# Proteome reveals antiviral host response and NETosis during acute COVID-19 in high-risk patients

**DOI:** 10.1101/2022.03.02.22271106

**Authors:** Alina Bauer, Elisabeth Pachl, Johannes C. Hellmuth, Nikolaus Kneidinger, Marion Frankenberger, Hans C. Stubbe, Bernhard Ryffel, Agnese Petrera, Stefanie M. Hauck, Jürgen Behr, Rainer Kaiser, Clemens Scherer, Li Deng, Daniel Teupser, Narges Ahmidi, Maximilian Muenchhoff, Benjamin Schubert, Anne Hilgendorff

## Abstract

SARS-CoV-2 remains an acute threat to human health, endangering hospital capacities worldwide. Many studies have aimed at informing pathophysiologic understanding and identification of disease indicators for risk assessment, monitoring, and therapeutic guidance. While findings start to emerge in the general population, observations in high-risk patients with complex pre-existing conditions are limited.

To this end, we biomedically characterized quantitative proteomics in a hospitalized cohort of COVID-19 patients with mild to severe symptoms suffering from different (co)-morbidities in comparison to both healthy individuals and patients with non-COVID related inflammation. Deep clinical phenotyping enabled the identification of individual disease trajectories in COVID-19 patients. By the use of this specific disease phase assignment, proteome analysis revealed a severity dependent general type-2 centered host response side-by-side with a disease specific antiviral immune reaction in early disease. The identification of phenomena such as neutrophil extracellular trap (NET) formation and a pro-coagulatory response together with the regulation of proteins related to SARS-CoV-2-specific symptoms by unbiased proteome screening both confirms results from targeted approaches and provides novel information for biomarker and therapy development.

**Graphical Abstract:** Sars-CoV-2 remains a challenging threat to our health care system with many pathophysiological mechanisms not fully understood, especially in high-risk patients. Therefore, we characterized a cohort of hospitalized COVID-19 patients with multiple comorbidities by quantitative plasma proteomics and deep clinical phenotyping. The individual patient’s disease progression was determined and the subsequently assigned proteome profiles compared with a healthy and a chronically inflamed control cohort. The identified disease phase and severity specific protein profiles revealed an antiviral immune response together with coagulation activation indicating the formation of NETosis side-by-side with tissue remodeling related to the inflammatory signature.

## Supplement Table 3 for "Proteome reveals antiviral host response and NETosis during acute COVID-19 in high-risk patients"

### Sheet: adm_C19-ox_infl
Feature		Test name	Test statistic	Degrees of freedom	adjusted p-Value	Group size 1	Group size 2
Baseline Information
Age		mann_whitney_wilcoxon	U1: 174.0/U2: 204.0	-	0.34	27	14
Sex		fishers_exact	3.53	-	0.7	27	14
Pregnancy		chi2	0	0	1	27	14
Comorbidities
Smoking		chi2	1.67	2	0.82	8	2
Smoking - Packages per year		mann_whitney_wilcoxon	U1: 6.0/U2: 10.0	-	0.42	8	2
Adipositas		fishers_exact	0.83	-	1	27	14
Diabetes		fishers_exact	1.83	-	0.99	27	14
Hyperlipidemia		fishers_exact	0.71	-	1	27	14
Cardiovascular disease		fishers_exact	0.33	-	0.7	27	14
Liver disease		fishers_exact	inf	-	1	27	14
Mental disorder		fishers_exact	0.5	-	1	27	14
Lung disease		fishers_exact	3	-	0.52	27	14
Kidney disease		fishers_exact	1.05	-	1	27	14
Nervous system disease		fishers_exact	1.36	-	1	27	14
Immuno-compromised		chi2	0.22	1	0.64	27	14
Symptoms
Number of symptoms		mann_whitney_wilcoxon	U1: 261.0/U2: 117.0	-	0.05	27	14
Fever		fishers_exact	2.69	-	0.29	27	14
Headache		chi2	1.48	1	0.55	27	14
Fatigue		fishers_exact	2.69	-	0.37	27	14
Caught	Dry	fishers_exact	5.57	-	0.07	27	14
	Productive	fishers_exact	1.36	-	1	27	14
Dyspnea		chi2	0.45	1	1	27	14
Chest pain		fishers_exact	0.83	-	1	27	14
Chills		fishers_exact	0.48	-	1	27	14
Myaligas		fishers_exact	inf	-	1	27	14
Sore throat		fishers_exact	1.04	-	1	27	14
Anorexia		fishers_exact	1.04	-	1	27	14
Nausea		fishers_exact	2.95	-	1	27	14
Emesis		fishers_exact	2.26	-	1	27	14
Smell disorder		fishers_exact	inf	-	1	27	14
Diarrhea		fishers_exact	0.46	-	0.77	27	14
Clinical Course
Thrombosis/Embolism		fishers_exact	inf	-	1	27	14
Acute kidney injury		fishers_exact	1.62	-	1	27	14
Days symptom onset - admission		welchs_t	0.47	dof1: 29.58/dof2: 1.0	0.98	27	14
Length of stay (LOS)		welchs_t	4.8	dof1: 36.55/dof2: 1.0	0.05	27	14
ICU LOS		tukeys_range	20.05	39	0.09	27	14
Ventilation	NIV	chi2	2.08	1	0.45	27	14
	IV	fishers_exact	4.8	-	0.13	27	14
	Intubation	fishers_exact	3.53	-	0.25	27	14
	Days	tukeys_range	17.88	39	0.11	27	14
Superinfection		fishers_exact	10.4	-	0.09	27	14
Vital Signs
Heart rate		mann_whitney_wilcoxon	U1: 87.0/U2: 49.0	-	0.3	17	8
Oxygen saturation [%]		welchs_t	0.58	dof1: 23.3/dof2: 1.0	0.49	19	11
Respiratory rate		mann_whitney_wilcoxon	U1: 100.5/U2: 69.5	-	0.3	17	10
Diastolic blood pressure [mmHg]		mann_whitney_wilcoxon	U1: 143.0/U2: 55.0	-	0.08	18	11
Systolic blood pressure [mmHg]		mann_whitney_wilcoxon	U1: 134.0/U2: 64.0	-	0.09	18	11
Mean arterial pressure (MAP) [mmHg]		mann_whitney_wilcoxon	U1: 118.5/U2: 46.5	-	0.1	15	11
Temperature [°C]		mann_whitney_wilcoxon	U1: 137.5/U2: 32.5	-	0.03	17	10
Biochemical indices
Monocyte count [x109/L]		mann_whitney_wilcoxon	U1: 9.0/U2: 15.0	-	0.91	8	3
Monocytes [%]		Dirichlet regression	-4.84	6	<0.01	12	4
Neutrophil count [x109/L]		mann_whitney_wilcoxon	U1: 84.0/U2: 87.0	-	0.96	19	9
Neutrophils [%]		Dirichlet regression	-5.34	6	<0.01	8	3
Lymphocyte count [x109/L]		mann_whitney_wilcoxon	U1: 7.0/U2: 17.0	-	0.67	8	3
Lymphocytes [%]		Dirichlet regression	-5.61	6	<0.01	12	3
Leukocyte count [x109/L]		mann_whitney_wilcoxon	U1: 107.0/U2: 146.0	-	0.32	23	11
IL6 [pg/mL]		welchs_t	0.89	dof1: 18.71/dof2: 1.0	0.71	18	8
C-reactive protein (CRP) [mg/dl]		mann_whitney_wilcoxon	U1: 137.0/U2: 127.0	-	0.44	24	11
Creatinine [mg/dl]		welchs_t	0.7	dof1: 10.74/dof2: 1.0	0.42	23	11
Platelets [10³/µl]		mann_whitney_wilcoxon	U1: 138.0/U2: 104.0	-	0.68	22	11
Prothrombin Time, INR [sec]		welchs_t	1.84	dof1: 10.05/dof2: 1.0	0.25	23	11
Fibrinogen [mg/dl]		mann_whitney_wilcoxon	U1: -/U2: -	-	1	8	1
hsTroponinT [μg/l]		mann_whitney_wilcoxon	U1: 25.5/U2: 86.5	-	0.06	16	7
Partial thromboplastin time (PTT) [sec]		mann_whitney_wilcoxon	U1: 43.5/U2: 209.5	-	0.01	23	11
Ferritin [μg/l]		mann_whitney_wilcoxon	U1: 22.0/U2: 14.0	-	0.35	9	4
D-Dimer [μg/ml]		mann_whitney_wilcoxon	U1: 40.0/U2: 25.0	-	0.72	13	5
Procalcitonin (PCT) [μg/l]		mann_whitney_wilcoxon	U1: 104.0/U2: 96.0	-	0.87	20	10
eGFR [ml/min/1.73m²]		mann_whitney_wilcoxon	U1: 145.5/U2: 107.5	-	0.3	23	11
Medication
ACE inhibitor		fishers_exact	1.04	-	1	27	14
CHD therapy		fishers_exact	inf	-	1	27	14
Antiarrythmic therapy		fishers_exact	0.83	-	1	27	14
Antibiotics		chi2	4.69	1	0.06	27	14
Anticoagulants		chi2	0.45	1	0.76	27	14
Antidepressants		fishers_exact	inf	-	1	27	14
Antiemetic		fishers_exact	inf	-	1	27	14
Antiepileptics		chi2	0	0	1	27	14
Asthma therap		fishers_exact	4.58	-	0.1	27	14
Benzodiazepines		fishers_exact	inf	-	1	27	14
Analgesics	Opioid	fishers_exact	inf	-	0.81	27	14
	Non-opioid	fishers_exact	3	-	0.41	27	14
Antiviral therapy		chi2	6.78	1	0.83	27	14
Cardiac (pre & afterload) therapy		fishers_exact	1.54	-	0.83	27	14
Covalescence plasma		fishers_exact	inf	-	0.61	27	14
Proton pump inhibitors		fishers_exact	6.5	-	0.22	27	14
Nutrition therapy		fishers_exact	2.16	-	0.72	27	14
Steroid as COVID treatment		fishers_exact	0.5	-	1	27	14
Scores
NYHA Score		chi2	3.5	3	0.28	27	14
SOFA score		mann_whitney_wilcoxon	U1: 128.0/U2: 184.0	-	0.22	24	13
qSOFA score		mann_whitney_wilcoxon	U1: 119.0/U2: 90.0	-	0.32	19	11
CURB-65 score		chi2	4.04	3	0.01	17	11
Barthel Index	Admission	mann_whitney_wilcoxon	U1: 88.0/U2: 143.0	-	0.52	21	11
	Discharge	mann_whitney_wilcoxon	U1: 89.0/U2: 81.0	-	1	17	10
Frailty at discharge		mann_whitney_wilcoxon	U1: 31.5/U2: 46.5	-	0.29	13	6
Glascow coma scale	Admission	welchs_t	0	dof1: inf/dof2: 1.0	1	20	10
	Complete hospital stay	welchs_t	0	dof1: 21.0/dof2: 1.0	1	22	10

### Sheet: adm_C19-ox_noninfl
Feature		Test name	Test statistic	Degrees of freedom	adjusted p-Value	Group size 1	Group size 2
Baseline Information
Age		mann_whitney_wilcoxon	U1: 160.0/U2: 358.0	-	0.05	37	14
Sex		fishers_exact	2.88	-	0.7	37	14
Pregnancy		chi2	0	0	1	37	14
Comorbidities
Smoking		chi2	2.32	2	0.82	15	2
Smoking - Packages per year		mann_whitney_wilcoxon	U1: 5.0/U2: 19.0	-	0.42	12	2
Adipositas		fishers_exact	0.44	-	1	37	14
Diabetes		fishers_exact	0.86	-	1	37	14
Hyperlipidemia		fishers_exact	0.58	-	1	37	14
Cardiovascular disease		fishers_exact	0.31	-	0.7	37	14
Liver disease		fishers_exact	inf	-	1	37	14
Mental disorder		fishers_exact	0.36	-	1	37	14
Lung disease		fishers_exact	0.94	-	1	37	14
Kidney disease		fishers_exact	0.57	-	1	37	14
Nervous system disease		fishers_exact	1.4	-	1	37	14
Immuno-compromised		chi2	2.03	1	0.31	37	14
Symptoms
Number of symptoms		mann_whitney_wilcoxon	U1: 284.5/U2: 233.5	-	0.25	37	14
Fever		fishers_exact	2.94	-	0.25	37	14
Headache		chi2	1.25	1	0.55	37	14
Fatigue		fishers_exact	1.06	-	1	37	14
Caught	Dry	fishers_exact	5.68	-	0.06	37	14
	Productive	fishers_exact	0.73	-	1	37	14
Dyspnea		chi2	0	1	1	37	14
Chest pain		fishers_exact	0.86	-	1	37	14
Chills		fishers_exact	0.94	-	1	37	14
Myaligas		chi2	0.85	1	0.94	37	14
Sore throat		fishers_exact	0.36	-	1	37	14
Anorexia		fishers_exact	0.74	-	1	37	14
Nausea		fishers_exact	0.74	-	1	37	14
Emesis		fishers_exact	1.15	-	1	37	14
Smell disorder		fishers_exact	inf	-	1	37	14
Diarrhea		fishers_exact	0.21	-	0.69	37	14
Clinical Course
Thrombosis/Embolism		chi2	0.85	1	1	37	14
Acute kidney injury		fishers_exact	0.36	-	0.96	37	14
Days symptom onset - admission		welchs_t	0	dof1: 18.84/dof2: 1.0	0.99	37	14
Length of stay (LOS)		welchs_t	0.11	dof1: 15.25/dof2: 1.0	0.71	37	14
ICU LOS		welchs_t	0.18	dof1: 25.13/dof2: 1.0	0.66	37	14
Ventilation	NIV	fishers_exact	inf	-	1	37	14
	IV	fishers_exact	0	-	0.13	37	14
	Intubation	fishers_exact	0	-	0.14	37	14
	Days	welchs_t	0.24	dof1: 31.87/dof2: 1.0	0.61	37	14
Superinfection		fishers_exact	4.81	-	0.3	37	14
Vital Signs
Heart rate		mann_whitney_wilcoxon	U1: 112.0/U2: 96.0	-	0.46	26	8
Oxygen saturation [%]		mann_whitney_wilcoxon	U1: 144.5/U2: 141.5	-	0.49	26	11
Respiratory rate		mann_whitney_wilcoxon	U1: 92.0/U2: 118.0	-	0.3	21	10
Diastolic blood pressure [mmHg]		mann_whitney_wilcoxon	U1: 215.5/U2: 48.5	-	0.01	24	11
Systolic blood pressure [mmHg]		mann_whitney_wilcoxon	U1: 172.5/U2: 91.5	-	0.09	24	11
Mean arterial pressure (MAP) [mmHg]		mann_whitney_wilcoxon	U1: 139.0/U2: 37.0	-	0.04	16	11
Temperature [°C]		mann_whitney_wilcoxon	U1: 166.5/U2: 73.5	-	0.12	24	10
Biochemical indices
Monocyte count [x109/L]		mann_whitney_wilcoxon	U1: 22.0/U2: 23.0	-	1	15	3
Monocytes [%]		Dirichlet regression	-3.78	6	<0.01	16	4
Neutrophil count [x109/L]		mann_whitney_wilcoxon	U1: 112.0/U2: 167.0	-	0.57	31	9
Neutrophils [%]		Dirichlet regression	-5.02	6	<0.01	15	3
Lymphocyte count [x109/L]		mann_whitney_wilcoxon	U1: 16.0/U2: 29.0	-	0.67	15	3
Lymphocytes [%]		Dirichlet regression	-4.36	6	<0.01	11	3
Leukocyte count [x109/L]		mann_whitney_wilcoxon	U1: 138.0/U2: 225.0	-	0.32	33	11
IL6 [pg/mL]		welchs_t	2.42	dof1: 8.4/dof2: 1.0	0.59	22	8
C-reactive protein (CRP) [mg/dl]		mann_whitney_wilcoxon	U1: 109.5/U2: 253.5	-	0.03	33	11
Creatinine [mg/dl]		tukeys_range	-20.68	42	0.1	33	11
Platelets [10³/µl]		mann_whitney_wilcoxon	U1: 184.0/U2: 179.0	-	0.68	33	11
Prothrombin Time, INR [sec]		mann_whitney_wilcoxon	U1: 98.5/U2: 242.5	-	0.11	31	11
Fibrinogen [mg/dl]		-	-	-	-	12	1
hsTroponinT [μg/l]		mann_whitney_wilcoxon	U1: 31.5/U2: 115.5	-	0.04	21	7
Partial thromboplastin time (PTT) [sec]		mann_whitney_wilcoxon	U1: 104.0/U2: 237.0	-	0.05	31	11
Ferritin [μg/l]		mann_whitney_wilcoxon	U1: 27.0/U2: 9.0	-	0.02	9	4
D-Dimer [μg/ml]		mann_whitney_wilcoxon	U1: 43.0/U2: 47.0	-	0.91	18	5
Procalcitonin (PCT) [μg/l]		mann_whitney_wilcoxon	U1: 72.5/U2: 167.5	-	0.05	24	10
eGFR [ml/min/1.73m²]		mann_whitney_wilcoxon	U1: 258.0/U2: 105.0	-	0.06	33	11
Medication
ACE inhibitor		fishers_exact	2.54	-	0.58	37	14
CHD therapy		chi2	0	0	1	37	14
Antiarrythmic therapy		fishers_exact	1.55	-	0.88	37	14
Antibiotics		chi2	1.22	1	0.32	37	14
Anticoagulants		chi2	0.86	1	0.76	37	14
Antidepressants		chi2	0.85	1	0.96	37	14
Antiemetic		fishers_exact	inf	-	1	37	14
Antiepileptics		fishers_exact	inf	-	1	37	14
Asthma therap		fishers_exact	0.32	-	0.39	37	14
Benzodiazepines		chi2	1.25	1	0.75	37	14
Analgesics	Opioid	chi2	1.25	1	0.81	37	14
	Non-opioid	fishers_exact	4.09	-	0.21	37	14
Antiviral therapy		chi2	1.25	1	0.83	37	14
Cardiac (pre & afterload) therapy		fishers_exact	1.55	-	0.83	37	14
Covalescence plasma		chi2	0	0	1	37	14
Proton pump inhibitors		fishers_exact	6.24	-	0.22	37	14
Nutrition therapy		fishers_exact	3.12	-	0.6	37	14
Steroid as COVID treatment		fishers_exact	0.36	-	1	37	14
Scores
NYHA Score		chi2	1.85	2	0.33	37	14
SOFA score		mann_whitney_wilcoxon	U1: 87.5/U2: 302.5	-	0.01	30	13
qSOFA score		mann_whitney_wilcoxon	U1: 128.5/U2: 212.5	-	0.11	31	11
CURB-65 score		chi2	21.08	3	0.43	25	11
Barthel Index	Admission	welchs_t	0.53	dof1: 26.31/dof2: 1.0	1	30	11
	Discharge	mann_whitney_wilcoxon	U1: 140.5/U2: 139.5	-	1	28	10
Frailty at discharge		mann_whitney_wilcoxon	U1: 28.0/U2: 68.0	-	0.16	16	6
Glascow coma scale	Admission	welchs_t	0	dof1: 22.0/dof2: 1.0	1	23	10
	Complete hospital stay	welchs_t	0	dof1: 25.0/dof2: 1.0	1	26	10

### Sheet: adm_C19-nonox_infl
Feature		Test name	Test statistic	Degrees of freedom	adjusted p-Value	Group size 1	Group size 2
Baseline Information
Age		mann_whitney_wilcoxon	U1: 167.5/U2: 129.5	-	0.33	27	11
Sex		fishers_exact	1.03	-	1	27	11
Pregnancy		chi2	0	0	1	27	11
Comorbidities
Smoking		chi2	0.83	2	0.82	8	2
Smoking - Packages per year		mann_whitney_wilcoxon	U1: 6.0/U2: 10.0	-	0.42	8	2
Adipositas		fishers_exact	1.02	-	1	27	11
Diabetes		fishers_exact	2.25	-	0.99	27	11
Hyperlipidemia		fishers_exact	1.29	-	1	27	11
Cardiovascular disease		fishers_exact	1.14	-	1	27	11
Liver disease		fishers_exact	inf	-	1	27	11
Mental disorder		fishers_exact	inf	-	1	27	11
Lung disease		fishers_exact	0.88	-	1	27	11
Kidney disease		fishers_exact	0.76	-	1	27	11
Nervous system disease		fishers_exact	2.27	-	1	27	11
Immuno-compromised		fishers_exact	5.88	-	0.31	27	11
Symptoms
Number of symptoms		mann_whitney_wilcoxon	U1: 259.5/U2: 37.5	-	<0.01	27	11
Fever		fishers_exact	10.77	-	0.08	27	11
Headache		chi2	1	1	0.55	27	11
Fatigue		fishers_exact	10.77	-	0.16	27	11
Caught	Dry	fishers_exact	9.29	-	0.06	27	11
	Productive	fishers_exact	2.27	-	1	27	11
Dyspnea		fishers_exact	2.55	-	0.86	27	11
Chest pain		fishers_exact	1.02	-	1	27	11
Chills		fishers_exact	inf	-	1	27	11
Myaligas		fishers_exact	inf	-	1	27	11
Sore throat		fishers_exact	0.8	-	1	27	11
Anorexia		fishers_exact	inf	-	1	27	11
Nausea		chi2	1	1	0.95	27	11
Emesis		fishers_exact	inf	-	1	27	11
Smell disorder		fishers_exact	inf	-	1	27	11
Diarrhea		fishers_exact	inf	-	0.77	27	11
Clinical Course
Thrombosis/Embolism		fishers_exact	inf	-	1	27	11
Acute kidney injury		fishers_exact	1.25	-	1	27	11
Days symptom onset - admission		welchs_t	0.06	dof1: 10.91/dof2: 1.0	0.98	27	11
Length of stay (LOS)		tukeys_range	24.5	35	0.01	27	10
ICU LOS		tukeys_range	17.9	36	0.09	27	11
Ventilation	NIV	chi2	1.47	1	0.45	27	11
	IV	chi2	5.24	1	0.07	27	11
	Intubation	chi2	3.78	1	0.14	27	11
	Days	welchs_t	7.74	dof1: 26.0/dof2: 1.0	0.03	27	11
Superinfection		chi2	5.24	1	0.09	27	11
Vital Signs
Heart rate		mann_whitney_wilcoxon	U1: 16.0/U2: 18.0	-	0.47	17	2
Oxygen saturation [%]		mann_whitney_wilcoxon	U1: 21.5/U2: 16.5	-	0.49	19	2
Respiratory rate		mann_whitney_wilcoxon	U1: 27.0/U2: 7.0	-	0.3	17	2
Diastolic blood pressure [mmHg]		mann_whitney_wilcoxon	U1: 25.5/U2: 28.5	-	0.49	18	3
Systolic blood pressure [mmHg]		mann_whitney_wilcoxon	U1: 6.0/U2: 48.0	-	0.04	18	3
Mean arterial pressure (MAP) [mmHg]		-	-	-	-	15	1
Temperature [°C]		-	-	-	-	17	1
Biochemical indices
Monocyte count [x109/L]		-	-	-	-	8	1
Monocytes [%]		-	-		-	12	1
Neutrophil count [x109/L]		-	-	-	-	19	1
Neutrophils [%]		-	-		-	8	1
Lymphocyte count [x109/L]		-	-	-	-	8	1
Lymphocytes [%]		-	-		-	12	1
Leukocyte count [x109/L]		mann_whitney_wilcoxon	U1: 37.0/U2: 55.0	-	0.32	23	4
IL6 [pg/mL]		-	-	-	-	18	0
C-reactive protein (CRP) [mg/dl]		mann_whitney_wilcoxon	U1: 90.0/U2: 6.0	-	0.01	24	4
Creatinine [mg/dl]		mann_whitney_wilcoxon	U1: 49.5/U2: 42.5	-	0.42	23	4
Platelets [10³/µl]		mann_whitney_wilcoxon	U1: 66.0/U2: 22.0	-	0.95	22	4
Prothrombin Time, INR [sec]		mann_whitney_wilcoxon	U1: 20.5/U2: 48.5	-	0.19	23	3
Fibrinogen [mg/dl]		-	-	-	-	8	1
hsTroponinT [μg/l]		-	-	-	-	16	1
Partial thromboplastin time (PTT) [sec]		mann_whitney_wilcoxon	U1: 42.5/U2: 26.5	-	0.27	23	3
Ferritin [μg/l]		mann_whitney_wilcoxon	U1: 13.0/U2: 5.0	-	0.35	9	2
D-Dimer [μg/ml]		-	-	-	-	13	0
Procalcitonin (PCT) [μg/l]		-	-	-	-	20	1
eGFR [ml/min/1.73m²]		mann_whitney_wilcoxon	U1: 47.0/U2: 45.0	-	0.49	23	4
Medication
ACE inhibitor		fishers_exact	inf	-	0.58	27	11
CHD therapy		fishers_exact	inf	-	1	27	11
Antiarrythmic therapy		chi2	1	1	0.63	27	11
Antibiotics		fishers_exact	19.8	-	<0.01	27	11
Anticoagulants		fishers_exact	3.88	-	0.45	27	11
Antidepressants		fishers_exact	inf	-	1	27	11
Antiemetic		fishers_exact	inf	-	1	27	11
Antiepileptics		chi2	0	0	1	27	11
Asthma therap		chi2	7.91	1	0.01	27	11
Benzodiazepines		fishers_exact	inf	-	1	27	11
Analgesics	Opioid	fishers_exact	inf	-	0.81	27	11
	Non-opioid	chi2	3.14	1	0.21	27	11
Antiviral therapy		chi2	5.24	1	0.33	27	11
Cardiac (pre & afterload) therapy		chi2	2.54	1	0.33	27	11
Covalescence plasma		fishers_exact	inf	-	0.61	27	11
Proton pump inhibitors		chi2	3.14	1	0.22	27	11
Nutrition therapy		fishers_exact	2.65	-	0.72	27	11
Steroid as COVID treatment		fishers_exact	inf	-	1	27	11
Scores
NYHA Score		chi2	4.57	3	0.33	27	11
SOFA score		mann_whitney_wilcoxon	U1: 64.0/U2: 32.0	-	0.22	24	4
qSOFA score		mann_whitney_wilcoxon	U1: 49.0/U2: 27.0	-	0.32	19	4
CURB-65 score		chi2	4.48	3	<0.01	17	4
Barthel Index	Admission	mann_whitney_wilcoxon	U1: -/U2: -	-	1	21	3
	Discharge	mann_whitney_wilcoxon	U1: -/U2: -	-	1	17	3
Frailty at discharge		mann_whitney_wilcoxon	U1: 36.5/U2: 15.5	-	0.24	13	4
Glascow coma scale	Admission	mann_whitney_wilcoxon	U1: -/U2: -	-	1	20	4
	Complete hospital stay	mann_whitney_wilcoxon	U1: -/U2: -	-	1	22	4

### Sheet: adm_C19-nonox_noninfl
Feature		Test name	Test statistic	Degrees of freedom	adjusted p-Value	Group size 1	Group size 2
Baseline Information
Age		mann_whitney_wilcoxon	U1: 173.0/U2: 234.0	-	0.31	37	11
Sex		fishers_exact	0.84	-	1	37	11
Pregnancy		chi2	0	0	1	37	11
Comorbidities
Smoking		chi2	0.31	2	0.85	15	2
Smoking - Packages per year		mann_whitney_wilcoxon	U1: 10.5/U2: 13.5	-	0.42	12	2
Adipositas		fishers_exact	0.55	-	1	37	11
Diabetes		fishers_exact	1.05	-	1	37	11
Hyperlipidemia		fishers_exact	1.05	-	1	37	11
Cardiovascular disease		fishers_exact	1.05	-	1	37	11
Liver disease		fishers_exact	inf	-	1	37	11
Mental disorder		fishers_exact	inf	-	1	37	11
Lung disease		fishers_exact	0.27	-	0.52	37	11
Kidney disease		fishers_exact	0.42	-	1	37	11
Nervous system disease		fishers_exact	2.33	-	1	37	11
Immuno-compromised		fishers_exact	3.21	-	0.5	37	11
Symptoms
Number of symptoms		mann_whitney_wilcoxon	U1: 297.5/U2: 109.5	-	0.02	37	11
Fever		fishers_exact	11.76	-	0.08	37	11
Headache		chi2	0.83	1	0.55	37	11
Fatigue		fishers_exact	4.23	-	0.37	37	11
Caught	Dry	fishers_exact	9.47	-	0.06	37	11
	Productive	fishers_exact	1.21	-	1	37	11
Dyspnea		fishers_exact	1.07	-	1	37	11
Chest pain		fishers_exact	1.05	-	1	37	11
Chills		chi2	0.53	1	1	37	11
Myaligas		chi2	0.53	1	0.94	37	11
Sore throat		fishers_exact	0.28	-	1	37	11
Anorexia		fishers_exact	inf	-	1	37	11
Nausea		fishers_exact	inf	-	1	37	11
Emesis		fishers_exact	inf	-	1	37	11
Smell disorder		fishers_exact	inf	-	1	37	11
Diarrhea		fishers_exact	inf	-	1	37	11
Clinical Course
Thrombosis/Embolism		chi2	0.53	1	1	37	11
Acute kidney injury		fishers_exact	0.28	-	0.96	37	11
Days symptom onset - admission		welchs_t	0.21	dof1: 10.29/dof2: 1.0	0.98	37	11
Length of stay (LOS)		welchs_t	18.84	dof1: 38.15/dof2: 1.0	<0.01	37	10
ICU LOS		welchs_t	1	dof1: 36.0/dof2: 1.0	0.39	37	11
Ventilation	NIV	fishers_exact	inf	-	1	37	11
	IV	chi2	0	0	1	37	11
	Intubation	chi2	0	0	1	37	11
	Days	welchs_t	1	dof1: 36.0/dof2: 1.0	0.39	37	11
Superinfection		chi2	2.3	1	0.26	37	11
Vital Signs
Heart rate		mann_whitney_wilcoxon	U1: 16.0/U2: 36.0	-	0.3	26	2
Oxygen saturation [%]		mann_whitney_wilcoxon	U1: 38.0/U2: 14.0	-	0.37	26	2
Respiratory rate		mann_whitney_wilcoxon	U1: 26.5/U2: 15.5	-	0.3	21	2
Diastolic blood pressure [mmHg]		mann_whitney_wilcoxon	U1: 43.0/U2: 29.0	-	0.46	24	3
Systolic blood pressure [mmHg]		mann_whitney_wilcoxon	U1: 6.0/U2: 66.0	-	0.03	24	3
Mean arterial pressure (MAP) [mmHg]		-	U1: -/U2: -	-	-	16	1
Temperature [°C]		-	U1: -/U2: -	-	-	24	1
Biochemical indices
Monocyte count [x109/L]		-	U1: -/U2: -	-	-	15	1
Monocytes [%]		-	-	-	-	16	1
Neutrophil count [x109/L]		-	U1: -/U2: -	-	-	31	1
Neutrophils [%]		-	-	-	-	15	1
Lymphocyte count [x109/L]		-	U1: -/U2: -	-	-	15	1
Lymphocytes [%]		-	-	-	-	11	1
Leukocyte count [x109/L]		-	U1: 39.0/U2: 93.0	-	0.32	33	4
IL6 [pg/mL]		-	U1: -/U2: -	-	-	22	0
C-reactive protein (CRP) [mg/dl]		mann_whitney_wilcoxon	U1: 112.5/U2: 19.5	-	0.02	33	4
Creatinine [mg/dl]		mann_whitney_wilcoxon	U1: 42.5/U2: 89.5	-	0.24	33	4
Platelets [10³/µl]		mann_whitney_wilcoxon	U1: 84.0/U2: 48.0	-	0.68	33	4
Prothrombin Time, INR [sec]		mann_whitney_wilcoxon	U1: 43.0/U2: 50.0	-	0.43	31	3
Fibrinogen [mg/dl]		-	U1: -/U2: -	-	-	12	1
hsTroponinT [μg/l]		-	U1: -/U2: -	-	-	21	1
Partial thromboplastin time (PTT) [sec]		mann_whitney_wilcoxon	U1: 68.5/U2: 24.5	-	0.11	31	3
Ferritin [μg/l]		mann_whitney_wilcoxon	U1: 16.0/U2: 2.0	-	0.28	9	2
D-Dimer [μg/ml]		-	U1: -/U2: -	-	-	18	0
Procalcitonin (PCT) [μg/l]		-	U1: -/U2: -	-	-	24	1
eGFR [ml/min/1.73m²]		mann_whitney_wilcoxon	U1: 93.0/U2: 39.0	-	0.19	33	4
Medication
ACE inhibitor		chi2	2.73	1	0.58	37	11
CHD therapy		chi2	0	0	1	37	11
Antiarrythmic therapy		chi2	2.73	1	0.59	37	11
Antibiotics		fishers_exact	8.31	-	0.04	37	11
Anticoagulants		fishers_exact	4.38	-	0.45	37	11
Antidepressants		chi2	0.53	1	0.96	37	11
Antiemetic		fishers_exact	inf	-	1	37	11
Antiepileptics		fishers_exact	inf	-	1	37	11
Asthma therap		fishers_exact	inf	-	1	37	11
Benzodiazepines		chi2	0.83	1	0.75	37	11
Analgesics	Opioid	chi2	0.83	1	0.81	37	11
	Non-opioid	chi2	4.74	1	0.2	37	11
Antiviral therapy		chi2	0.83	1	0.33	37	11
Cardiac (pre & afterload) therapy		chi2	2.73	1	0.33	37	11
Covalescence plasma		chi2	0	0	1	37	11
Proton pump inhibitors		chi2	3.18	1	0.22	37	11
Nutrition therapy		fishers_exact	3.82	-	0.6	37	11
Steroid as COVID treatment		fishers_exact	inf	-	1	37	11
Scores
NYHA Score		chi2	3.46	2	0.33	37	11
SOFA score		mann_whitney_wilcoxon	U1: 59.5/U2: 60.5	-	0.48	30	4
qSOFA score		mann_whitney_wilcoxon	U1: 54.5/U2: 69.5	-	0.32	31	4
CURB-65 score		chi2	0.5	2	0.63	25	4
Barthel Index	Admission	mann_whitney_wilcoxon	U1: -/U2: -	-	1	30	3
	Discharge	mann_whitney_wilcoxon	U1: -/U2: -	-	1	28	3
Frailty at discharge		mann_whitney_wilcoxon	U1: 39.5/U2: 24.5	-	0.29	16	4
Glascow coma scale	Admission	mann_whitney_wilcoxon	U1: -/U2: -	-	1	23	4
	Complete hospital stay	mann_whitney_wilcoxon	U1: -/U2: -	-	1	26	4

### Sheet: adm_C19-ox_C19-nonox
Feature		Test name	Test statistic	Degrees of freedom	adjusted p-Value	Group size 1	Group size 2
Baseline Information
Age		mann_whitney_wilcoxon	U1: 654.5/U2: 344.5	-	0.05	27	37
Sex		chi2	0.01	1	1	27	37
Pregnancy		chi2	0	0	1	27	37
Comorbidities
Smoking		chi2	0.76	2	0.82	8	15
Smoking - Packages per year		mann_whitney_wilcoxon	U1: 54.0/U2: 42.0	-	0.42	8	12
Adipositas		fishers_exact	1.88	-	1	27	37
Diabetes		chi2	1.05	1	0.99	27	37
Hyperlipidemia		chi2	0	1	1	27	37
Cardiovascular disease		chi2	0	1	1	27	37
Liver disease		fishers_exact	1.4	-	1	27	37
Mental disorder		fishers_exact	1.38	-	1	27	37
Lung disease		chi2	2.52	1	0.52	27	37
Kidney disease		chi2	0.33	1	1	27	37
Nervous system disease		chi2	0	1	1	27	37
Immuno-compromised		chi2	0.68	1	0.5	27	37
Symptoms
Number of symptoms		mann_whitney_wilcoxon	U1: 615.5/U2: 383.5	-	0.1	27	37
Fever		chi2	0	1	1	27	37
Headache		chi2	0	1	1	27	37
Fatigue		chi2	2.35	1	0.37	27	37
Caught	Dry	chi2	0	1	1	27	37
	Productive	fishers_exact	1.88	-	1	27	37
Dyspnea		chi2	2.08	1	0.86	27	37
Chest pain		chi2	0	1	1	27	37
Chills		fishers_exact	0.51	-	1	27	37
Myaligas		fishers_exact	0.25	-	0.94	27	37
Sore throat		fishers_exact	2.88	-	1	27	37
Anorexia		fishers_exact	1.4	-	1	27	37
Nausea		fishers_exact	3.98	-	0.73	27	37
Emesis		fishers_exact	1.97	-	1	27	37
Smell disorder		fishers_exact	0.44	-	1	27	37
Diarrhea		fishers_exact	2.19	-	0.77	27	37
Clinical Course
Thrombosis/Embolism		fishers_exact	0.51	-	1	27	37
Acute kidney injury		fishers_exact	4.5	-	0.96	27	37
Days symptom onset - admission		welchs_t	0.77	dof1: 42.17/dof2: 1.0	0.98	27	37
Length of stay (LOS)		tukeys_range	40.95	62	<0.01	27	37
ICU LOS		tukeys_range	41.73	62	0.01	27	37
Ventilation	NIV	fishers_exact	10.29	-	0.1	27	37
	IV	chi2	17.43	1	<0.01	27	37
	Intubation	chi2	13.55	1	<0.01	27	37
	Days	tukeys_range	36.77	62	0.01	27	37
Superinfection		chi2	1.4	1	0.3	27	37
Vital Signs
Heart rate		mann_whitney_wilcoxon	U1: 261.5/U2: 180.5	-	0.3	17	26
Oxygen saturation [%]		mann_whitney_wilcoxon	U1: 185.0/U2: 309.0	-	0.37	19	26
Respiratory rate		mann_whitney_wilcoxon	U1: 229.5/U2: 127.5	-	0.3	17	21
Diastolic blood pressure [mmHg]		mann_whitney_wilcoxon	U1: 214.5/U2: 217.5	-	0.49	18	24
Systolic blood pressure [mmHg]		mann_whitney_wilcoxon	U1: 240.5/U2: 191.5	-	0.27	18	24
Mean arterial pressure (MAP) [mmHg]		mann_whitney_wilcoxon	U1: 109.0/U2: 131.0	-	0.68	15	16
Temperature [°C]		mann_whitney_wilcoxon	U1: 247.0/U2: 161.0	-	0.26	17	24
Biochemical indices
Monocyte count [x109/L]		mann_whitney_wilcoxon	U1: 48.5/U2: 71.5	-	0.91	8	15
Monocytes [%]		Dirichlet regression	1.94	6	0.05	12	16
Neutrophil count [x109/L]		welchs_t	2.36	dof1: 25.84/dof2: 1.0	0.57	19	31
Neutrophils [%]		Dirichlet regression	-0.92	6	<0.01	8	15
Lymphocyte count [x109/L]		mann_whitney_wilcoxon	U1: 53.0/U2: 67.0	-	0.67	8	15
Lymphocytes [%]		Dirichlet regression	-2.32	6	0.02	12	11
Leukocyte count [x109/L]		welchs_t	1.49	dof1: 33.41/dof2: 1.0	0.32	23	33
IL6 [pg/mL]		welchs_t	1.79	dof1: 17.17/dof2: 1.0	0.59	18	22
C-reactive protein (CRP) [mg/dl]		mann_whitney_wilcoxon	U1: 548.5/U2: 243.5	-	0.01	24	33
Creatinine [mg/dl]		tukeys_range	25.64	54	0.1	23	33
Platelets [10³/µl]		welchs_t	0.89	dof1: 36.45/dof2: 1.0	0.68	22	33
Prothrombin Time, INR [sec]		mann_whitney_wilcoxon	U1: 279.5/U2: 433.5	-	0.19	23	31
Fibrinogen [mg/dl]		mann_whitney_wilcoxon	U1: 87.0/U2: 9.0	-	0.01	8	12
hsTroponinT [μg/l]		welchs_t	1.14	dof1: 28.82/dof2: 1.0	0.59	16	21
Partial thromboplastin time (PTT) [sec]		welchs_t	5.56	dof1: 42.03/dof2: 1.0	0.05	23	31
Ferritin [μg/l]		mann_whitney_wilcoxon	U1: 33.0/U2: 48.0	-	0.35	9	9
D-Dimer [μg/ml]		mann_whitney_wilcoxon	U1: 145.0/U2: 89.0	-	0.72	13	18
Procalcitonin (PCT) [μg/l]		tukeys_range	18.89	42	0.15	20	24
eGFR [ml/min/1.73m²]		mann_whitney_wilcoxon	U1: 257.5/U2: 501.5	-	0.06	23	33
Medication
ACE inhibitor		fishers_exact	0.41	-	0.58	27	37
CHD therapy		fishers_exact	inf	-	1	27	37
Antiarrythmic therapy		chi2	0.53	1	0.7	27	37
Antibiotics		chi2	1.39	1	0.28	27	37
Anticoagulants		chi2	0	1	0.88	27	37
Antidepressants		fishers_exact	0.25	-	0.96	27	37
Antiemetic		fishers_exact	1.38	-	1	27	37
Antiepileptics		fishers_exact	0	-	1	27	37
Asthma therap		fishers_exact	14.17	-	<0.01	27	37
Benzodiazepines		fishers_exact	0.2	-	0.75	27	37
Analgesics	Opioid	fishers_exact	0.65	-	0.87	27	37
	Non-opioid	chi2	0.11	1	0.81	27	37
Antiviral therapy		chi2	4.84	1	0.83	27	37
Cardiac (pre & afterload) therapy		chi2	0	1	0.83	27	37
Covalescence plasma		fishers_exact	inf	-	0.16	27	37
Proton pump inhibitors		chi2	0	1	1	27	37
Nutrition therapy		chi2	0.21	1	0.86	27	37
Steroid as COVID treatment		fishers_exact	1.38	-	1	27	37
Scores
NYHA Score		chi2	6.93	3	0.41	27	37
SOFA score		tukeys_range	25.69	52	0.04	24	30
qSOFA score		tukeys_range	32.04	48	0.01	19	31
CURB-65 score		chi2	13.35	3	0.01	17	25
Barthel Index	Admission	mann_whitney_wilcoxon	U1: 274.0/U2: 356.0	-	0.52	21	30
	Discharge	welchs_t	0.02	dof1: 34.52/dof2: 1.0	1	17	28
Frailty at discharge		mann_whitney_wilcoxon	U1: 122.5/U2: 85.5	-	0.25	13	16
Glascow coma scale	Admission	welchs_t	0	dof1: 22.0/dof2: 1.0	1	20	23
	Complete hospital stay	welchs_t	1.8	dof1: 21.44/dof2: 1.0	1	22	26

### Sheet: sample_early-infl
Biochemical index	Test name	Test statistic	Degrees of freedom	adjusted p-Value	Group size 1	Group size 2
Leukocyte count [x109/L]	mann_whitney_wilcoxon	U1: 188.0/U2: 274.0	-	0.32	33	14
Lymphocyte count [x109/L]	mann_whitney_wilcoxon	U1: 66.5/U2: 185.5	-	0.04	28	9
Lymphocytes [%]	Dirichlet regression	0.76	6	0.07	31	8
Monocyte count [x109/L]	mann_whitney_wilcoxon	U1: 120.0/U2: 104.0	-	0.78	28	8
Monocytes [%]	Dirichlet regression	0.02	6	0.07	33	11
Neutrophil count [x109/L]	mann_whitney_wilcoxon	U1: 189.0/U2: 207.0	-	0.83	33	12
Neutrophils [%]	Dirichlet regression	1.75	6	0.87	28	9
C-reactive protein (CRP) [[mg/dl]]	mann_whitney_wilcoxon	U1: 225.0/U2: 237.0	-	0.9	33	14
Ferritin [μg/l]	mann_whitney_wilcoxon	U1: 253.0/U2: 163.0	-	0.27	32	13
IL6 [pg/mL]	welchs_t	1.12	dof1: 1.0/dof2: 35.24	0.39	33	12
Procalcitonin (PCT) [μg/l]	welchs_t	0.01	dof1: 1.0/dof2: 31.51	0.24	32	12
D-Dimer [μg/ml]	welchs_t	1.17	dof1: 1.0/dof2: 8.34	0.27	31	9
Fibrinogen [mg/dl]	mann_whitney_wilcoxon	U1: 189.0/U2: 141.0	-	0.49	30	11
Prothrombin Time, INR [sec]	mann_whitney_wilcoxon	U1: 183.5/U2: 245.5	-	0.45	33	13
Platelets [10³/µl]	mann_whitney_wilcoxon	U1: 231.5/U2: 230.5	-	1	33	14
Partial thromboplastin time (PTT) [sec]	welchs_t	0.2	dof1: 1.0/dof2: 29.03	0.84	33	13
Creatinine [mg/dl]	welchs_t	0.31	dof1: 1.0/dof2: 17.63	0.15	33	14
eGFR [ml/min/1.73m²]	mann_whitney_wilcoxon	U1: 279.0/U2: 183.0	-	0.27	33	14
hsTroponinT [μg/l]	mann_whitney_wilcoxon	U1: 66.5/U2: 149.5	-	0.1	27	8

### Sheet: sample_early-noninfl
Biochemical index	Test name	Test statistic	Degrees of freedom	adjusted p-Value	Group size 1	Group size 2
Leukocyte count [x109/L]	mann_whitney_wilcoxon	U1: 65.0/U2: 100.0	-	0.46	33	5
Lymphocyte count [x109/L]	-	-	-	-	28	2
Lymphocytes [%]	-	-	-	-	31	2
Monocyte count [x109/L]	-	-	-	-	28	2
Monocytes [%]	-	-	-	-	33	2
Neutrophil count [x109/L]	-	-	-	-	33	2
Neutrophils [%]	-	-	-	-	28	2
C-reactive protein (CRP) [[mg/dl]]	mann_whitney_wilcoxon	U1: 157.0/U2: 8.0	-	<0.01	33	5
Ferritin [μg/l]	-	-	-	-	32	3
IL6 [pg/mL]	-	-	-	-	33	0
Procalcitonin (PCT) [μg/l]	-	-	-	-	32	2
D-Dimer [μg/ml]	-	-	-	-	31	0
Fibrinogen [mg/dl]	-	-	-	-	30	2
Prothrombin Time, INR [sec]	mann_whitney_wilcoxon	U1: 72.0/U2: 60.0	-	0.79	33	4
Platelets [10³/µl]	mann_whitney_wilcoxon	U1: 92.0/U2: 73.0	-	0.7	33	5
Partial thromboplastin time (PTT) [sec]	mann_whitney_wilcoxon	U1: 90.0/U2: 42.0	-	0.25	33	4
Creatinine [mg/dl]	mann_whitney_wilcoxon	U1: 75.0/U2: 90.0	-	0.76	33	5
eGFR [ml/min/1.73m²]	mann_whitney_wilcoxon	U1: 86.0/U2: 79.0	-	0.9	33	5
hsTroponinT [μg/l]	-	-	-	-	27	1

### Sheet: sample_late-infl
Biochemical index	Test name	Test statistic	Degrees of freedom	adjusted p-Value	Group size 1	Group size 2
Leukocyte count [x109/L]	mann_whitney_wilcoxon	U1: 235.0/U2: 311.0	-	0.45	39	14
Lymphocyte count [x109/L]	mann_whitney_wilcoxon	U1: 131.5/U2: 156.5	-	0.71	32	9
Lymphocytes [%]	Dirichlet regression	-2.7	6	0.83	31	8
Monocyte count [x109/L]	mann_whitney_wilcoxon	U1: 161.0/U2: 95.0	-	0.27	32	8
Monocytes [%]	Dirichlet regression	-1.67	6	0.02	34	11
Neutrophil count [x109/L]	mann_whitney_wilcoxon	U1: 182.0/U2: 226.0	-	0.59	34	12
Neutrophils [%]	Dirichlet regression	-1.84	6	0.24	32	9
C-reactive protein (CRP) [[mg/dl]]	mann_whitney_wilcoxon	U1: 140.0/U2: 406.0	-	0.01	39	14
Ferritin [μg/l]	mann_whitney_wilcoxon	U1: 228.0/U2: 188.0	-	0.63	32	13
IL6 [pg/mL]	welchs_t	1.48	dof1: 1.0/dof2: 12.76	0.24	34	12
Procalcitonin (PCT) [μg/l]	welchs_t	0.01	dof1: 1.0/dof2: 43.87	<0.01	34	12
D-Dimer [μg/ml]	welchs_t	0.89	dof1: 1.0/dof2: 8.32	0.84	29	9
Fibrinogen [mg/dl]	mann_whitney_wilcoxon	U1: 171.5/U2: 169.5	-	0.99	31	11
Prothrombin Time, INR [sec]	tukeys_range	22.95	49	0.19	38	13
Platelets [10³/µl]	mann_whitney_wilcoxon	U1: 406.0/U2: 140.0	-	0.01	39	14
Partial thromboplastin time (PTT) [sec]	welchs_t	0.97	dof1: 1.0/dof2: 20.27	0.13	38	13
Creatinine [mg/dl]	welchs_t	1.25	dof1: 1.0/dof2: 14.04	0.02	39	14
eGFR [ml/min/1.73m²]	mann_whitney_wilcoxon	U1: 383.0/U2: 163.0	-	0.03	39	14
hsTroponinT [μg/l]	mann_whitney_wilcoxon	U1: 45.5/U2: 178.5	-	0.01	28	8

### Sheet: sample_late-noninfl
Biochemical index	Test name	Test statistic	Degrees of freedom	adjusted p-Value	Group size 1	Group size 2
Leukocyte count [x109/L]	mann_whitney_wilcoxon	U1: 89.0/U2: 106.0	-	0.77	39	5
Lymphocyte count [x109/L]	-	-	-	-	32	2
Lymphocytes [%]	-	-	-	-	31	2
Monocyte count [x109/L]	-	-	-	-	32	2
Monocytes [%]	-	-	-	-	34	2
Neutrophil count [x109/L]	-	-	-	-	34	2
Neutrophils [%]	-	-	-	-	32	2
C-reactive protein (CRP) [[mg/dl]]	mann_whitney_wilcoxon	U1: 164.0/U2: 31.0	-	0.01	39	5
Ferritin [μg/l]	-	-	-	-	32	3
IL6 [pg/mL]	-	-	-	-	34	0
Procalcitonin (PCT) [μg/l]	-	-	-	-	34	2
D-Dimer [μg/ml]	-	-	-	-	29	0
Fibrinogen [mg/dl]	-	-	-	-	31	2
Prothrombin Time, INR [sec]	mann_whitney_wilcoxon	U1: 74.0/U2: 78.0	-	0.95	38	4
Platelets [10³/µl]	mann_whitney_wilcoxon	U1: 155.0/U2: 40.0	-	0.04	39	5
Partial thromboplastin time (PTT) [sec]	mann_whitney_wilcoxon	U1: 82.0/U2: 70.0	-	0.81	38	4
Creatinine [mg/dl]	mann_whitney_wilcoxon	U1: 78.0/U2: 117.0	-	0.48	39	5
eGFR [ml/min/1.73m²]	mann_whitney_wilcoxon	U1: 120.0/U2: 75.0	-	0.42	39	5
hsTroponinT [μg/l]	-	-	-	-	28	1

### Sheet: sample_recov_infl
Biochemical index	Test name	Test statistic	Degrees of freedom	adjusted p-Value	Group size 1	Group size 2
Leukocyte count [x109/L]	mann_whitney_wilcoxon	U1: 33.0/U2: 37.0	-	0.89	5	14
Lymphocyte count [x109/L]	mann_whitney_wilcoxon	U1: 19.0/U2: 8.0	-	0.36	3	9
Lymphocytes [%]	Dirichlet regression	0.52	6	1	4	8
Monocyte count [x109/L]	mann_whitney_wilcoxon	U1: 16.0/U2: 8.0	-	0.47	3	8
Monocytes [%]	Dirichlet regression	0.24	6	0.65	4	11
Neutrophil count [x109/L]	mann_whitney_wilcoxon	U1: 29.0/U2: 19.0	-	0.59	4	12
Neutrophils [%]	Dirichlet regression	-0.66	6	0.27	3	9
C-reactive protein (CRP) [[mg/dl]]	mann_whitney_wilcoxon	U1: 0.0/U2: 70.0	-	<0.01	5	14
Ferritin [μg/l]	mann_whitney_wilcoxon	U1: 2.0/U2: 50.0	-	0.01	4	13
IL6 [pg/mL]	mann_whitney_wilcoxon	U1: 8.0/U2: 40.0	-	0.05	4	12
Procalcitonin (PCT) [μg/l]	mann_whitney_wilcoxon	U1: 21.0/U2: 27.0	-	0.76	4	12
D-Dimer [μg/ml]	mann_whitney_wilcoxon	U1: 13.0/U2: 23.0	-	0.49	4	9
Fibrinogen [mg/dl]	mann_whitney_wilcoxon	U1: 7.0/U2: 37.0	-	0.05	4	11
Prothrombin Time, INR [sec]	mann_whitney_wilcoxon	U1: 15.0/U2: 50.0	-	0.09	5	13
Platelets [10³/µl]	mann_whitney_wilcoxon	U1: 45.0/U2: 25.0	-	0.38	5	14
Partial thromboplastin time (PTT) [sec]	mann_whitney_wilcoxon	U1: 13.0/U2: 52.0	-	0.05	5	13
Creatinine [mg/dl]	mann_whitney_wilcoxon	U1: 26.0/U2: 44.0	-	0.43	5	14
eGFR [ml/min/1.73m²]	mann_whitney_wilcoxon	U1: 44.0/U2: 26.0	-	0.43	5	14
hsTroponinT [μg/l]	-	-	-	-	1	8

### Sheet: sample_recov_noninfl
Biochemical index	Test name	Test statistic	Degrees of freedom	adjusted p-Value	Group size 1	Group size 2
Leukocyte count [x109/L]	mann_whitney_wilcoxon	U1: 14.0/U2: 11.0	-	0.83	5	5
Lymphocyte count [x109/L]	-	-	-	-	3	2
Lymphocytes [%]	-	-	-	-	4	2
Monocyte count [x109/L]	-	-	-	-	3	2
Monocytes [%]	-	-	-	-	4	2
Neutrophil count [x109/L]	-	-	-	-	4	2
Neutrophils [%]	-	-	-	-	3	2
C-reactive protein (CRP) [[mg/dl]]	mann_whitney_wilcoxon	U1: 12.0/U2: 13.0	-	1	5	5
Ferritin [μg/l]	-	-	-	-	4	3
IL6 [pg/mL]	-	-	-	-	4	0
Procalcitonin (PCT) [μg/l]	-	-	-	-	4	2
D-Dimer [μg/ml]	-	-	-	-	4	0
Fibrinogen [mg/dl]	-	-	-	-	4	2
Prothrombin Time, INR [sec]	mann_whitney_wilcoxon	U1: 2.0/U2: 18.0	-	0.05	5	4
Platelets [10³/µl]	mann_whitney_wilcoxon	U1: 19.0/U2: 6.0	-	0.21	5	5
Partial thromboplastin time (PTT) [sec]	mann_whitney_wilcoxon	U1: 9.0/U2: 11.0	-	0.9	5	4
Creatinine [mg/dl]	mann_whitney_wilcoxon	U1: 12.0/U2: 13.0	-	1	5	5
eGFR [ml/min/1.73m²]	mann_whitney_wilcoxon	U1: 13.0/U2: 12.0	-	1	5	5
hsTroponinT [μg/l]	-	-	-	-	1	1

### Sheet: sample_early_late
Biochemical index	Test name	Test statistic	Degrees of freedom	adjusted p-Value	Group size 1	Group size 2
Leukocyte count [x109/L]	mann_whitney_wilcoxon	U1: 361.0/U2: 464.0	-	0.42	25	33
Lymphocyte count [x109/L]	mann_whitney_wilcoxon	U1: 163.5/U2: 376.5	-	0.02	20	27
Lymphocytes [%]	Dirichlet regression	1.1	6	0.01	24	26
Monocyte count [x109/L]	mann_whitney_wilcoxon	U1: 190.5/U2: 349.5	-	0.09	20	27
Monocytes [%]	Dirichlet regression	0.45	6	0.08	25	29
Neutrophil count [x109/L]	mann_whitney_wilcoxon	U1: 401.0/U2: 324.0	-	0.51	25	29
Neutrophils [%]	Dirichlet regression	0.22	6	0.04	20	27
C-reactive protein (CRP) [[mg/dl]]	mann_whitney_wilcoxon	U1: 591.0/U2: 234.0	-	0.01	25	33
Ferritin [μg/l]	welchs_t	3.5	dof1: 1.0/dof2: 26.72	0.12	24	27
IL6 [pg/mL]	tukeys_range	-35.59	52	<0.01	25	29
Procalcitonin (PCT) [μg/l]	welchs_t	0	dof1: 1.0/dof2: 44.28	0.07	24	29
D-Dimer [μg/ml]	welchs_t	1.74	dof1: 1.0/dof2: 41.57	0.26	24	24
Fibrinogen [mg/dl]	mann_whitney_wilcoxon	U1: 381.0/U2: 240.0	-	0.17	23	27
Prothrombin Time, INR [sec]	mann_whitney_wilcoxon	U1: 429.5/U2: 370.5	-	0.63	25	32
Platelets [10³/µl]	mann_whitney_wilcoxon	U1: 207.5/U2: 617.5	-	<0.01	25	33
Partial thromboplastin time (PTT) [sec]	welchs_t	5.15	dof1: 1.0/dof2: 32.46	0.01	25	32
Creatinine [mg/dl]	welchs_t	0.04	dof1: 1.0/dof2: 54.44	0.42	25	33
eGFR [ml/min/1.73m²]	mann_whitney_wilcoxon	U1: 319.5/U2: 505.5	-	0.15	25	33
hsTroponinT [μg/l]	mann_whitney_wilcoxon	U1: 311.0/U2: 149.0	-	0.04	20	23

### Sheet: sample_early_recov
Biochemical index	Test name	Test statistic	Degrees of freedom	adjusted p-Value	Group size 1	Group size 2
Leukocyte count [x109/L]	mann_whitney_wilcoxon	U1: 49.0/U2: 96.0	-	0.26	29	5
Lymphocyte count [x109/L]	mann_whitney_wilcoxon	U1: 7.0/U2: 71.0	-	0.02	26	3
Lymphocytes [%]	Dirichlet regression		6	0.17	27	4
Monocyte count [x109/L]	mann_whitney_wilcoxon	U1: 27.0/U2: 51.0	-	0.41	26	3
Monocytes [%]	Dirichlet regression		6	0.56	29	4
Neutrophil count [x109/L]	mann_whitney_wilcoxon	U1: 47.0/U2: 69.0	-	0.56	29	4
Neutrophils [%]	Dirichlet regression		6	0.3	26	3
C-reactive protein (CRP) [[mg/dl]]	mann_whitney_wilcoxon	U1: 140.0/U2: 5.0	-	<0.01	29	5
Ferritin [μg/l]	mann_whitney_wilcoxon	U1: 108.0/U2: 4.0	-	<0.01	28	4
IL6 [pg/mL]	mann_whitney_wilcoxon	U1: 106.0/U2: 10.0	-	0.01	29	4
Procalcitonin (PCT) [μg/l]	mann_whitney_wilcoxon	U1: 42.0/U2: 70.0	-	0.4	28	4
D-Dimer [μg/ml]	mann_whitney_wilcoxon	U1: 59.0/U2: 49.0	-	0.79	27	4
Fibrinogen [mg/dl]	mann_whitney_wilcoxon	U1: 102.0/U2: 6.0	-	0.01	27	4
Prothrombin Time, INR [sec]	mann_whitney_wilcoxon	U1: 103.0/U2: 42.0	-	0.14	29	5
Platelets [10³/µl]	mann_whitney_wilcoxon	U1: 52.0/U2: 93.0	-	0.33	29	5
Partial thromboplastin time (PTT) [sec]	mann_whitney_wilcoxon	U1: 116.0/U2: 29.0	-	0.04	29	5
Creatinine [mg/dl]	mann_whitney_wilcoxon	U1: 72.0/U2: 73.0	-	1	29	5
eGFR [ml/min/1.73m²]	mann_whitney_wilcoxon	U1: 68.0/U2: 77.0	-	0.85	29	5
hsTroponinT [μg/l]	-	-	-	-	23	1

### Sheet: sample_late_recov
Biochemical index	Test name	Test statistic	Degrees of freedom	adjusted p-Value	Group size 1	Group size 2
Leukocyte count [x109/L]	mann_whitney_wilcoxon	U1: 77.0/U2: 98.0	-	0.68	35	5
Lymphocyte count [x109/L]	mann_whitney_wilcoxon	U1: 26.0/U2: 61.0	-	0.27	29	3
Lymphocytes [%]	Dirichlet regression	-0.9	6	0.75	28	4
Monocyte count [x109/L]	mann_whitney_wilcoxon	U1: 48.0/U2: 39.0	-	0.8	29	3
Monocytes [%]	Dirichlet regression	-0.28	6	0.2	31	4
Neutrophil count [x109/L]	mann_whitney_wilcoxon	U1: 47.0/U2: 77.0	-	0.45	31	4
Neutrophils [%]	Dirichlet regression	-0.41	6	0.8	29	3
C-reactive protein (CRP) [[mg/dl]]	mann_whitney_wilcoxon	U1: 148.0/U2: 27.0	-	0.01	35	5
Ferritin [μg/l]	mann_whitney_wilcoxon	U1: 116.0/U2: 0.0	-	<0.01	29	4
IL6 [pg/mL]	mann_whitney_wilcoxon	U1: 97.0/U2: 31.0	-	0.1	32	4
Procalcitonin (PCT) [μg/l]	mann_whitney_wilcoxon	U1: 22.0/U2: 102.0	-	0.01	31	4
D-Dimer [μg/ml]	mann_whitney_wilcoxon	U1: 65.0/U2: 39.0	-	0.44	26	4
Fibrinogen [mg/dl]	mann_whitney_wilcoxon	U1: 94.0/U2: 18.0	-	0.03	28	4
Prothrombin Time, INR [sec]	mann_whitney_wilcoxon	U1: 112.0/U2: 58.0	-	0.25	34	5
Platelets [10³/µl]	mann_whitney_wilcoxon	U1: 109.0/U2: 66.0	-	0.39	35	5
Partial thromboplastin time (PTT) [sec]	mann_whitney_wilcoxon	U1: 117.0/U2: 53.0	-	0.18	34	5
Creatinine [mg/dl]	mann_whitney_wilcoxon	U1: 67.0/U2: 108.0	-	0.41	35	5
eGFR [ml/min/1.73m²]	mann_whitney_wilcoxon	U1: 101.0/U2: 74.0	-	0.59	35	5
hsTroponinT [μg/l]	-	-	-	-	26	1

### Sheet: sample_C19-ox_early_infl
Biochemical index	Test name	Test statistic	Degrees of freedom	adjusted p-Value	Group size 1	Group size 2
Leukocyte count [x109/L]	mann_whitney_wilcoxon	U1: 107.5/U2: 158.5	-	0.36	19	14
Lymphocyte count [x109/L]	mann_whitney_wilcoxon	U1: 25.0/U2: 110.0	-	0.01	15	9
Lymphocytes [%]	Dirichlet regression	0.97	6	0.01	19	8
Monocyte count [x109/L]	mann_whitney_wilcoxon	U1: 59.0/U2: 61.0	-	0.97	15	8
Monocytes [%]	Dirichlet regression	0.11	6	0.35	19	11
Neutrophil count [x109/L]	mann_whitney_wilcoxon	U1: 114.0/U2: 114.0	-	1	19	12
Neutrophils [%]	Dirichlet regression	1.26	6	0.74	15	9
C-reactive protein (CRP) [[mg/dl]]	mann_whitney_wilcoxon	U1: 148.5/U2: 117.5	-	0.58	19	14
Ferritin [μg/l]	mann_whitney_wilcoxon	U1: 149.0/U2: 85.0	-	0.21	18	13
IL6 [pg/mL]	welchs_t	3.1	dof1: 1.0/dof2: 27.05	0.05	19	12
Procalcitonin (PCT) [μg/l]	welchs_t	0.39	dof1: 1.0/dof2: 26.25	0.98	18	12
D-Dimer [μg/ml]	welchs_t	1.03	dof1: 1.0/dof2: 8.71	0.45	18	9
Fibrinogen [mg/dl]	mann_whitney_wilcoxon	U1: 125.0/U2: 73.0	-	0.25	18	11
Prothrombin Time, INR [sec]	mann_whitney_wilcoxon	U1: 105.5/U2: 141.5	-	0.5	19	13
Platelets [10³/µl]	mann_whitney_wilcoxon	U1: 121.0/U2: 145.0	-	0.68	19	14
Partial thromboplastin time (PTT) [sec]	welchs_t	0.39	dof1: 1.0/dof2: 29.91	0.66	19	13
Creatinine [mg/dl]	welchs_t	0.13	dof1: 1.0/dof2: 22.8	0.35	19	14
eGFR [ml/min/1.73m²]	mann_whitney_wilcoxon	U1: 146.0/U2: 120.0	-	0.65	19	14
hsTroponinT [μg/l]	mann_whitney_wilcoxon	U1: 42.5/U2: 85.5	-	0.2	16	8

### Sheet: sample_C19-nonox_early_infl
Biochemical index	Test name	Test statistic	Degrees of freedom	adjusted p-Value	Group size 1	Group size 2
Leukocyte count [x109/L]	mann_whitney_wilcoxon	U1: 80.5/U2: 115.5	-	0.43	14	14
Lymphocyte count [x109/L]	mann_whitney_wilcoxon	U1: 41.5/U2: 75.5	-	0.27	13	9
Lymphocytes [%]	Dirichlet regression	-0.6	6	0.82	12	8
Monocyte count [x109/L]	mann_whitney_wilcoxon	U1: 61.0/U2: 43.0	-	0.55	13	8
Monocytes [%]	Dirichlet regression	-0.95	6	0.01	14	11
Neutrophil count [x109/L]	mann_whitney_wilcoxon	U1: 75.0/U2: 93.0	-	0.66	14	12
Neutrophils [%]	Dirichlet regression	1.06	6	0.48	13	9
C-reactive protein (CRP) [[mg/dl]]	mann_whitney_wilcoxon	U1: 76.5/U2: 119.5	-	0.33	14	14
Ferritin [μg/l]	mann_whitney_wilcoxon	U1: 104.0/U2: 78.0	-	0.54	14	13
IL6 [pg/mL]	welchs_t	1.08	dof1: 1.0/dof2: 14.62	0.55	14	12
Procalcitonin (PCT) [μg/l]	tukeys_range	14.27	24	nan	14	12
D-Dimer [μg/ml]	welchs_t	1.32	dof1: 1.0/dof2: 8.62	0.2	13	9
Fibrinogen [mg/dl]	mann_whitney_wilcoxon	U1: 64.0/U2: 68.0	-	0.93	12	11
Prothrombin Time, INR [sec]	mann_whitney_wilcoxon	U1: 78.0/U2: 104.0	-	0.54	14	13
Platelets [10³/µl]	mann_whitney_wilcoxon	U1: 110.5/U2: 85.5	-	0.58	14	14
Partial thromboplastin time (PTT) [sec]	welchs_t	0	dof1: 1.0/dof2: 24.33	0.9	14	13
Creatinine [mg/dl]	welchs_t	0.58	dof1: 1.0/dof2: 18.86	0.1	14	14
eGFR [ml/min/1.73m²]	mann_whitney_wilcoxon	U1: 133.0/U2: 63.0	-	0.11	14	14
hsTroponinT [μg/l]	mann_whitney_wilcoxon	U1: 24.0/U2: 64.0	-	0.1	11	8

### Sheet: sample_C19-ox_early_noninfl
Biochemical index	Test name	Test statistic	Degrees of freedom	adjusted p-Value	Group size 1	Group size 2
Leukocyte count [x109/L]	mann_whitney_wilcoxon	U1: 37.0/U2: 58.0	-	0.49	19	5
Lymphocyte count [x109/L]	-	-	-	-	15	2
Lymphocytes [%]	-	-	-	-	19	2
Monocyte count [x109/L]	-	-	-	-	15	2
Monocytes [%]	-	-	-	-	19	2
Neutrophil count [x109/L]	-	-	-	-	19	2
Neutrophils [%]	-	-	-	-	15	2
C-reactive protein (CRP) [[mg/dl]]	mann_whitney_wilcoxon	U1: 92.0/U2: 3.0	-	<0.01	19	5
Ferritin [μg/l]	mann_whitney_wilcoxon	U1: 47.0/U2: 7.0	-	0.05	18	3
IL6 [pg/mL]	-	-	-	-	19	0
Procalcitonin (PCT) [μg/l]	-	-	-	-	18	2
D-Dimer [μg/ml]	-	-	-	-	18	0
Fibrinogen [mg/dl]	-	-	-	-	18	2
Prothrombin Time, INR [sec]	-	-	-	-	19	2
Platelets [10³/µl]	mann_whitney_wilcoxon	U1: 45.0/U2: 50.0	-	0.89	19	5
Partial thromboplastin time (PTT) [sec]	mann_whitney_wilcoxon	U1: 50.5/U2: 25.5	-	0.33	19	4
Creatinine [mg/dl]	mann_whitney_wilcoxon	U1: 42.5/U2: 52.5	-	0.75	19	5
eGFR [ml/min/1.73m²]	mann_whitney_wilcoxon	U1: 46.0/U2: 49.0	-	0.95	19	5
hsTroponinT [μg/l]	-	-	-	-	16	1

### Sheet: sample_C19-nonox_early_noninfl
Biochemical index	Test name	Test statistic	Degrees of freedom	adjusted p-Value	Group size 1	Group size 2
Leukocyte count [x109/L]	mann_whitney_wilcoxon	U1: 28.0/U2: 42.0	-	0.56	14	5
Lymphocyte count [x109/L]	-	-	-	-	13	2
Lymphocytes [%]	-	-	-	-	12	2
Monocyte count [x109/L]	-	-	-	-	13	2
Monocytes [%]	-	-	-	-	14	2
Neutrophil count [x109/L]	-	-	-	-	14	2
Neutrophils [%]	-	-	-	-	13	2
C-reactive protein (CRP) [[mg/dl]]	mann_whitney_wilcoxon	U1: 64.0/U2: 6.0	-	0.01	14	5
Ferritin [μg/l]	mann_whitney_wilcoxon	U1: 32.0/U2: 10.0	-	0.2	14	3
IL6 [pg/mL]	-	-	-	-	14	0
Procalcitonin (PCT) [μg/l]	-	-	-	-	14	2
D-Dimer [μg/ml]	-	-	-	-	13	0
Fibrinogen [mg/dl]	-	-	-	-	12	2
Prothrombin Time, INR [sec]	-	-	-	-	14	4
Platelets [10³/µl]	mann_whitney_wilcoxon	U1: 47.0/U2: 23.0	-	0.3	14	5
Partial thromboplastin time (PTT) [sec]	mann_whitney_wilcoxon	U1: 35.5/U2: 20.5	-	0.46	14	4
Creatinine [mg/dl]	mann_whitney_wilcoxon	U1: 28.5/U2: 41.5	-	0.57	14	5
eGFR [ml/min/1.73m²]	mann_whitney_wilcoxon	U1: 40.0/U2: 30.0	-	0.69	14	5
hsTroponinT [μg/l]	-	-	-	-	11	1

### Sheet: sample_C19-ox_late_infl
Biochemical index	Test name	Test statistic	Degrees of freedom	adjusted p-Value	Group size 1	Group size 2
Leukocyte count [x109/L]	mann_whitney_wilcoxon	U1: 97.0/U2: 85.0	-	0.79	13	14
Lymphocyte count [x109/L]	mann_whitney_wilcoxon	U1: 35.5/U2: 54.5	-	0.46	10	9
Lymphocytes [%]	Dirichlet regression	-1.52	6	0.35	10	8
Monocyte count [x109/L]	mann_whitney_wilcoxon	U1: 51.0/U2: 29.0	-	0.35	10	8
Monocytes [%]	Dirichlet regression	-0.61	6	0.24	10	11
Neutrophil count [x109/L]	mann_whitney_wilcoxon	U1: 71.0/U2: 49.0	-	0.49	10	12
Neutrophils [%]	Dirichlet regression	-2.1	6	0.97	10	9
C-reactive protein (CRP) [[mg/dl]]	mann_whitney_wilcoxon	U1: 36.0/U2: 146.0	-	0.01	13	14
Ferritin [μg/l]	mann_whitney_wilcoxon	U1: 68.0/U2: 62.0	-	0.88	10	13
IL6 [pg/mL]	welchs_t	0.09	dof1: 1.0/dof2: 19.87	0.98	11	12
Procalcitonin (PCT) [μg/l]	welchs_t	0.39	dof1: 1.0/dof2: 10.61	0.13	11	12
D-Dimer [μg/ml]	mann_whitney_wilcoxon	U1: 50.5/U2: 39.5	-	0.68	10	9
Fibrinogen [mg/dl]	mann_whitney_wilcoxon	U1: 50.0/U2: 60.0	-	0.75	10	11
Prothrombin Time, INR [sec]	welchs_t	1.48	dof1: 1.0/dof2: 14.09	0.32	13	13
Platelets [10³/µl]	mann_whitney_wilcoxon	U1: 139.0/U2: 43.0	-	0.02	13	14
Partial thromboplastin time (PTT) [sec]	welchs_t	0	dof1: 1.0/dof2: 20.79	0.36	13	13
Creatinine [mg/dl]	welchs_t	0.47	dof1: 1.0/dof2: 20.4	0.2	13	14
eGFR [ml/min/1.73m²]	mann_whitney_wilcoxon	U1: 119.0/U2: 63.0	-	0.18	13	14
hsTroponinT [μg/l]	mann_whitney_wilcoxon	U1: 9.5/U2: 70.5	-	0.01	10	8

### Sheet: sample_C19-nonox_late__infl
Biochemical index	Test name	Test statistic	Degrees of freedom	adjusted p-Value	Group size 1	Group size 2
Leukocyte count [x109/L]	mann_whitney_wilcoxon	U1: 138.0/U2: 226.0	-	0.22	26	14
Lymphocyte count [x109/L]	mann_whitney_wilcoxon	U1: 96.0/U2: 102.0	-	0.91	22	9
Lymphocytes [%]	Dirichlet regression	0.89	6	0.85	21	8
Monocyte count [x109/L]	mann_whitney_wilcoxon	U1: 110.0/U2: 66.0	-	0.31	22	8
Monocytes [%]	Dirichlet regression	1.02	6	0.01	24	11
Neutrophil count [x109/L]	mann_whitney_wilcoxon	U1: 111.0/U2: 177.0	-	0.28	24	12
Neutrophils [%]	Dirichlet regression	-0.8	6	0.11	22	9
C-reactive protein (CRP) [[mg/dl]]	mann_whitney_wilcoxon	U1: 104.0/U2: 260.0	-	0.03	26	14
Ferritin [μg/l]	mann_whitney_wilcoxon	U1: 160.0/U2: 126.0	-	0.57	22	13
IL6 [pg/mL]	tukeys_range	18.92	33	0.1	23	12
Procalcitonin (PCT) [μg/l]	tukeys_range	23.01	33	<0.01	23	12
D-Dimer [μg/ml]	welchs_t	0.9	dof1: 1.0/dof2: 8.64	0.57	19	9
Fibrinogen [mg/dl]	mann_whitney_wilcoxon	U1: 121.5/U2: 109.5	-	0.83	21	11
Prothrombin Time, INR [sec]	mann_whitney_wilcoxon	U1: 122.5/U2: 202.5	-	0.21	25	13
Platelets [10³/µl]	mann_whitney_wilcoxon	U1: 267.0/U2: 97.0	-	0.02	26	14
Partial thromboplastin time (PTT) [sec]	mann_whitney_wilcoxon	U1: 110.0/U2: 215.0	-	0.11	25	13
Creatinine [mg/dl]	welchs_t	1.72	dof1: 1.0/dof2: 13.24	0.01	26	14
eGFR [ml/min/1.73m²]	mann_whitney_wilcoxon	U1: 264.0/U2: 100.0	-	0.02	26	14
hsTroponinT [μg/l]	mann_whitney_wilcoxon	U1: 36.0/U2: 108.0	-	0.04	18	8

### Sheet: sample_C19-ox_late_noninfl
Biochemical index	Test name	Test statistic	Degrees of freedom	adjusted p-Value	Group size 1	Group size 2
Leukocyte count [x109/L]	mann_whitney_wilcoxon	U1: 43.0/U2: 22.0	-	0.34	13	5
Lymphocyte count [x109/L]	-	-	-	-	10	2
Lymphocytes [%]	-	-	-	-	10	2
Monocyte count [x109/L]	-	-	-	-	10	2
Monocytes [%]	-	-	-	-	10	2
Neutrophil count [x109/L]	-	-	-	-	10	2
Neutrophils [%]	-	-	-	-	10	2
C-reactive protein (CRP) [[mg/dl]]	mann_whitney_wilcoxon	U1: 49.0/U2: 16.0	-	0.11	13	5
Ferritin [μg/l]	mann_whitney_wilcoxon	U1: 20.0/U2: 10.0	-	0.47	10	3
IL6 [pg/mL]	-	-	-	-	11	0
Procalcitonin (PCT) [μg/l]	-	-	-	-	11	2
D-Dimer [μg/ml]	-	-	-	-	10	0
Fibrinogen [mg/dl]	-	-	-	-	10	2
Prothrombin Time, INR [sec]	-	-	-	-	13	4
Platelets [10³/µl]	mann_whitney_wilcoxon	U1: 51.5/U2: 13.5	-	0.07	13	5
Partial thromboplastin time (PTT) [sec]	mann_whitney_wilcoxon	U1: 28.0/U2: 24.0	-	0.86	13	4
Creatinine [mg/dl]	mann_whitney_wilcoxon	U1: 29.5/U2: 35.5	-	0.8	13	5
eGFR [ml/min/1.73m²]	mann_whitney_wilcoxon	U1: 38.0/U2: 27.0	-	0.63	13	5
hsTroponinT [μg/l]	-	-	-	-	10	1

### Sheet: sample_C19-nonox_late__noninfl
Biochemical index	Test name	Test statistic	Degrees of freedom	adjusted p-Value	Group size 1	Group size 2
Leukocyte count [x109/L]	mann_whitney_wilcoxon	U1: 46.0/U2: 84.0	-	0.33	26	5
Lymphocyte count [x109/L]	-	-	-	-	22	2
Lymphocytes [%]	-	-	-	-	21	2
Monocyte count [x109/L]	-	-	-	-	22	2
Monocytes [%]	-	-	-	-	24	2
Neutrophil count [x109/L]	-	-	-	-	24	2
Neutrophils [%]	-	-	-	-	22	2
C-reactive protein (CRP) [[mg/dl]]	mann_whitney_wilcoxon	U1: 110.5/U2: 19.5	-	0.02	26	5
Ferritin [μg/l]	mann_whitney_wilcoxon	U1: 48.0/U2: 18.0	-	0.24	22	3
IL6 [pg/mL]	-	-	-	-	23	0
Procalcitonin (PCT) [μg/l]	-	-	-	-	23	2
D-Dimer [μg/ml]	-	-	-	-	19	0
Fibrinogen [mg/dl]	-	-	-	-	21	2
Prothrombin Time, INR [sec]	-	-	-	-	25	4
Platelets [10³/µl]	mann_whitney_wilcoxon	U1: 103.0/U2: 27.0	-	0.04	26	5
Partial thromboplastin time (PTT) [sec]	mann_whitney_wilcoxon	U1: 49.5/U2: 50.5	-	1	25	4
Creatinine [mg/dl]	mann_whitney_wilcoxon	U1: 40.5/U2: 89.5	-	0.19	26	5
eGFR [ml/min/1.73m²]	mann_whitney_wilcoxon	U1: 82.0/U2: 48.0	-	0.38	26	5
hsTroponinT [μg/l]	-	-	-	-	18	1

### Sheet: samples_C19-ox_recov_infl
Biochemical index	Test name	Test statistic	Degrees of freedom	adjusted p-Value	Group size 1	Group size 2
Leukocyte count [x109/L]	-	-	-	-	2	14
Lymphocyte count [x109/L]	-	-	-	-	1	9
Lymphocytes [%]	-	-	-	-	2	8
Monocyte count [x109/L]	-	-	-	-	1	8
Monocytes [%]	-	-	-	-	2	11
Neutrophil count [x109/L]	-	-	-	-	2	12
Neutrophils [%]	-	-	-	-	1	9
C-reactive protein (CRP) [[mg/dl]]	-	-	-	-	2	14
Ferritin [μg/l]	-	-	-	-	2	13
IL6 [pg/mL]	-	-	-	-	2	12
Procalcitonin (PCT) [μg/l]	-	-	-	-	2	12
D-Dimer [μg/ml]	-	-	-	-	2	9
Fibrinogen [mg/dl]	-	-	-	-	2	11
Prothrombin Time, INR [sec]	-	-	-	-	2	13
Platelets [10³/µl]	-	-	-	-	2	14
Partial thromboplastin time (PTT) [sec]	-	-	-	-	2	13
Creatinine [mg/dl]	-	-	-	-	2	14
eGFR [ml/min/1.73m²]	-	-	-	-	2	14
hsTroponinT [μg/l]	-	-	-	-	0	8

### Sheet: sample_C19-nonox_recov_infl
Biochemical index	Test name	Test statistic	Degrees of freedom	adjusted p-Value	Group size 1	Group size 2
Leukocyte count [x109/L]	mann_whitney_wilcoxon	U1: 19.0/U2: 23.0	-	0.86	3	14
Lymphocyte count [x109/L]	-	-	-	-	2	9
Lymphocytes [%]	-	-	-	-	2	8
Monocyte count [x109/L]	-	-	-	-	2	8
Monocytes [%]	-	-	-	-	2	11
Neutrophil count [x109/L]	-	-	-	-	2	12
Neutrophils [%]	-	-	-	-	2	9
C-reactive protein (CRP) [[mg/dl]]	mann_whitney_wilcoxon	U1: 0.0/U2: 42.0	-	0.01	3	14
Ferritin [μg/l]	-	-	-	-	2	13
IL6 [pg/mL]	-	-	-	-	2	12
Procalcitonin (PCT) [μg/l]	-	-	-	-	2	12
D-Dimer [μg/ml]	-	-	-	-	2	9
Fibrinogen [mg/dl]	-	-	-	-	2	11
Prothrombin Time, INR [sec]	-	-	-	-	3	13
Platelets [10³/µl]	mann_whitney_wilcoxon	U1: 31.0/U2: 11.0	-	0.23	3	14
Partial thromboplastin time (PTT) [sec]	mann_whitney_wilcoxon	U1: 7.0/U2: 32.0	-	0.1	3	13
Creatinine [mg/dl]	mann_whitney_wilcoxon	U1: 17.0/U2: 25.0	-	0.66	3	14
eGFR [ml/min/1.73m²]	mann_whitney_wilcoxon	U1: 25.0/U2: 17.0	-	0.68	3	14
hsTroponinT [μg/l]	-	-	-	-	1	8

### Sheet: sample_C19-ox_recov_noninfl
Biochemical index	Test name	Test statistic	Degrees of freedom	adjusted p-Value	Group size 1	Group size 2
Leukocyte count [x109/L]	-	-	-	-	2	5
Lymphocyte count [x109/L]	-	-	-	-	1	2
Lymphocytes [%]	-	-	-	-	2	2
Monocyte count [x109/L]	-	-	-	-	1	2
Monocytes [%]	-	-	-	-	2	2
Neutrophil count [x109/L]	-	-	-	-	2	2
Neutrophils [%]	-	-	-	-	1	2
C-reactive protein (CRP) [[mg/dl]]	-	-	-	-	2	5
Ferritin [μg/l]	-	-	-	-	2	3
IL6 [pg/mL]	-	-	-	-	2	0
Procalcitonin (PCT) [μg/l]	-	-	-	-	2	2
D-Dimer [μg/ml]	-	-	-	-	2	0
Fibrinogen [mg/dl]	-	-	-	-	2	2
Prothrombin Time, INR [sec]	-	-	-	-	2	4
Platelets [10³/µl]	-	-	-	-	2	5
Partial thromboplastin time (PTT) [sec]	-	-	-	-	2	4
Creatinine [mg/dl]	-	-	-	-	2	5
eGFR [ml/min/1.73m²]	-	-	-	-	2	5
hsTroponinT [μg/l]	-	-	-	-	0	1

### Sheet: C19-nonox__recov_noninfl
Biochemical index	Test name	Test statistic	Degrees of freedom	adjusted p-Value	Group size 1	Group size 2
Leukocyte count [x109/L]	mann_whitney_wilcoxon	U1: 6.0/U2: 9.0	-	0.79	3	5
Lymphocyte count [x109/L]	-	-	-	-	2	2
Lymphocytes [%]	-	-	-	-	2	2
Monocyte count [x109/L]	-	-	-	-	2	2
Monocytes [%]	-	-	-	-	2	2
Neutrophil count [x109/L]	-	-	-	-	2	2
Neutrophils [%]	-	-	-	-	2	2
C-reactive protein (CRP) [[mg/dl]]	mann_whitney_wilcoxon	U1: 6.0/U2: 9.0	-	0.76	3	5
Ferritin [μg/l]	-	-	-	-	2	3
IL6 [pg/mL]	-	-	-	-	2	0
Procalcitonin (PCT) [μg/l]	-	-	-	-	2	2
D-Dimer [μg/ml]	-	-	-	-	2	0
Fibrinogen [mg/dl]	-	-	-	-	2	2
Prothrombin Time, INR [sec]	-	-	-	-	3	4
Platelets [10³/µl]	mann_whitney_wilcoxon	U1: 13.0/U2: 2.0	-	0.14	3	5
Partial thromboplastin time (PTT) [sec]	mann_whitney_wilcoxon	U1: 5.5/U2: 6.5	-	1	3	4
Creatinine [mg/dl]	mann_whitney_wilcoxon	U1: 7.5/U2: 7.5	-	1	3	5
eGFR [ml/min/1.73m²]	mann_whitney_wilcoxon	U1: 8.0/U2: 7.0	-	1	3	5
hsTroponinT [μg/l]	-	-	-	-	1	1

### Sheet: C19-ox_early_C19-nonox_early
Biochemical index	Test name	Test statistic	Degrees of freedom	adjusted p-Value	Group size 1	Group size 2
Leukocyte count [x109/L]	mann_whitney_wilcoxon	U1: 129.0/U2: 137.0	-	0.9	19	14
Lymphocyte count [x109/L]	mann_whitney_wilcoxon	U1: 55.5/U2: 139.5	-	0.05	15	13
Lymphocytes [%]	Dirichlet regression	-1.51	6	0.01	19	12
Monocyte count [x109/L]	mann_whitney_wilcoxon	U1: 79.5/U2: 115.5	-	0.42	15	13
Monocytes [%]	Dirichlet regression	-0.97	6	0.08	19	14
Neutrophil count [x109/L]	mann_whitney_wilcoxon	U1: 149.0/U2: 117.0	-	0.57	19	14
Neutrophils [%]	Dirichlet regression	0.18	6	0.28	15	13
C-reactive protein (CRP) [[mg/dl]]	mann_whitney_wilcoxon	U1: 178.5/U2: 87.5	-	0.1	19	14
Ferritin [μg/l]	mann_whitney_wilcoxon	U1: 153.0/U2: 99.0	-	0.31	18	14
IL6 [pg/mL]	mann_whitney_wilcoxon	U1: 211.5/U2: 54.5	-	<0.01	19	14
Procalcitonin (PCT) [μg/l]	mann_whitney_wilcoxon	U1: 192.5/U2: 59.5	-	<0.01	18	14
D-Dimer [μg/ml]	mann_whitney_wilcoxon	U1: 127.5/U2: 106.5	-	0.69	18	13
Fibrinogen [mg/dl]	mann_whitney_wilcoxon	U1: 153.0/U2: 63.0	-	0.05	18	12
Prothrombin Time, INR [sec]	mann_whitney_wilcoxon	U1: 128.0/U2: 138.0	-	0.87	19	14
Platelets [10³/µl]	mann_whitney_wilcoxon	U1: 90.5/U2: 175.5	-	0.13	19	14
Partial thromboplastin time (PTT) [sec]	mann_whitney_wilcoxon	U1: 144.0/U2: 122.0	-	0.7	19	14
Creatinine [mg/dl]	mann_whitney_wilcoxon	U1: 142.0/U2: 124.0	-	0.75	19	14
eGFR [ml/min/1.73m²]	mann_whitney_wilcoxon	U1: 107.0/U2: 159.0	-	0.35	19	14
hsTroponinT [μg/l]	mann_whitney_wilcoxon	U1: 109.0/U2: 67.0	-	0.3	16	11

### Sheet: C19-ox_late_C19-nonox_late
Biochemical index	Test name	Test statistic	Degrees of freedom	adjusted p-Value	Group size 1	Group size 2
Leukocyte count [x109/L]	mann_whitney_wilcoxon	U1: 248.0/U2: 90.0	-	0.02	13	26
Lymphocyte count [x109/L]	mann_whitney_wilcoxon	U1: 98.5/U2: 121.5	-	0.65	10	22
Lymphocytes [%]	Dirichlet regression	-0.53	6	0.11	10	21
Monocyte count [x109/L]	mann_whitney_wilcoxon	U1: 120.0/U2: 100.0	-	0.7	10	22
Monocytes [%]	Dirichlet regression	-0.62	6	0.09	10	24
Neutrophil count [x109/L]	mann_whitney_wilcoxon	U1: 176.0/U2: 64.0	-	0.04	10	24
Neutrophils [%]	Dirichlet regression	-1.34	6	0.2	10	22
C-reactive protein (CRP) [[mg/dl]]	mann_whitney_wilcoxon	U1: 125.0/U2: 213.0	-	0.19	13	26
Ferritin [μg/l]	mann_whitney_wilcoxon	U1: 100.0/U2: 120.0	-	0.7	10	22
IL6 [pg/mL]	mann_whitney_wilcoxon	U1: 171.0/U2: 82.0	-	0.11	11	23
Procalcitonin (PCT) [μg/l]	mann_whitney_wilcoxon	U1: 143.0/U2: 110.0	-	0.38	11	23
D-Dimer [μg/ml]	mann_whitney_wilcoxon	U1: 113.5/U2: 76.5	-	0.41	10	19
Fibrinogen [mg/dl]	mann_whitney_wilcoxon	U1: 90.5/U2: 119.5	-	0.55	10	21
Prothrombin Time, INR [sec]	mann_whitney_wilcoxon	U1: 168.0/U2: 157.0	-	0.87	13	25
Platelets [10³/µl]	mann_whitney_wilcoxon	U1: 196.0/U2: 142.0	-	0.43	13	26
Partial thromboplastin time (PTT) [sec]	mann_whitney_wilcoxon	U1: 174.0/U2: 151.0	-	0.73	13	25
Creatinine [mg/dl]	mann_whitney_wilcoxon	U1: 190.5/U2: 147.5	-	0.53	13	26
eGFR [ml/min/1.73m²]	mann_whitney_wilcoxon	U1: 143.0/U2: 195.0	-	0.45	13	26
hsTroponinT [μg/l]	mann_whitney_wilcoxon	U1: 89.0/U2: 91.0	-	0.98	10	18

### Sheet: C19_ox_recov_C19-nonoc_recov
Biochemical index	Test name	Test statistic	Degrees of freedom	adjusted p-Value	Group size 1	Group size 2
Leukocyte count [x109/L]	-	-	-	-	2	3
Lymphocyte count [x109/L]	-	-	-	-	1	2
Lymphocytes [%]	-	-	-	-	2	2
Monocyte count [x109/L]	-	-	-	-	1	2
Monocytes [%]	-	-	-	-	2	2
Neutrophil count [x109/L]	-	-	-	-	2	2
Neutrophils [%]	-	-	-	-	1	2
C-reactive protein (CRP) [[mg/dl]]	-	-	-	-	2	3
Ferritin [μg/l]	-	-	-	-	2	2
IL6 [pg/mL]	-	-	-	-	2	2
Procalcitonin (PCT) [μg/l]	-	-	-	-	2	2
D-Dimer [μg/ml]	-	-	-	-	2	2
Fibrinogen [mg/dl]	-	-	-	-	2	2
Prothrombin Time, INR [sec]	-	-	-	-	2	3
Platelets [10³/µl]	-	-	-	-	2	3
Partial thromboplastin time (PTT) [sec]	-	-	-	-	2	3
Creatinine [mg/dl]	-	-	-	-	2	3
eGFR [ml/min/1.73m²]	-	-	-	-	2	3
hsTroponinT [μg/l]	-	-	-	-	0	1
