## Supplement Table 7 for "Proteome reveals antiviral host response and NETosis during acute COVID-19 in high-risk patients" (part 1 of 2)

### Sheet: C19 acute-early - Ctrl-noninfl
Protein	logFC	AveExpr	t	P.Value	adj.P.Val	B
CXCL10	3.37543	2.4554	7.54178	4.92321e-09	6.82358e-06	10.6221
CD14	1.91229	2.31238	7.21502	1.34023e-08	9.28779e-06	9.67186
LGALS9	1.90756	1.92075	7.00118	2.59376e-08	1.19832e-05	9.04453
IFNG	3.42473	2.43836	6.83256	4.37616e-08	1.51634e-05	8.54716
PTX3	1.4981	1.69372	6.67742	7.09257e-08	1.88375e-05	8.08774
LRIG1	1.85224	1.1487	6.63267	8.15478e-08	1.88375e-05	7.95493
CD300E	1.72307	1.7811	6.47656	1.32807e-07	2.62957e-05	7.49065
TNFSF13B	1.65312	1.21293	6.33966	2.03868e-07	3.53201e-05	7.08252
NID1	1.65612	1.53708	6.2939	2.35316e-07	3.59322e-05	6.94589
SIRPB1	1.6284	1.39108	6.24297	2.76067e-07	3.59322e-05	6.79377
C4BPB	2.14382	1.28783	6.2225	2.94371e-07	3.59322e-05	6.73262
SIGLEC1	1.96844	1.68578	6.17941	3.36997e-07	3.59322e-05	6.6038
VWA1	1.99589	1.70027	6.17938	3.37026e-07	3.59322e-05	6.60371
CASC4	1.3448	1.05822	6.08409	4.54582e-07	4.34832e-05	6.31867
CSF1	1.50557	1.38317	6.07306	4.70598e-07	4.34832e-05	6.28569
CD274	1.74799	2.21956	6.01239	5.69427e-07	4.93266e-05	6.10409
LGMN	1.23759	0.542555	5.85576	9.31597e-07	7.59526e-05	5.63512
ITIH3	1.32055	1.57078	5.79621	1.12339e-06	8.65007e-05	5.45679
TPP1	1.61494	1.29416	5.7191	1.43146e-06	0.000104422	5.22594
LAMP3	1.63931	1.11177	5.63479	1.86572e-06	0.000125948	4.9736
PILRB	1.30123	1.67035	5.6276	1.90831e-06	0.000125948	4.9521
BST2	2.75504	2.5151	5.55233	2.41726e-06	0.000151138	4.72697
IL6	3.43194	4.23983	5.54059	2.50806e-06	0.000151138	4.69185
CKAP4	1.6537	2.23218	5.43185	3.52795e-06	0.000203349	4.36701
MCFD2	1.10152	1.43849	5.41945	3.6679e-06	0.000203349	4.32998
IL15	1.42421	1.17472	5.40515	3.83606e-06	0.000204492	4.28732
TNF	1.08971	1.14047	5.35191	4.53267e-06	0.000232677	4.12851
IL2RA	1.3097	1.5904	5.33743	4.74297e-06	0.000234777	4.08535
VSIG4	2.21988	2.1746	5.19735	7.35169e-06	0.00035136	3.66843
FURIN	1.21191	0.522486	5.15332	8.43537e-06	0.000381161	3.53768
LILRB4	1.36497	1.82392	5.14993	8.52524e-06	0.000381161	3.52761
CD300C	1.17054	1.30489	5.06771	1.10169e-05	0.00047717	3.28388
CD74	1.19132	1.59738	5.03425	1.22268e-05	0.000513527	3.18487
TINAGL1	1.07751	0.947093	5.00003	1.36005e-05	0.00053931	3.08371
TCN2	1.15116	1.41683	4.9996	1.36189e-05	0.00053931	3.08242
CLEC11A	1.96639	0.735739	4.98969	1.4045e-05	0.000539592	3.05316
TNFSF13	1.27367	1.4485	4.98156	1.44047e-05	0.000539592	3.02914
SIGLEC10	1.05029	1.55715	4.96955	1.49526e-05	0.000545378	2.99368
JUN	1.36435	0.869202	4.95577	1.56063e-05	0.000554625	2.95304
WARS	1.48627	0.622689	4.93654	1.65671e-05	0.000569441	2.89631
ST6GAL1	1.24386	2.88098	4.91923	1.74815e-05	0.000569441	2.8453
PLA2G2A	2.90846	3.39814	4.91555	1.76819e-05	0.000569441	2.83448
DPP7	1.16262	1.33445	4.90903	1.80432e-05	0.000569441	2.81527
DDX58	2.82768	4.56782	4.90228	1.84252e-05	0.000569441	2.79538
CTSO	0.995411	0.754893	4.90118	1.84884e-05	0.000569441	2.79214
CCL19	1.47598	2.53216	4.87427	2.00964e-05	0.000605513	2.71297
CDH2	1.2354	1.44881	4.86687	2.05628e-05	0.000606384	2.6912
TNFRSF1B	1.40429	1.37562	4.84688	2.18755e-05	0.000628768	2.63247
C2	0.950651	0.551861	4.8417	2.22292e-05	0.000628768	2.61725
IL18BP	1.16947	1.18099	4.82087	2.37091e-05	0.000647055	2.5561
ANGPTL1	1.24083	0.926741	4.81951	2.38094e-05	0.000647055	2.55209
IL1RN	2.27699	2.24851	4.80382	2.49926e-05	0.000666148	2.50608
ST3GAL1	0.940448	0.774589	4.79347	2.58047e-05	0.000668661	2.47575
RRM2	2.24439	1.81125	4.78591	2.64151e-05	0.000668661	2.45357
GRN	1.15367	0.910693	4.77895	2.69887e-05	0.000668661	2.4332
HAVCR2	1.40244	1.2733	4.77862	2.70166e-05	0.000668661	2.43222
PODXL2	1.24173	0.487459	4.76774	2.79394e-05	0.000679368	2.40036
IL18R1	1.29754	1.17893	4.74697	2.97889e-05	0.000704723	2.33958
SPON2	0.99241	1.51279	4.7425	3.02025e-05	0.000704723	2.32651
SLC39A14	1.61767	1.01612	4.73924	3.05075e-05	0.000704723	2.31698
TXNDC15	0.884378	0.535464	4.71765	3.26068e-05	0.000740869	2.25389
SLAMF8	1.30029	0.369782	4.68931	3.55813e-05	0.000788824	2.17115
BTN3A2	1.34027	1.7895	4.68681	3.58556e-05	0.000788824	2.16387
TIMP1	1.21666	1.38471	4.66419	3.84391e-05	0.000832447	2.09795
GGH	0.907188	0.629845	4.61232	4.50783e-05	0.000961208	1.94703
PVR	1.43736	1.42809	4.60255	4.64496e-05	0.000975442	1.91866
FOLR2	1.09589	0.883641	4.57565	5.04403e-05	0.00104344	1.84062
CREG1	0.893172	1.10453	4.56874	5.15191e-05	0.00105008	1.82059
SPP1	1.45242	1.78869	4.55183	5.42566e-05	0.00107128	1.77159
CST7	1.802	2.31818	4.54998	5.4563e-05	0.00107128	1.76626
GRPEL1	1.97842	3.27351	4.5481	5.48782e-05	0.00107128	1.76081
CDCP1	1.32852	1.47468	4.53786	5.66238e-05	0.00109001	1.73118
VCAN	1.18519	1.0426	4.53132	5.77682e-05	0.0010968	1.71225
IFNGR2	1.04501	0.490139	4.51045	6.15706e-05	0.00114706	1.65194
CCL23	1.25505	1.64335	4.5078	6.20706e-05	0.00114706	1.64429
VWF	1.54488	-0.0547727	4.43854	7.66578e-05	0.001398	1.4447
VCAM1	1.08247	1.05118	4.40899	8.38632e-05	0.00149515	1.35981
SAMD9L	1.80058	5.099	4.4079	8.41428e-05	0.00149515	1.35666
TNFRSF8	1.27553	1.21744	4.39481	8.75523e-05	0.00153604	1.31914
GBP2	1.82344	2.17112	4.37229	9.37443e-05	0.00162412	1.25459
FKBP5	1.2	5.54133	4.35752	9.80339e-05	0.00167747	1.21234
AGRN	1.55182	1.64619	4.33873	0.000103773	0.00173694	1.15864
TFPI2	1.32331	1.86003	4.33796	0.000104016	0.00173694	1.15643
TNFRSF10A	1.31404	1.77775	4.32649	0.000107686	0.00177682	1.12369
C1QA	0.801253	0.494259	4.31951	0.000109983	0.00179338	1.10377
PILRA	1.17296	1.33728	4.31444	0.000111681	0.00179988	1.08932
NADK	1.69481	4.35374	4.2909	0.000119907	0.00189756	1.02226
TYMP	1.14556	4.55384	4.28932	0.00012048	0.00189756	1.01776
AGER	1.34583	0.638427	4.28293	0.000122823	0.00191272	0.999598
ATP5IF1	1.66143	4.16321	4.278	0.000124662	0.00191979	0.98558
PTPRF	0.832208	0.979432	4.24065	0.000139505	0.00212477	0.8795
CRIM1	0.997545	0.930864	4.23187	0.000143238	0.00214257	0.854612
PLAUR	1.13091	1.5255	4.23041	0.000143867	0.00214257	0.850478
OSCAR	0.944208	0.766834	4.22708	0.000145312	0.00214257	0.841064
ASGR1	1.02272	1.25518	4.21554	0.000150438	0.0021824	0.808387
CCL7	2.57333	4.07702	4.21183	0.000152126	0.0021824	0.797875
IFNL1	2.29731	1.8851	4.21049	0.000152737	0.0021824	0.794099
SDC1	2.24412	2.3611	4.20352	0.000155964	0.00220578	0.774397
B4GALT1	1.05745	1.17234	4.19329	0.000160828	0.00225159	0.745465
IL17RB	1.13401	0.692886	4.17019	0.000172353	0.00237536	0.68028
LAG3	1.46362	1.7991	4.16875	0.000173096	0.00237536	0.676229
CKMT1A_CKMT1B	2.1446	-2.42253	4.14698	0.000184743	0.0024846	0.61492
EPHB4	1.01815	1.35581	4.144	0.0001864	0.0024846	0.606517
ITGA11	-1.00443	-0.665748	-4.14394	0.000186434	0.0024846	0.606342
LILRB2	0.929922	1.05992	4.13916	0.000189116	0.00249633	0.592901
OSMR	0.633474	0.51925	4.12344	0.000198201	0.00259157	0.54874
SIAE	0.994424	1.3334	4.1128	0.000204598	0.00264728	0.518854
CX3CL1	1.11596	1.27134	4.11005	0.000206282	0.00264728	0.511141
DPY30	2.13595	2.58081	4.07711	0.000227542	0.00283285	0.418884
IL12RB1	0.995407	0.960268	4.07538	0.000228715	0.00283285	0.41405
TCL1A	-2.82458	2.17075	-4.07531	0.000228761	0.00283285	0.413859
RETN	1.36815	1.70201	4.0733	0.000230135	0.00283285	0.40823
DLL1	0.965022	1.00663	4.0721	0.000230961	0.00283285	0.404862
HLA-E	1.15159	1.1954	4.06742	0.000234196	0.00284733	0.391785
NUCB2	0.985457	1.41925	4.06322	0.000237134	0.00285798	0.380065
TNFRSF6B	1.63947	1.28382	4.05736	0.000241304	0.00288317	0.363679
SMOC1	1.58622	0.415939	4.03449	0.000258247	0.00305924	0.299908
RNASET2	0.74494	1.17354	4.01408	0.000274353	0.00322248	0.243077
LBP	1.43963	2.59211	4.00896	0.000278541	0.00324418	0.228848
ANGPTL2	1.70485	-0.206448	4.00048	0.000285617	0.00329888	0.205289
CCL8	1.53063	-2.05479	3.9882	0.000296171	0.00339251	0.171221
LILRA5	0.763294	0.898611	3.98503	0.000298964	0.00339643	0.16241
SMPD1	1.01009	1.13004	3.97557	0.000307429	0.0034642	0.136203
EBI3_IL27	0.819178	0.686173	3.96422	0.000317904	0.00355334	0.104761
SERPINE1	1.21211	1.5421	3.9614	0.000320553	0.00355429	0.0969732
CLEC5A	1.16642	1.76606	3.95512	0.000326543	0.00359197	0.0796036
GCNT1	0.862568	0.905357	3.94187	0.000339548	0.00369326	0.0429683
GAS6	0.851097	0.851189	3.94034	0.000341081	0.00369326	0.0387427
MZB1	1.37417	1.13286	3.91767	0.000364595	0.00387929	-0.0237734
TNFRSF11B	1.00283	0.805864	3.9172	0.000365097	0.00387929	-0.0250632
MANSC1	0.878472	0.501141	3.91575	0.000366657	0.00387929	-0.0290605
CTSC	1.1468	2.90785	3.90549	0.00037787	0.00396763	-0.0572974
VEGFA	1.15751	1.51055	3.89258	0.000392458	0.00408171	-0.0927985
PRDX3	1.32624	2.86259	3.8907	0.000394624	0.00408171	-0.0979555
TGFA	1.39683	1.54635	3.88747	0.000398382	0.00409006	-0.106837
CLEC4D	1.52622	2.1728	3.86896	0.000420571	0.00428611	-0.157611
MDK	2.33006	2.33158	3.85588	0.00043697	0.00442073	-0.193431
MSTN	-1.27026	-0.867832	-3.84891	0.000445959	0.004454	-0.212496
SCG3	0.879818	0.609395	3.84836	0.000446685	0.004454	-0.21402
CCL2	1.16868	1.0875	3.8373	0.000461334	0.00456721	-0.244227
CD38	0.985514	1.1853	3.82794	0.000474113	0.00466043	-0.269797
PRTN3	1.47915	3.04507	3.82117	0.000483552	0.00471974	-0.288245
CTSL	1.2023	1.64695	3.80512	0.000506691	0.00491101	-0.331972
DKK3	1.03109	1.46683	3.79613	0.000520122	0.00499278	-0.356439
CD48	0.85711	0.658182	3.79399	0.000523364	0.00499278	-0.36225
DKK1	1.07155	2.39649	3.79231	0.000525935	0.00499278	-0.366832
CA9	1.3083	1.14357	3.77933	0.00054614	0.00514932	-0.402078
IL4R	1.66297	1.83749	3.77456	0.000553752	0.00518415	-0.415016
ERBB3	0.74893	0.249973	3.77019	0.000560821	0.00518415	-0.426872
APP	1.1828	2.00598	3.77004	0.000561055	0.00518415	-0.427262
AREG	1.40723	1.4248	3.73252	0.000625451	0.00573851	-0.528767
EFNA1	1.38379	1.60039	3.73038	0.000629332	0.00573851	-0.534543
CLEC4G	0.899696	0.761427	3.72053	0.000647502	0.00586561	-0.561118
KRT18	1.92366	1.67443	3.71375	0.000660298	0.00594268	-0.579386
SOD2	1.2089	1.11096	3.70461	0.000677937	0.00606207	-0.60399
CTSZ	0.79173	0.937348	3.69487	0.00069722	0.00617827	-0.63016
CLEC6A	1.20356	1.76966	3.69357	0.000699847	0.00617827	-0.633669
PPIB	1.11306	3.57999	3.69079	0.000705462	0.00618842	-0.641123
HMOX1	1.14331	1.28668	3.67088	0.000747035	0.00651189	-0.694526
INHBC	0.905252	0.0169409	3.66864	0.000751859	0.00651298	-0.700529
CCL20	1.88722	0.738939	3.66166	0.000767092	0.00660366	-0.719228
CANT1	0.576602	0.5907	3.65598	0.000779692	0.0066707	-0.734415
PLAT	1.31607	0.710593	3.63715	0.000822944	0.00699754	-0.784725
GH1	2.55776	4.42886	3.62968	0.00084073	0.00710519	-0.804645
SCARB2	1.44218	2.0095	3.62296	0.000857043	0.00719916	-0.822544
ZBTB17	0.990471	2.37438	3.61631	0.000873493	0.0072626	-0.840248
SFTPA1	1.29318	1.13658	3.61567	0.000875075	0.0072626	-0.841933
CXCL8	2.04282	2.81446	3.60857	0.000893002	0.00736727	-0.860814
TNFRSF1A	1.30326	1.41646	3.59109	0.000938669	0.0076982	-0.907235
CCL3	1.59296	1.99772	3.57964	0.000969791	0.00790665	-0.937582
CA6	-1.26273	-2.10457	-3.56869	0.00100048	0.0080638	-0.966556
CD70	0.84705	1.06297	3.56743	0.00100405	0.0080638	-0.969873
TXLNA	0.835528	4.02395	3.56657	0.00100652	0.0080638	-0.972156
CD177	1.3692	0.317105	3.55691	0.00103452	0.0082405	-0.99767
LILRB1	0.607823	0.615034	3.55291	0.00104634	0.00828699	-1.00823
MET	0.621789	0.705307	3.54316	0.00107568	0.00847098	-1.03393
ESM1	1.86233	1.77291	3.52856	0.00112111	0.00877888	-1.07237
NDUFS6	1.97083	1.77966	3.52547	0.00113097	0.00880635	-1.08051
GDF15	1.60742	2.31421	3.52119	0.00114476	0.00886389	-1.09176
EZR	0.805504	1.37246	3.51187	0.00117532	0.00904993	-1.11622
TXNDC5	1.17143	2.02948	3.49738	0.00122438	0.00937566	-1.15419
ICAM1	0.812691	0.867395	3.49138	0.00124527	0.00939781	-1.16989
CRTAC1	-0.973998	-1.12972	-3.49037	0.00124885	0.00939781	-1.17255
KLK4	1.35454	1.88195	3.48853	0.00125533	0.00939781	-1.17735
GFRA1	0.938327	1.03153	3.48749	0.00125902	0.00939781	-1.18008
CXCL11	1.69636	5.63753	3.48688	0.00126118	0.00939781	-1.18167
ICAM2	0.707318	1.3571	3.48311	0.00127465	0.00944738	-1.19152
SFTPA2	1.31116	0.978945	3.47153	0.00131688	0.00970851	-1.22176
VEGFC	0.762362	1.08322	3.41833	0.00152875	0.0112108	-1.36001
LGALS8	1.03179	2.19419	3.41175	0.00155713	0.0113588	-1.37704
SKAP1	-1.46224	1.08872	-3.40949	0.00156696	0.0113707	-1.38287
CBLN4	-0.729987	-0.455793	-3.39499	0.00163167	0.0117786	-1.42032
PLA2G15	0.626619	0.58077	3.39203	0.00164519	0.0117899	-1.42795
DCTPP1	0.948342	1.48556	3.39093	0.00165025	0.0117899	-1.43079
DECR1	1.22321	2.65125	3.38804	0.00166358	0.0118242	-1.43824
CXCL1	1.63941	3.6344	3.36152	0.00179094	0.0126645	-1.50645
EPCAM	-1.04057	-0.133557	-3.35307	0.0018334	0.0128981	-1.52811
TMSB10	1.34323	3.72498	3.35013	0.00184844	0.0128981	-1.53565
LAIR1	1.29256	1.49479	3.34945	0.0018519	0.0128981	-1.53738
ADGRG1	1.27878	1.12897	3.34319	0.00188434	0.0129091	-1.55343
CTSS	0.652807	0.486611	3.34244	0.00188824	0.0129091	-1.55534
HSPA1A	1.36097	3.40923	3.34198	0.00189064	0.0129091	-1.55651
POLR2F	1.02697	3.2164	3.34196	0.00189073	0.0129091	-1.55655
CD4	0.61406	0.331732	3.34012	0.00190043	0.0129118	-1.56128
FLT4	0.855238	0.284068	3.33331	0.00193657	0.013018	-1.57868
CTSD	0.519691	0.308268	3.3313	0.00194735	0.013018	-1.5838
SORT1	0.811803	1.02705	3.33035	0.00195249	0.013018	-1.58624
MMP8	1.69277	4.11052	3.33	0.00195436	0.013018	-1.58712
PGLYRP1	0.9701	1.62529	3.32803	0.00196507	0.013018	-1.59217
TNR	0.532288	0.194627	3.32668	0.00197242	0.013018	-1.59561
TNFRSF10B	1.4426	1.90932	3.32233	0.00199627	0.0131129	-1.60671
LTBP2	1.17823	1.70025	3.30903	0.00207091	0.0135391	-1.64059
NECTIN2	0.866415	1.62538	3.30674	0.00208402	0.0135608	-1.64641
PDGFB	1.26286	2.64958	3.30363	0.00210199	0.013583	-1.65433
HS3ST3B1	0.947946	1.15215	3.30276	0.00210703	0.013583	-1.65654
SLAMF7	1.01911	1.6993	3.30062	0.00211947	0.0135999	-1.66197
CD40	1.14501	2.47158	3.2911	0.00217578	0.0138969	-1.68616
TIMP3	1.71785	4.3203	3.27985	0.00224414	0.0142678	-1.71467
TRIAP1	1.10903	2.9097	3.27767	0.00225763	0.014288	-1.7202
NRP2	0.868872	0.271718	3.26448	0.00234089	0.0147476	-1.75357
TGFB1	0.703086	1.32631	3.25192	0.00242281	0.0151947	-1.78525
P4HB	0.823082	0.644295	3.24243	0.0024866	0.0155245	-1.80918
CEACAM21	1.76341	0.877816	3.23948	0.00250674	0.01558	-1.8166
CRELD2	1.03913	1.73123	3.23781	0.0025182	0.0155813	-1.8208
IL1RL1	1.26805	0.991136	3.218	0.00265804	0.0163735	-1.87053
MATN3	0.914959	1.10369	3.21399	0.0026873	0.0164805	-1.88059
VSTM1	0.929395	1.0595	3.19006	0.002868	0.0175112	-1.94041
KRT19	1.94211	2.68763	3.18679	0.00289355	0.0175898	-1.94856
PLXDC1	-0.477628	-0.314968	-3.1774	0.00296816	0.0179645	-1.97195
TNC	1.29269	1.0763	3.1743	0.00299321	0.0180228	-1.97966
C1QTNF1	1.12399	-0.378341	3.173	0.0030038	0.0180228	-1.98291
PLA2G4A	0.83056	2.68024	3.16786	0.0030459	0.0181966	-1.99568
DDAH1	0.939347	1.74536	3.16605	0.0030608	0.0182072	-2.00016
MAD1L1	0.904242	3.99524	3.16069	0.00310558	0.0183412	-2.01349
ADAM8	0.928249	1.19702	3.15951	0.0031155	0.0183412	-2.01642
OGFR	0.67847	1.97277	3.15861	0.00312303	0.0183412	-2.01864
PNPT1	1.2164	0.854232	3.14582	0.0032328	0.0189057	-2.05033
CEACAM1	0.678202	0.383464	3.13886	0.00329403	0.0191829	-2.06753
DEFA1_DEFA1B	1.12675	2.32182	3.13357	0.00334137	0.0193772	-2.08062
FXN	0.969266	3.50647	3.11393	0.00352267	0.0203052	-2.12904
TNFRSF14	0.968286	1.50806	3.11308	0.00353071	0.0203052	-2.13112
NOMO1	0.677268	0.196618	3.10782	0.00358089	0.020497	-2.14405
PRSS2	1.23261	1.79726	3.1065	0.00359364	0.020497	-2.1473
IL18	0.88123	1.01009	3.10448	0.00361313	0.020505	-2.15226
MERTK	0.620318	0.908927	3.1033	0.00362463	0.020505	-2.15517
LAT	0.712092	3.26144	3.09708	0.00368549	0.0206953	-2.17041
CXCL16	0.811698	0.969782	3.09635	0.00369272	0.0206953	-2.17221
HTRA2	0.888138	1.72502	3.09531	0.00370305	0.0206953	-2.17476
MFAP5	-0.783863	-0.150432	-3.08616	0.00379483	0.0210733	-2.19717
GALNT10	0.550618	1.00903	3.08555	0.00380111	0.0210733	-2.19868
AIFM1	1.4592	3.00276	3.08328	0.00382423	0.0211171	-2.20423
IL5RA	1.09912	1.25752	3.07971	0.00386093	0.0212351	-2.21297
CHI3L1	1.25139	2.41321	3.0742	0.00391815	0.0214646	-2.22642
PDGFRA	0.852801	0.963925	3.07137	0.00394787	0.0215423	-2.23333
TNFRSF11A	1.11236	1.52229	3.06383	0.00402804	0.0218936	-2.25171
LILRA2	0.741839	0.191466	3.05082	0.00417017	0.0225776	-2.2834
HGF	1.44063	1.07738	3.04533	0.00423151	0.0228205	-2.29674
PREB	0.826779	0.619186	3.04253	0.00426305	0.0229015	-2.30353
CXCL6	1.07379	3.54945	3.03883	0.00430524	0.0230389	-2.31252
BRK1	0.98906	1.84153	3.02495	0.00446675	0.0238112	-2.34614
AMFR	0.7968	1.8782	3.02071	0.00451724	0.0239881	-2.35639
SPARC	0.862613	1.0315	3.01162	0.0046272	0.0244783	-2.37834
AGRP	0.827823	2.62307	3.00995	0.00464774	0.0244934	-2.38237
SPOCK1	0.67149	0.718127	2.99562	0.00482695	0.0252568	-2.41687
TNFSF14	1.21902	2.85813	2.99524	0.00483183	0.0252568	-2.41779
COMP	-0.831686	-0.458748	-2.99341	0.00485523	0.0252568	-2.42219
LIFR	0.599033	0.596932	2.99261	0.00486549	0.0252568	-2.42412
LRRC25	0.651492	0.921809	2.98903	0.00491168	0.0254014	-2.43272
EFNA4	1.12236	1.63355	2.98478	0.00496688	0.0255914	-2.44291
FST	0.940355	-0.249675	2.97645	0.005077	0.026062	-2.46288
GPA33	-1.57314	-0.17767	-2.97098	0.00515057	0.026342	-2.47598
SULT2A1	1.02041	0.685961	2.96218	0.00527109	0.0268502	-2.49703
ITGB5	0.845248	1.17122	2.96091	0.00528868	0.0268502	-2.50006
ESAM	0.699911	1.31422	2.94898	0.0054567	0.0276021	-2.52851
PAG1	1.00339	3.30221	2.9448	0.00551672	0.0277818	-2.53846
WISP2	0.868295	0.844475	2.94372	0.0055323	0.0277818	-2.54103
METAP1D	1.1001	3.53718	2.94211	0.00555573	0.0277987	-2.54487
LGALS1	0.610787	1.60155	2.93457	0.00566627	0.0282498	-2.56278
LPO	1.01694	1.18643	2.93228	0.00570034	0.0283178	-2.56823
ADM	0.643591	1.08569	2.92311	0.00583842	0.0289002	-2.58997
PLXNB2	0.544905	0.964189	2.92046	0.00587898	0.0289404	-2.59626
TNFSF11	-0.947849	-1.48762	-2.91876	0.00590498	0.0289404	-2.60027
OSM	1.49557	2.79427	2.91847	0.00590949	0.0289404	-2.60096
CLPS	1.04982	1.63076	2.91714	0.00593007	0.0289404	-2.60411
PPY	1.1839	0.272416	2.91415	0.00597645	0.0290639	-2.61119
FSTL3	0.861544	1.18279	2.91281	0.00599731	0.0290639	-2.61435
AHCY	0.923289	3.73705	2.89494	0.00628254	0.0303401	-2.65652
NCR1	0.713954	0.850757	2.89326	0.00630996	0.0303667	-2.66047
VSIR	0.828885	1.97905	2.89146	0.00633946	0.0304031	-2.6647
MILR1	0.774219	0.756198	2.87544	0.00660821	0.0315827	-2.70234
FGFR2	0.557075	0.382175	2.87257	0.00665751	0.0317021	-2.70907
LRRN1	-0.642611	-0.35237	-2.87133	0.00667895	0.0317021	-2.71199
ANXA3	1.0996	2.56811	2.85956	0.00688501	0.0324364	-2.73951
CD83	0.674032	0.881448	2.8592	0.00689143	0.0324364	-2.74035
TFF2	0.979133	0.899275	2.85851	0.00690384	0.0324364	-2.74198
CTSH	0.882782	2.27467	2.85177	0.00702472	0.0327863	-2.75769
PLA2G10	1.38158	0.32457	2.85172	0.00702564	0.0327863	-2.75781
CST3	0.645104	1.24792	2.84826	0.00708867	0.032956	-2.76589
IFNGR1	0.63666	0.529677	2.84712	0.00710955	0.032956	-2.76856
CLTA	0.958713	3.06082	2.84228	0.00719865	0.0332578	-2.77983
LTBR	0.876953	0.887386	2.83767	0.00728455	0.0335428	-2.79055
CCL27	0.650515	2.31157	2.82911	0.00744648	0.0341749	-2.81043
KLRD1	0.797134	0.547143	2.8177	0.00766755	0.0350734	-2.83688
IL7	0.750825	1.46102	2.8139	0.00774264	0.0353003	-2.84568
ANGPTL4	0.815925	0.934448	2.80714	0.00787779	0.0357987	-2.86131
CRLF1	0.592322	-0.138652	2.80459	0.00792935	0.0359153	-2.8672
WFDC2	1.18505	1.73969	2.80153	0.00799153	0.036079	-2.87425
IFNLR1	0.656828	-0.617109	2.7943	0.00814038	0.0366317	-2.89091
SFRP1	2.06832	1.33506	2.78438	0.00834905	0.0374491	-2.91374
ATP6AP2	0.432298	0.887	2.7793	0.00845758	0.0378135	-2.92538
ATOX1	0.767377	3.64691	2.77756	0.00849528	0.03786	-2.92939
BLMH	0.62901	1.17888	2.77401	0.00857228	0.0380807	-2.93753
STC1	0.904994	0.614823	2.77168	0.00862314	0.0381843	-2.94286
IQGAP2	1.2323	5.05233	2.76848	0.00869352	0.0383733	-2.95018
SIRPA	0.727919	0.740486	2.75724	0.00894503	0.0393581	-2.97588
FOLR1	0.713198	0.880016	2.75557	0.00898315	0.0394008	-2.9797
SPINT2	0.942749	1.00553	2.75229	0.00905793	0.0396034	-2.98717
SLC27A4	0.759181	2.38594	2.74927	0.0091276	0.0397826	-2.99407
ANPEP	0.711508	0.416416	2.7405	0.00933235	0.0405474	-3.01403
BACH1	0.806471	3.79623	2.73589	0.00944162	0.040894	-3.0245
MANF	1.01631	4.85993	2.73365	0.00949504	0.0409029	-3.02957
TFRC	0.647324	0.487202	2.73334	0.00950269	0.0409029	-3.0303
CD1C	-0.65612	-1.02247	-2.72444	0.00971837	0.0417018	-3.05048
GPKOW	0.631893	1.58212	2.71963	0.0098367	0.0419747	-3.06135
CXCL9	0.971608	1.50248	2.7194	0.00984256	0.0419747	-3.06189
S100A11	0.68457	2.20649	2.71536	0.00994303	0.0422731	-3.07101
ARSA	0.669793	1.12895	2.71278	0.0100077	0.0424178	-3.07683
IGSF8	0.910765	1.53235	2.70837	0.0101193	0.0427603	-3.08679
CD79B	0.867766	1.44876	2.6982	0.0103811	0.043733	-3.10972
F11R	1.00393	2.47012	2.69347	0.0105047	0.0440513	-3.12035
ADA2	0.774078	0.607159	2.69288	0.0105202	0.0440513	-3.12167
TXNRD1	0.728867	1.92503	2.68997	0.0105972	0.0441688	-3.1282
ARSB	0.967161	2.9651	2.68805	0.0106484	0.0441688	-3.13253
BCAM	0.631129	0.493341	2.68727	0.010669	0.0441688	-3.13427
PXN	1.01902	3.7749	2.68702	0.0106757	0.0441688	-3.13483
GALNT3	0.899237	0.613468	2.68503	0.0107291	0.0442491	-3.1393
THBS2	0.915222	1.19924	2.68392	0.010759	0.0442491	-3.1418
ANGPT1	0.790838	1.79522	2.67914	0.0108883	0.0444935	-3.15251
CHRDL1	0.650979	0.656555	2.67906	0.0108904	0.0444935	-3.15268
COX5B	1.13946	2.7232	2.67817	0.0109147	0.0444935	-3.15468
CD97	0.689888	1.02785	2.67304	0.0110554	0.0448652	-3.16615
CCL21	0.840368	1.11908	2.67249	0.0110706	0.0448652	-3.16739
CERT	0.684113	3.01908	2.67045	0.011127	0.044962	-3.17194
RRM2B	0.693486	3.15396	2.66774	0.0112024	0.0451354	-3.17799
CXCL17	0.790768	0.992752	2.65871	0.0114575	0.0460292	-3.19815
NTF3	1.00034	-1.43523	2.65402	0.0115917	0.046434	-3.20858
GSTP1	0.83261	1.52651	2.64857	0.0117499	0.046932	-3.22071
HS6ST1	0.879634	-2.21184	2.6417	0.0119522	0.0475241	-3.23598
PCDH17	0.730388	0.446505	2.6412	0.0119668	0.0475241	-3.23707
IL13RA1	0.484588	0.261468	2.63609	0.0121195	0.0479933	-3.24841
LCN2	0.780741	1.64368	2.6289	0.0123371	0.0487157	-3.26431
BAX	1.24667	5.97585	2.62527	0.0124485	0.048879	-3.27235
SNAP29	0.761029	5.26551	2.62525	0.012449	0.048879	-3.27238
LRPAP1	0.681425	0.823727	2.62132	0.0125708	0.0492179	-3.28108
PDCD1LG2	0.548915	0.979461	2.61985	0.0126165	0.0492576	-3.28432
MSR1	0.750952	0.785425	2.61666	0.0127161	0.049507	-3.29134
ADGRE2	0.593851	0.450161	2.60879	0.0129654	0.0503361	-3.30867
PDGFA	0.801094	2.07207	2.60754	0.0130054	0.0503505	-3.31142
ANGPTL3	0.607148	0.593005	2.60628	0.0130458	0.0503662	-3.31419
PTPN1	0.678267	4.29588	2.60446	0.0131046	0.0504526	-3.3182
VMO1	1.03879	1.13963	2.60117	0.0132112	0.0506791	-3.32543
PCSK9	0.67852	0.962859	2.60039	0.0132365	0.0506791	-3.32714
SERPINA11	0.587677	1.31444	2.5908	0.0135523	0.0517453	-3.34816
SPINK1	1.19812	1.724	2.58586	0.0137178	0.052233	-3.35898
CCL15	0.877674	1.41587	2.58472	0.013756	0.052235	-3.36145
LYN	0.555703	2.42435	2.58171	0.013858	0.0524785	-3.36804
SETMAR	0.672145	1.24163	2.57797	0.0139856	0.0528177	-3.3762
TIE1	0.553716	0.337309	2.57391	0.0141253	0.0532001	-3.38505
CLEC1B	0.927954	3.76935	2.56794	0.0143333	0.0537816	-3.39807
LAIR2	1.25357	-0.151832	2.56725	0.0143573	0.0537816	-3.39955
CD300LF	0.91698	1.53213	2.56279	0.0145146	0.0542244	-3.40925
CD27	0.921761	1.24623	2.55637	0.014744	0.0548217	-3.4232
SRP14	0.784704	2.32491	2.5561	0.0147536	0.0548217	-3.42378
ANG	0.525902	0.433764	2.55429	0.0148188	0.0548701	-3.4277
C2CD2L	1.06206	3.30032	2.55293	0.014868	0.0548701	-3.43065
EPHA2	0.952654	1.42106	2.55205	0.0149001	0.0548701	-3.43256
SMPDL3A	0.845001	0.0347091	2.55136	0.014925	0.0548701	-3.43405
IL19	1.09072	1.6463	2.54822	0.0150396	0.055007	-3.44085
PGF	0.654438	0.874548	2.54817	0.0150416	0.055007	-3.44097
CCL5	0.826475	3.84111	2.54559	0.0151362	0.0551436	-3.44654
FABP5	1.03075	3.78045	2.54499	0.0151585	0.0551436	-3.44785
APBB1IP	0.867765	3.46246	2.54186	0.0152744	0.0553459	-3.45462
CALCA	1.33977	1.2646	2.54133	0.015294	0.0553459	-3.45575
PLIN3	0.527427	2.88942	2.53923	0.0153724	0.0554846	-3.46029
MARCO	0.526584	0.27987	2.53573	0.0155036	0.0558131	-3.46785
CD40LG	0.707849	0.517289	2.5332	0.0155991	0.0560113	-3.4733
SEMA4D	0.441704	0.452309	2.52883	0.0157653	0.0563381	-3.48271
LAP3	0.941371	2.64004	2.52867	0.0157714	0.0563381	-3.48305
CLEC7A	1.14142	0.767639	2.52727	0.0158251	0.0563846	-3.48607
DCBLD2	0.664843	1.04264	2.52605	0.015872	0.0564066	-3.48869
FGF21	1.37839	3.03071	2.52284	0.015996	0.056702	-3.4956
FCRLB	0.832241	0.897534	2.51951	0.0161255	0.0570151	-3.50275
MUC13	0.873534	0.992725	2.5017	0.0168345	0.0593704	-3.54089
CXADR	1.02464	1.73993	2.4986	0.0169608	0.059664	-3.54751
HPGDS	-0.401366	-0.594189	-2.49698	0.0170273	0.0597465	-3.55098
BSG	0.521559	0.557839	2.48288	0.0176148	0.0616518	-3.58101
SIGLEC7	0.478992	0.652541	2.4698	0.0181763	0.0634569	-3.60876
ACP5	0.78709	0.892627	2.46822	0.018245	0.0635365	-3.61209
TRIM21	1.50747	4.98556	2.4667	0.0183116	0.06359	-3.61531
IL15RA	0.549641	0.829945	2.46578	0.0183521	0.06359	-3.61726
IGFBP1	1.27688	2.51056	2.4507	0.0190255	0.0657588	-3.64908
TGFBI	0.485123	0.38853	2.44429	0.0193183	0.0666049	-3.66256
RCOR1	0.636342	2.02532	2.44323	0.0193672	0.0666079	-3.66479
SIGLEC5	1.45981	1.52747	2.43348	0.0198216	0.0680017	-3.68524
ACVRL1	0.718908	1.305	2.43124	0.0199277	0.0681971	-3.68995
CTRB1	0.875239	0.843775	2.42715	0.0201222	0.0685335	-3.6985
STC2	0.515087	-0.159464	2.42709	0.0201249	0.0685335	-3.69862
EREG	0.834089	0.836202	2.42442	0.0202528	0.0687999	-3.7042
INPP1	0.676418	1.25152	2.42087	0.0204242	0.0692126	-3.71162
HMOX2	0.847963	2.54999	2.41504	0.020708	0.0698352	-3.72377
PLAU	0.589759	0.335011	2.41503	0.0207087	0.0698352	-3.7238
MAEA	0.65907	1.53671	2.40942	0.0209854	0.0705964	-3.73548
PTK7	0.643256	0.682382	2.40581	0.0211648	0.0710278	-3.74297
S100A12	0.908897	3.67256	2.39216	0.0218575	0.073175	-3.77128
VASN	0.464744	0.292611	2.38731	0.0221087	0.0738377	-3.78131
CD59	0.640309	1.0977	2.38337	0.0223145	0.074346	-3.78945
MATN2	0.593166	0.282048	2.37788	0.0226041	0.0749773	-3.80077
NT5E	0.999508	0.55738	2.37607	0.0226999	0.0749773	-3.80448
FCGR2A	0.875108	0.199089	2.37545	0.022733	0.0749773	-3.80576
PRDX1	0.830848	3.93831	2.37459	0.022779	0.0749773	-3.80753
TNFRSF13B	0.95993	0.69643	2.37457	0.0227801	0.0749773	-3.80757
IDS	0.625003	0.995723	2.37367	0.0228286	0.0749773	-3.80944
REG3A	0.927382	1.94189	2.37261	0.0228854	0.0749861	-3.81162
EIF4G1	0.631061	6.20434	2.37114	0.022964	0.0750662	-3.81463
CD276	0.64761	0.352964	2.36831	0.0231172	0.0753893	-3.82046
SCARF1	0.533055	2.11545	2.36665	0.0232072	0.075505	-3.82386
DBI	0.944453	3.28861	2.36531	0.02328	0.0755646	-3.82661
LRP11	0.582998	1.08875	2.35499	0.0238484	0.0772289	-3.84775
NOTCH1	0.419449	0.529873	2.34737	0.0242763	0.078431	-3.86332
HNMT	0.655075	1.33086	2.34371	0.0244843	0.0789192	-3.87079
CA12	0.71586	0.792939	2.34171	0.0245986	0.0790796	-3.87486
KLK13	-0.631041	0.546111	-2.34085	0.0246482	0.0790796	-3.87662
GPR37	1.15719	2.37967	2.33672	0.0248861	0.0796586	-3.88503
CA4	0.447105	0.664423	2.33461	0.0250083	0.0798652	-3.88931
CELA3A	0.770824	1.44175	2.32713	0.0254465	0.0806126	-3.90449
CPB1	0.769421	1.12335	2.32656	0.0254802	0.0806126	-3.90565
ELOA	0.822206	3.46454	2.32636	0.0254922	0.0806126	-3.90606
CCL25	0.504246	0.877407	2.32611	0.0255068	0.0806126	-3.90656
PROK1	0.778541	0.974582	2.32567	0.0255331	0.0806126	-3.90746
PADI2	0.640644	0.246336	2.30637	0.0266992	0.0841026	-3.94645
MMP1	0.940593	1.80904	2.29636	0.0273232	0.0858728	-3.96658
CTSV	-0.553389	-1.49763	-2.29458	0.027435	0.0858992	-3.97014
GP1BA	0.47642	0.628795	2.29426	0.0274555	0.0858992	-3.9708
ANXA5	0.918782	0.95248	2.29121	0.0276492	0.0862431	-3.97692
CXCL3	0.804115	3.83961	2.29032	0.0277054	0.0862431	-3.97869
COL4A1	0.666242	0.796507	2.28959	0.0277521	0.0862431	-3.98016
CDON	-0.580821	-1.09514	-2.27884	0.0284461	0.0882019	-4.00166
CSTB	0.739953	2.75301	2.27027	0.0290104	0.0897508	-4.01874
COLEC12	0.569171	0.895236	2.26634	0.0292726	0.0901815	-4.02656
IL1B	0.572661	1.12967	2.26623	0.0292797	0.0901815	-4.02677
CLEC14A	0.531769	0.756593	2.26453	0.0293936	0.0902557	-4.03015
CD302	0.662846	1.57656	2.26341	0.0294693	0.0902557	-4.03238
FUS	0.530155	1.9443	2.26296	0.0294991	0.0902557	-4.03326
ULBP2	0.833663	1.06459	2.26096	0.0296342	0.0904171	-4.03723
GGT1	0.826545	0.842107	2.26025	0.0296824	0.0904171	-4.03864
PTS	1.19759	2.56182	2.2567	0.0299244	0.0909546	-4.04569
EFEMP1	0.570555	0.651602	2.25322	0.0301624	0.0914773	-4.05257
GSTA1	0.89226	0.0851568	2.23972	0.0311043	0.0941278	-4.07925
BTN2A1	0.588537	0.724807	2.23413	0.0315017	0.0951228	-4.09025
PRDX5	-0.510898	4.11054	-2.22206	0.0323748	0.0975467	-4.11393
FLT1	0.544896	0.481348	2.22062	0.0324805	0.0976528	-4.11675
EPHB6	0.606233	0.820591	2.21727	0.0327273	0.0981819	-4.1233
ENTPD6	0.395271	0.681523	2.20765	0.0334464	0.100051	-4.14209
CEBPB	1.08449	3.39121	2.20697	0.0334974	0.100051	-4.14341
CAMKK1	0.489043	1.29254	2.20605	0.0335668	0.100051	-4.14519
TNFRSF12A	0.905352	1.10716	2.20401	0.0337217	0.100136	-4.14917
VAMP5	0.982965	2.67396	2.20341	0.0337671	0.100136	-4.15033
PI3	0.937334	1.16764	2.20282	0.033812	0.100136	-4.15148
SCRN1	0.913493	3.72287	2.19717	0.0342449	0.101201	-4.16247
ENTPD5	0.303128	0.644143	2.19613	0.0343254	0.101224	-4.1645
CLPP	0.86402	2.69124	2.19063	0.0347522	0.102264	-4.17516
HPCAL1	0.49879	4.00265	2.18853	0.0349158	0.102426	-4.17921
PSPN	-0.86016	-1.71178	-2.18804	0.0349548	0.102426	-4.18018
PDP1	0.986826	1.76815	2.18567	0.0351408	0.102754	-4.18476
CRHBP	0.427368	0.391666	2.18329	0.035329	0.103086	-4.18936
OMD	0.609765	0.0736955	2.18136	0.035482	0.103127	-4.19309
DSG4	-0.567693	-0.436414	-2.18124	0.0354917	0.103127	-4.19332
CSF3	1.02382	-0.00174091	2.18017	0.0355767	0.103158	-4.19538
KYNU	0.630675	0.769911	2.17647	0.0358724	0.103798	-4.20252
IGFBP4	0.99604	1.53741	2.17074	0.0363349	0.104917	-4.21355
SIGLEC6	0.554086	0.374516	2.16677	0.0366583	0.105532	-4.22118
CPA1	0.766711	1.21891	2.16626	0.0367003	0.105532	-4.22217
CD207	-0.614346	-0.219307	-2.16419	0.0368697	0.1058	-4.22613
SCP2	1.06682	1.26775	2.16282	0.0369828	0.105905	-4.22876
TFPI	0.500303	0.723643	2.15	0.0380535	0.108747	-4.25331
CDH1	0.530707	1.06103	2.1449	0.0384865	0.109602	-4.26302
FCAR	0.690001	1.76249	2.14462	0.038511	0.109602	-4.26357
ANXA4	0.601056	2.01466	2.13991	0.0389155	0.110431	-4.27254
MSLN	0.776976	0.814843	2.13937	0.0389615	0.110431	-4.27356
CXCL12	0.510709	1.44092	2.13666	0.0391961	0.110869	-4.27871
CD46	0.484199	1.00191	2.1325	0.0395592	0.111668	-4.28662
FABP2	-0.814124	0.0299477	-2.13107	0.0396842	0.111793	-4.28933
PFDN2	0.541645	1.03936	2.12804	0.0399513	0.112192	-4.29508
FCGR3B	0.566717	-0.131673	2.12763	0.0399875	0.112192	-4.29585
NEFL	1.12969	2.36023	2.12288	0.0404093	0.113146	-4.30485
GLB1	0.456867	1.81967	2.11449	0.0411632	0.115025	-4.32068
CDHR2	0.89809	1.48357	2.11323	0.0412774	0.115112	-4.32305
IGSF3	0.724012	0.841018	2.10634	0.0419074	0.116634	-4.33601
TDGF1	1.83559	-0.053025	2.10277	0.0422374	0.117317	-4.34272
ENO1	0.51657	3.62669	2.09977	0.0425167	0.117766	-4.34835
STX6	0.571317	2.44226	2.09921	0.0425691	0.117766	-4.34941
IGFBPL1	0.552917	0.978695	2.09778	0.0427023	0.117899	-4.35207
CPVL	0.630417	-0.598977	2.09445	0.043015	0.118366	-4.35831
NID2	0.620923	0.761736	2.09416	0.0430421	0.118366	-4.35885
ENPP7	1.10968	0.611941	2.08948	0.0434859	0.119349	-4.36761
SCGN	-0.586691	0.408498	-2.08183	0.0442187	0.121121	-4.38187
KITLG	-0.558711	-0.259405	-2.077	0.0446869	0.122162	-4.39085
RP2	0.55994	2.30885	2.0734	0.0450389	0.122881	-4.39754
BCL2L11	0.574191	1.08308	2.0725	0.0451272	0.122881	-4.39921
SH2D1A	-0.765237	1.47891	-2.06929	0.0454442	0.12318	-4.40517
ADA	0.479079	1.20718	2.06874	0.0454977	0.12318	-4.40617
CDH3	0.658708	0.805105	2.06868	0.0455038	0.12318	-4.40629
LBR	0.698051	4.9919	2.05794	0.0465783	0.125843	-4.42615
F2R	0.58338	1.9806	2.05642	0.0467318	0.126012	-4.42895
CD55	0.482984	0.735916	2.05355	0.0470232	0.126552	-4.43424
CD163	0.522024	0.610634	2.05257	0.0471232	0.126575	-4.43605
SEMA7A	0.506627	0.655491	2.05162	0.0472208	0.126592	-4.4378
IPCEF1	0.980193	3.08009	2.04767	0.0476257	0.127431	-4.44506
FABP1	1.24116	2.16389	2.04351	0.0480565	0.12819	-4.45271
MPIG6B	0.65392	3.41238	2.04314	0.0480942	0.12819	-4.45338
ERP44	0.365769	0.462864	2.04125	0.048291	0.128467	-4.45684
GYS1	0.836535	3.85879	2.03939	0.048485	0.128736	-4.46025
EDAR	-0.855554	1.63897	-2.03756	0.0486768	0.128998	-4.4636
LIF	0.732348	0.0250295	2.03331	0.0491256	0.129939	-4.47139
CNPY4	0.513301	2.18741	2.03112	0.0493571	0.130121	-4.47537
TEK	0.36979	0.0925477	2.03045	0.0494286	0.130121	-4.4766
SLAMF6	0.618427	0.786766	2.03001	0.0494762	0.130121	-4.47742
RELT	0.681876	0.879368	2.02873	0.0496124	0.130232	-4.47975
XRCC4	0.464494	1.12391	2.02603	0.049901	0.130743	-4.48467
HEXIM1	0.546242	3.09279	2.02341	0.0501829	0.131233	-4.48944
ANXA11	0.520037	4.05411	2.0088	0.0517803	0.135155	-4.51597
OLR1	1.05903	3.40319	2.00764	0.0519088	0.135236	-4.51806
LRP1	0.359732	0.757198	2.00148	0.0525965	0.136554	-4.52919
DAG1	0.457988	1.49459	2.00135	0.0526117	0.136554	-4.52943
CLEC1A	0.477218	1.49394	1.99713	0.053087	0.13753	-4.53703
SPARCL1	0.426422	0.72605	1.98956	0.0539501	0.139505	-4.55065
PPP1R2	0.52457	2.93828	1.98847	0.0540763	0.139571	-4.55262
PLA2G1B	0.569076	1.20474	1.98741	0.0541973	0.139624	-4.5545
TGFBR2	0.631571	0.908457	1.98274	0.0547382	0.140755	-4.56288
SEMA3F	0.436142	0.35902	1.97986	0.0550746	0.141358	-4.56804
IL1RAP	-0.449886	-0.792411	-1.97034	0.0561972	0.143773	-4.58504
HCLS1	0.442005	3.59165	1.96913	0.0563415	0.143773	-4.5872
SCARA5	0.513064	0.589509	1.96897	0.0563609	0.143773	-4.58749
CD69	0.71715	4.06717	1.96838	0.0564305	0.143773	-4.58853
PRDX6	0.592477	3.27645	1.96368	0.0569946	0.144944	-4.5969
SEZ6L	0.456067	0.133036	1.96253	0.0571328	0.145029	-4.59893
FXYD5	0.437394	1.18834	1.96141	0.0572686	0.145108	-4.60093
FEN1	0.976652	3.98238	1.95799	0.0576828	0.145891	-4.60699
MPHOSPH8	0.571137	2.89527	1.95704	0.0577993	0.14592	-4.60868
MAPK9	0.51652	2.89675	1.95497	0.0580512	0.146289	-4.61234
IL1R1	0.361665	0.630557	1.95336	0.0582494	0.146522	-4.6152
DAPP1	0.372074	1.4601	1.95077	0.0585674	0.147055	-4.61977
EPS8L2	0.638194	0.90668	1.94968	0.0587016	0.147126	-4.62169
ITGAV	-0.297147	-0.429564	-1.94706	0.0590268	0.147673	-4.62633
F9	0.25777	0.414964	1.94535	0.0592387	0.147937	-4.62934
NCS1	-0.461485	0.218164	-1.94411	0.0593936	0.148057	-4.63153
SORD	0.679543	1.93376	1.94265	0.0595768	0.148247	-4.63411
PCDH1	0.281136	0.470525	1.93966	0.0599511	0.148776	-4.63936
AGXT	0.803113	0.751239	1.93924	0.0600044	0.148776	-4.64011
STX4	0.534553	4.82834	1.93731	0.060248	0.149114	-4.64351
ABL1	0.639767	3.46575	1.93374	0.0607007	0.149966	-4.64978
PAM	0.333637	0.96218	1.92471	0.0618582	0.152554	-4.6656
SPRY2	0.432273	1.73306	1.91966	0.062514	0.153898	-4.67442
LACTB2	0.527492	3.25203	1.91747	0.0627991	0.154118	-4.67822
PAEP	0.859857	1.54557	1.91727	0.0628258	0.154118	-4.67858
GFAP	0.531804	0.88247	1.91639	0.062941	0.154128	-4.68011
CCL18	0.74798	1.32579	1.91412	0.0632402	0.154587	-4.68407
SEZ6L2	0.368836	0.729434	1.9116	0.0635728	0.155126	-4.68846
PCOLCE	-0.479632	-0.189434	-1.90784	0.0640723	0.156071	-4.69499
MNDA	0.747968	6.48933	1.90661	0.0642358	0.156194	-4.69712
EPO	0.919307	0.472932	1.90441	0.0645295	0.156634	-4.70093
NBL1	0.427799	0.512791	1.89935	0.0652115	0.157514	-4.7097
GALNT2	0.324601	0.290866	1.89888	0.0652752	0.157514	-4.71051
LAYN	0.678368	1.35069	1.8982	0.0653665	0.157514	-4.71168
HSPB1	0.471941	5.58093	1.89802	0.0653916	0.157514	-4.712
CNTN5	-0.390395	-0.793593	-1.89751	0.0654602	0.157514	-4.71287
ABHD14B	0.595462	3.83944	1.89579	0.0656947	0.157804	-4.71585
CEACAM8	0.544666	2.81421	1.89239	0.0661581	0.158642	-4.72171
TIMD4	0.599057	0.839002	1.88931	0.066581	0.159381	-4.72702
CD164	0.378999	0.574657	1.88141	0.0676763	0.161563	-4.7406
AMN	0.520475	-0.0364841	1.88106	0.0677258	0.161563	-4.74121
CNTN1	-0.450763	-0.304761	-1.88018	0.0678489	0.161578	-4.74272
TGFBR3	0.52094	0.390041	1.87828	0.0681144	0.161932	-4.74597
ROR1	-0.43686	-0.0813773	-1.87558	0.0684944	0.162557	-4.75059
NRCAM	0.341509	0.301839	1.87275	0.0688954	0.163229	-4.75545
SERPINA12	-1.14804	0.316627	-1.86968	0.0693317	0.163983	-4.76069
PTPN6	0.433053	3.61247	1.86483	0.070025	0.16534	-4.76895
NELL1	0.735155	-0.821582	1.86007	0.0707124	0.166679	-4.77706
NOS1	0.748046	-0.350475	1.85617	0.0712794	0.167251	-4.78368
SLC16A1	0.862761	1.15453	1.85614	0.071284	0.167251	-4.78373
NTRK3	-0.382484	-0.312748	-1.85517	0.0714267	0.167251	-4.78539
PIGR	0.475692	0.533784	1.85509	0.0714378	0.167251	-4.78552
SPINT1	0.531288	0.386861	1.85246	0.0718226	0.167332	-4.78997
NAMPT	0.542669	2.93678	1.85223	0.0718566	0.167332	-4.79036
FGR	0.726286	3.062	1.85223	0.0718571	0.167332	-4.79037
FKBP4	0.406588	2.50868	1.85156	0.0719552	0.167332	-4.7915
TNXB	-0.392101	-0.785795	-1.84704	0.0726231	0.168602	-4.79915
BOC	-0.362004	-0.293211	-1.84415	0.0730528	0.169316	-4.80403
NECTIN4	0.802283	0.889582	1.8416	0.073433	0.169913	-4.80833
RARRES2	0.532398	1.19178	1.83818	0.0739472	0.170818	-4.8141
IMPA1	0.414924	1.76037	1.83522	0.0743938	0.171315	-4.81907
PON2	0.380597	-0.108282	1.83512	0.0744097	0.171315	-4.81925
FAS	0.487977	0.870857	1.82899	0.0753419	0.173174	-4.82953
PECAM1	0.408549	0.786552	1.82545	0.0758855	0.174135	-4.83547
GBP4	0.623512	2.05308	1.82416	0.0760843	0.174302	-4.83763
SIRT5	0.379192	0.522105	1.82235	0.0763632	0.174644	-4.84065
CRKL	0.51559	5.31605	1.8209	0.0765882	0.174644	-4.84307
PRSS8	0.519054	0.504011	1.82075	0.0766113	0.174644	-4.84332
CCL14	0.42298	1.89983	1.80862	0.0785135	0.178686	-4.86353
FETUB	0.327306	0.487045	1.80637	0.078871	0.179205	-4.86727
CAPG	0.439884	1.47135	1.80161	0.0796314	0.180363	-4.87516
MEGF9	0.30748	0.191995	1.80082	0.0797575	0.180363	-4.87646
PLTP	-0.455342	-0.388373	-1.79993	0.0799	0.180363	-4.87793
SSB	0.582637	1.84404	1.79993	0.079901	0.180363	-4.87794
LDLR	0.551258	-0.746534	1.79858	0.0801182	0.180559	-4.88017
MFGE8	0.570614	-0.0273091	1.79557	0.0806039	0.180962	-4.88513
AMIGO2	0.368137	0.421782	1.79537	0.0806366	0.180962	-4.88547
CCL22	0.742075	0.408523	1.79505	0.0806887	0.180962	-4.886
NUB1	0.631805	4.39495	1.79359	0.0809253	0.181199	-4.8884
MESD	0.551141	2.44949	1.78645	0.0820924	0.183516	-4.90016
SELP	0.453443	1.26325	1.78402	0.0824939	0.184117	-4.90416
NFATC1	-0.476706	3.38359	-1.78304	0.0826549	0.18418	-4.90576
LGALS3	0.457309	1.09609	1.77213	0.0844783	0.187752	-4.92363
MLN	0.711894	2.30382	1.77182	0.0845292	0.187752	-4.92412
IL7R	-0.475518	0.63025	-1.76966	0.084894	0.188261	-4.92765
MEGF10	-0.472233	-0.147152	-1.76659	0.0854152	0.189114	-4.93265
BCR	0.409902	2.8057	1.76516	0.0856595	0.189353	-4.93499
REG1B	0.715294	1.68599	1.76039	0.086476	0.190853	-4.94274
NBN	0.703889	2.93981	1.75931	0.0866623	0.19096	-4.9445
CALB1	0.710596	1.31166	1.75319	0.0877206	0.192985	-4.95441
FUT8	0.44857	0.447886	1.75127	0.0880546	0.193413	-4.95751
SEMA4C	0.521136	1.4551	1.74962	0.088344	0.193742	-4.96019
PDCD1	0.397916	0.297216	1.74854	0.0885326	0.193841	-4.96193
ATXN10	0.558627	1.35242	1.74776	0.0886692	0.193841	-4.96318
CASP10	0.716847	3.71325	1.74639	0.0889096	0.194061	-4.96539
EPHX2	0.530069	1.07004	1.74387	0.0893547	0.194726	-4.96946
ASAH2	-0.362106	-0.497541	-1.74229	0.0896335	0.195027	-4.972
MMP10	0.644458	0.714618	1.74106	0.0898516	0.195195	-4.97398
COL18A1	0.302091	0.827982	1.73795	0.0904048	0.195818	-4.97897
EGLN1	0.666416	3.34728	1.73786	0.0904212	0.195818	-4.97912
CTSB	0.581549	0.82337	1.7341	0.0910938	0.196967	-4.98515
CD99L2	0.497918	0.558166	1.73039	0.091763	0.198063	-4.9911
KLK8	-0.403515	-0.373218	-1.72971	0.0918864	0.198063	-4.99219
FUT3_FUT5	0.514034	0.498182	1.72783	0.092226	0.198486	-4.99519
NUDT5	0.475837	2.95383	1.72358	0.0930003	0.199843	-5.00198
SRPK2	0.473809	2.51212	1.72236	0.0932223	0.200009	-5.00392
KLK10	0.407408	0.15738	1.7203	0.0936003	0.20051	-5.0072
VWC2	0.439059	0.611948	1.71924	0.0937955	0.200618	-5.0089
NPDC1	0.55107	1.38115	1.71421	0.0947254	0.201986	-5.0169
CNTN4	-0.356698	-0.339966	-1.7142	0.0947265	0.201986	-5.01691
CC2D1A	0.573013	4.70057	1.71265	0.0950151	0.202228	-5.01937
CASP8	0.589102	4.88653	1.71177	0.0951775	0.202228	-5.02076
CTF1	0.454823	1.36885	1.71086	0.0953469	0.202228	-5.0222
FCRL2	0.392257	0.1696	1.71045	0.0954236	0.202228	-5.02285
IL10RA	0.325778	0.351602	1.70777	0.0959264	0.202983	-5.0271
PTPRN2	0.502483	1.08464	1.70363	0.0967034	0.204315	-5.03364
SNX9	0.528045	3.85111	1.69788	0.097794	0.206305	-5.04271
FUCA1	0.480658	1.22545	1.69283	0.0987603	0.208027	-5.05065
USO1	0.41463	4.23437	1.68942	0.0994171	0.209093	-5.056
CORO1A	0.733647	5.68614	1.68456	0.100358	0.210753	-5.06361
CEACAM3	0.429731	0.297816	1.68299	0.100664	0.211075	-5.06606
CNPY2	0.491398	0.994293	1.68112	0.10103	0.211431	-5.06898
ANGPT2	0.471471	1.26412	1.68055	0.101142	0.211431	-5.06988
PDGFC	0.326588	-0.0585205	1.67979	0.101292	0.211431	-5.07107
CD209	0.294475	-0.0904955	1.67704	0.101831	0.212238	-5.07535
PIK3AP1	0.696633	5.55787	1.6742	0.102391	0.213085	-5.07977
LY6D	0.569148	0.850816	1.67188	0.102851	0.213721	-5.08338
WISP1	0.528117	1.03664	1.66509	0.104209	0.216217	-5.09392
ITGB1BP2	0.56079	4.23447	1.65614	0.106018	0.219576	-5.10774
PRL	0.7677	0.691007	1.65543	0.106163	0.219576	-5.10884
EGFL7	0.419022	0.332261	1.65474	0.106303	0.219576	-5.1099
EDA2R	0.641388	1.62666	1.65173	0.106918	0.220519	-5.11453
IGFBP2	0.542093	2.09303	1.64972	0.107332	0.220812	-5.11762
VAT1	0.294935	0.640927	1.64949	0.107379	0.220812	-5.11797
TFF3	0.536373	1.3378	1.64201	0.108928	0.223665	-5.12944
LTBP3	0.589752	1.26027	1.64033	0.109278	0.224051	-5.13201
AXL	0.385615	0.276132	1.63265	0.110892	0.227011	-5.14374
IGFBP7	0.434028	0.928205	1.63191	0.111049	0.227011	-5.14486
DIABLO	0.639089	4.34322	1.63077	0.11129	0.227168	-5.14659
EBAG9	0.500059	4.14414	1.62356	0.112825	0.229964	-5.15753
SCLY	0.495007	1.24404	1.62178	0.113207	0.230137	-5.16023
GSTA3	0.603183	0.10557	1.62162	0.113242	0.230137	-5.16047
PPP1R12A	0.535685	4.64189	1.62071	0.113438	0.230199	-5.16185
FGF19	0.644457	-0.05355	1.61718	0.114201	0.230959	-5.16719
DNMBP	0.458991	3.97558	1.61672	0.114301	0.230959	-5.16789
IRAK1	0.393653	3.29077	1.6165	0.114348	0.230959	-5.16821
EGF	0.583431	3.09686	1.61589	0.11448	0.230959	-5.16913
ZBTB16	0.663167	3.16658	1.61367	0.114962	0.231596	-5.17248
ILKAP	0.445728	2.43508	1.61117	0.115508	0.232358	-5.17625
CR2	-0.632085	-0.613039	-1.60727	0.116362	0.233398	-5.1821
SCAMP3	0.499258	4.7297	1.60727	0.116362	0.233398	-5.18211
RSPO1	0.848383	0.65587	1.60549	0.116755	0.233847	-5.18478
BGN	0.65342	-4.02558	1.60106	0.117735	0.23547	-5.19143
ADGRB3	0.363195	0.439252	1.59821	0.118368	0.23611	-5.19569
CA13	0.493901	5.30102	1.59739	0.118551	0.23611	-5.19691
DSG2	0.307142	0.184116	1.59732	0.118566	0.23611	-5.19701
CRNN	-0.490003	-0.0878455	-1.59186	0.119792	0.238208	-5.20517
WASF1	0.431014	2.95349	1.58353	0.121679	0.241614	-5.21755
FAP	-0.375962	-0.402595	-1.58002	0.12248	0.242856	-5.22274
TRIM5	0.481031	3.54149	1.57847	0.122836	0.242908	-5.22503
AZU1	0.678933	4.46122	1.57838	0.122856	0.242908	-5.22516
KLRB1	0.43531	1.22382	1.57745	0.12307	0.242984	-5.22654
ANGPTL7	-0.343047	-0.00381136	-1.57596	0.123414	0.243054	-5.22875
IL6R	0.313728	0.102623	1.57578	0.123456	0.243054	-5.22901
SHMT1	0.571499	2.26451	1.56946	0.124921	0.245341	-5.23833
CPXM1	0.382529	0.528232	1.56924	0.124972	0.245341	-5.23865
CFC1	0.31921	0.781882	1.56497	0.12597	0.246951	-5.24492
GFRA2	-0.240442	0.0508386	-1.56143	0.126801	0.248229	-5.2501
HAVCR1	0.763076	0.85613	1.55924	0.127318	0.248891	-5.25331
NCAN	0.441438	0.460027	1.55611	0.12806	0.249988	-5.25788
SSC5D	0.347171	-0.0819932	1.55251	0.128918	0.251309	-5.26314
SERPINB6	0.35752	2.12442	1.54738	0.130149	0.253189	-5.27061
CXCL13	0.917271	3.22502	1.54697	0.130248	0.253189	-5.2712
ACOX1	0.358199	0.843318	1.54589	0.130508	0.253339	-5.27277
CCL4	0.593606	1.06563	1.5303	0.134313	0.260361	-5.2953
MMP9	0.521785	1.65419	1.52841	0.134781	0.260902	-5.29802
ALCAM	0.283941	0.579095	1.52198	0.136382	0.263633	-5.30725
GFER	0.494694	2.39806	1.5161	0.137859	0.265871	-5.31566
SLITRK2	0.421848	0.461866	1.51584	0.137923	0.265871	-5.31602
FCRL6	0.561646	0.632907	1.51201	0.138892	0.267368	-5.32148
SELPLG	-0.234136	-0.183343	-1.50873	0.139726	0.2686	-5.32615
PSIP1	0.547239	3.04747	1.4976	0.142587	0.27372	-5.34192
ISLR2	-0.282973	0.382266	-1.49451	0.143389	0.274879	-5.34628
DDC	-0.609506	-0.0726977	-1.49289	0.143811	0.275307	-5.34855
PON3	-0.37239	-0.797255	-1.48888	0.14486	0.276932	-5.35419
ENPP2	0.265801	0.439691	1.48492	0.145903	0.278541	-5.35975
CSF2RA	0.308295	0.355116	1.47968	0.147291	0.280805	-5.36709
UXS1	0.5488	-0.103868	1.47753	0.147863	0.281509	-5.37009
ANXA10	0.667543	0.523345	1.47408	0.148785	0.282875	-5.37489
OXT	1.12555	0.749339	1.46796	0.150434	0.285618	-5.3834
ENPP5	-0.333987	-0.669275	-1.46174	0.152122	0.287793	-5.39201
ACY1	0.412148	0.858223	1.46143	0.152207	0.287793	-5.39244
FCN2	0.354774	0.0959477	1.46106	0.152307	0.287793	-5.39295
THBD	0.394285	0.629911	1.46068	0.15241	0.287793	-5.39346
GZMB	0.599201	0.810116	1.45967	0.152687	0.287924	-5.39486
XPNPEP2	-0.703467	-0.981741	-1.45451	0.154103	0.2902	-5.40197
TNFRSF21	0.329481	0.401166	1.45298	0.154525	0.290221	-5.40408
ADAM15	0.291341	0.753377	1.45263	0.154621	0.290221	-5.40455
GMPR	-0.425186	3.82824	-1.45219	0.154743	0.290221	-5.40516
TREM2	0.488351	1.32805	1.44933	0.155536	0.291315	-5.40909
DDR1	0.323269	0.156334	1.44572	0.15654	0.292087	-5.41403
AKR1C4	0.406878	0.594989	1.44569	0.156548	0.292087	-5.41407
SIT1	-0.409813	1.41468	-1.44558	0.156581	0.292087	-5.41423
TIGAR	0.361968	1.43992	1.44266	0.157395	0.292858	-5.41821
CD63	0.497984	-0.675705	1.44209	0.157557	0.292858	-5.419
KAZALD1	0.326297	0.277852	1.44183	0.157628	0.292858	-5.41934
TNFRSF4	0.37868	0.662607	1.43759	0.158822	0.294682	-5.42513
NFKBIE	0.36122	2.42938	1.43556	0.159395	0.29535	-5.42789
GNLY	0.568658	0.29243	1.43339	0.160011	0.296096	-5.43084
COL9A1	-0.495165	0.160809	-1.43211	0.160374	0.29637	-5.43257
CD6	-0.474642	-0.734709	-1.43135	0.160591	0.296377	-5.43361
CD200	0.245133	0.126693	1.42741	0.161714	0.297674	-5.43894
THBS4	-0.467707	-0.466336	-1.42738	0.161723	0.297674	-5.43898
PRCP	-0.461239	-0.814389	-1.41989	0.16388	0.301243	-5.4491
TRAF2	-0.371805	3.58249	-1.41874	0.164211	0.301452	-5.45064
GFRA3	-0.265156	-0.182477	-1.41544	0.165171	0.302814	-5.45508
F7	0.255284	0.283277	1.41315	0.165838	0.303634	-5.45815
CCN2	0.333354	1.19556	1.41163	0.166282	0.304046	-5.46019
NTRK2	-0.29072	-0.27855	-1.40988	0.166793	0.304579	-5.46252
NUDC	0.331438	3.19224	1.40601	0.167933	0.306257	-5.4677
NRP1	0.249607	0.387236	1.40326	0.168745	0.307334	-5.47137
IL17C	0.703581	1.12847	1.40043	0.169584	0.308456	-5.47513
OPTC	0.294722	0.586625	1.39842	0.170181	0.309136	-5.4778
SNCG	0.736673	2.01374	1.39747	0.170466	0.309248	-5.47907
ISM1	0.338186	0.374705	1.39555	0.171039	0.309882	-5.48162
RWDD1	0.367215	4.3803	1.39311	0.171771	0.310802	-5.48485
THY1	0.372749	0.655593	1.38511	0.174184	0.314757	-5.49541
ACP6	0.61442	0.711789	1.38021	0.175675	0.317038	-5.50185
ATP5PO	0.364086	0.75033	1.37799	0.176354	0.31785	-5.50477
PARP1	0.426702	1.83484	1.37714	0.176613	0.317903	-5.50587
KIFBP	0.409217	3.93382	1.37571	0.177051	0.318279	-5.50774
HYOU1	0.228581	0.693927	1.37481	0.177328	0.318364	-5.50892
GUSB	0.365059	0.508423	1.37391	0.177608	0.318453	-5.51011
TIMP4	0.32328	0.573666	1.36862	0.179241	0.320966	-5.517
IGF1R	0.310756	0.893423	1.36411	0.180644	0.323061	-5.52287
PTGDS	0.393407	0.812595	1.36266	0.181098	0.323198	-5.52476
ICAM3	0.269803	0.569757	1.36237	0.181187	0.323198	-5.52513
TMPRSS15	-0.490854	-0.667452	-1.35903	0.182235	0.324649	-5.52946
CDC37	0.458605	2.81097	1.35783	0.182612	0.324905	-5.53101
CHGB	0.50322	1.28272	1.35631	0.183091	0.325339	-5.53298
PDLIM7	0.489568	5.92977	1.34869	0.185505	0.329207	-5.5428
CCS	0.541354	4.37949	1.3424	0.187516	0.33235	-5.55086
FGF23	0.965059	1.14164	1.34094	0.187986	0.332756	-5.55273
LAT2	0.362187	3.3944	1.3309	0.191239	0.338083	-5.56553
B4GAT1	0.272719	0.0334682	1.32981	0.191593	0.338278	-5.56691
SOST	0.3131	1.74955	1.32527	0.193079	0.340115	-5.57266
LSP1	0.337523	3.02425	1.32485	0.193217	0.340115	-5.5732
KIT	-0.340174	-0.532509	-1.32416	0.193445	0.340115	-5.57407
SMAD5	-0.248048	-1.6407	-1.32364	0.193615	0.340115	-5.57473
TLR3	0.37232	0.482836	1.32138	0.19436	0.340992	-5.57758
SKAP2	0.466135	6.39745	1.3173	0.195712	0.342907	-5.58273
DEFB4A_DEFB4B	0.807271	2.01584	1.31659	0.195947	0.342907	-5.58362
TNFRSF13C	0.427429	0.325477	1.31447	0.19665	0.343511	-5.58628
ACAA1	0.601922	1.86648	1.31381	0.19687	0.343511	-5.58711
ITGB7	-0.357814	-0.260923	-1.31312	0.197102	0.343511	-5.58798
SIGLEC9	0.251901	0.673568	1.31257	0.197283	0.343511	-5.58866
FASLG	0.302352	-0.473252	1.3117	0.197574	0.343585	-5.58975
FMR1	0.414711	1.30664	1.30963	0.198268	0.344305	-5.59235
CD34	-0.232498	-0.151423	-1.30898	0.198484	0.344305	-5.59316
AMY2B	0.396389	0.770445	1.3072	0.199085	0.344915	-5.59539
TMPRSS5	-0.267017	-0.0472818	-1.30605	0.199469	0.345149	-5.59682
APOM	-0.32172	-0.42538	-1.30163	0.200963	0.3473	-5.60233
RNASE3	1.00843	7.58833	1.29551	0.203042	0.350082	-5.60993
RASSF2	0.447138	2.57921	1.29498	0.203225	0.350082	-5.6106
THOP1	0.353383	0.95645	1.29467	0.203331	0.350082	-5.61098
KYAT1	0.352774	2.75097	1.29149	0.204417	0.351277	-5.61491
ADAMTS16	0.267125	0.194175	1.29088	0.204627	0.351277	-5.61566
HLA-DRA	0.536939	2.28548	1.29003	0.204918	0.351277	-5.61671
BIRC2	0.27769	1.31543	1.28968	0.205038	0.351277	-5.61714
ICOSLG	-0.210455	0.101234	-1.28464	0.206776	0.353385	-5.62335
L1CAM	-0.274089	-0.149493	-1.28464	0.206778	0.353385	-5.62336
ENAH	0.408322	1.30402	1.28342	0.2072	0.353669	-5.62486
REG1A	0.526895	1.36862	1.28018	0.208325	0.354233	-5.62883
S100P	0.407428	3.91059	1.28011	0.208349	0.354233	-5.62892
ENTPD2	0.415132	0.91807	1.27988	0.208429	0.354233	-5.6292
GHRL	0.491404	2.16628	1.27952	0.208553	0.354233	-5.62964
TNFSF10	0.250332	-0.0778136	1.27797	0.209094	0.354718	-5.63154
FKBP7	0.456703	1.12129	1.27693	0.209458	0.354901	-5.63281
LEPR	0.281685	0.642452	1.27619	0.209715	0.354903	-5.63371
ACE2	0.522225	1.09701	1.27385	0.210535	0.355855	-5.63657
MME	0.525126	0.976657	1.27252	0.211001	0.356209	-5.63819
PDCD5	0.431595	3.59075	1.2702	0.211819	0.357154	-5.64102
PRKAR1A	0.313869	2.99627	1.26784	0.212652	0.358124	-5.6439
RTN4R	0.294436	0.463423	1.26648	0.21313	0.358494	-5.64554
ODAM	0.405549	0.14383	1.26484	0.213712	0.359036	-5.64753
PM20D1	-0.705645	-2.27553	-1.26393	0.214034	0.359142	-5.64863
SCG2	0.316562	0.691093	1.26099	0.215081	0.360463	-5.6522
COL6A3	0.407729	1.19087	1.25236	0.218173	0.365198	-5.6626
XCL1	0.341131	0.623895	1.2514	0.218519	0.365198	-5.66375
CEP85	0.350744	2.71912	1.25091	0.218697	0.365198	-5.66434
GOPC	0.35486	3.53293	1.24768	0.219864	0.366318	-5.66821
TPT1	0.350833	1.25416	1.24759	0.219897	0.366318	-5.66832
SMAD1	-0.337155	1.72015	-1.24622	0.220392	0.366702	-5.66995
HBQ1	-0.536236	1.68202	-1.24125	0.222202	0.369271	-5.67589
IL34	0.415862	0.205959	1.2396	0.222804	0.369828	-5.67785
MIF	0.380692	4.34794	1.23705	0.22374	0.370784	-5.68089
WIF1	0.385544	0.589986	1.23657	0.223915	0.370784	-5.68146
PIK3IP1	0.430624	0.870534	1.23316	0.22517	0.372417	-5.6855
DAB2	0.319446	3.30454	1.23157	0.225758	0.372944	-5.68739
DFFA	0.355842	3.85055	1.23011	0.226298	0.373392	-5.68911
AMY2A	0.37799	0.821027	1.22882	0.226774	0.373732	-5.69063
SDC4	0.335238	0.384225	1.22523	0.228109	0.375486	-5.69487
YTHDF3	0.359924	2.34908	1.22243	0.229153	0.376757	-5.69816
FABP4	0.645089	2.00874	1.21913	0.23039	0.378196	-5.70204
ATG4A	-0.604573	2.81422	-1.2183	0.230702	0.378196	-5.70301
CES2	0.285049	-0.244675	1.21791	0.230847	0.378196	-5.70347
ACTN4	0.287204	0.518818	1.21131	0.233336	0.381823	-5.71118
TACSTD2	0.423282	0.717559	1.20891	0.234246	0.38286	-5.71397
CARHSP1	-0.451365	2.95032	-1.20727	0.234871	0.383428	-5.71588
MPI	0.420382	1.96227	1.2052	0.235658	0.384261	-5.71828
CRIP2	-0.272418	0.841852	-1.20357	0.236281	0.38462	-5.72017
EPHA1	0.267503	0.139498	1.20317	0.236433	0.38462	-5.72063
FRZB	0.363148	-1.2394	1.20104	0.237247	0.385231	-5.72309
APRT	-0.321538	4.2749	-1.20074	0.237365	0.385231	-5.72345
DSG3	-0.246787	-0.322159	-1.19977	0.237735	0.38538	-5.72456
WNT9A	0.281341	0.343543	1.19417	0.239893	0.388425	-5.73102
F3	0.249984	0.775782	1.19306	0.24032	0.388663	-5.73229
ITGB2	0.341773	0.648311	1.18971	0.24162	0.39021	-5.73614
CASP1	0.428064	2.9352	1.18914	0.24184	0.39021	-5.73679
NT5C3A	-0.405226	5.65254	-1.18726	0.242573	0.390937	-5.73894
KDR	0.263462	-0.265209	1.18587	0.243113	0.391352	-5.74053
GPC1	0.346451	0.122868	1.18497	0.243467	0.391468	-5.74156
RBP5	0.472064	1.48499	1.17896	0.245821	0.394795	-5.7484
DSC2	0.376043	0.524557	1.17246	0.248387	0.398454	-5.75577
THPO	0.274772	0.703916	1.17063	0.249114	0.399084	-5.75784
MSRA	0.318201	2.8372	1.17002	0.249356	0.399084	-5.75853
IL10RB	0.258119	0.547702	1.16489	0.251403	0.401896	-5.76431
SIRT2	0.421816	4.47409	1.16121	0.252876	0.403747	-5.76843
CD84	0.184123	0.482102	1.16055	0.253143	0.403747	-5.76918
CGREF1	0.315164	0.909311	1.15941	0.253598	0.404008	-5.77045
SPON1	0.398822	0.2827	1.158	0.254169	0.404452	-5.77203
RGMA	-0.241692	-0.352364	-1.15517	0.255311	0.405805	-5.77519
TNFRSF19	0.403358	1.04238	1.15428	0.255671	0.405911	-5.77618
PRSS27	-0.298957	0.124109	-1.14954	0.257593	0.408494	-5.78145
TST	0.337306	1.73236	1.14733	0.258494	0.409454	-5.7839
DRAXIN	0.412962	-0.393655	1.14578	0.259127	0.409989	-5.78562
IL17A	0.377818	-0.0163227	1.1444	0.259693	0.410213	-5.78715
CD33	0.461401	-0.368314	1.14399	0.259861	0.410213	-5.7876
GSAP	-0.372186	-3.41634	-1.138	0.262319	0.413623	-5.7942
DPP10	0.413813	0.738211	1.12822	0.266376	0.419542	-5.80491
AFP	-0.347299	-0.148984	-1.12327	0.268443	0.422318	-5.8103
TFF1	0.611192	1.19645	1.11954	0.270012	0.424304	-5.81435
SERPINB8	0.388	2.63137	1.11446	0.272156	0.427189	-5.81984
SF3B4	0.430279	3.43094	1.11367	0.272491	0.427232	-5.82069
GRAP2	0.312151	4.05357	1.11237	0.273043	0.427613	-5.82209
HMBS	-0.315648	3.17225	-1.11035	0.273899	0.42847	-5.82426
ARHGAP25	0.423131	4.85102	1.10846	0.274703	0.429243	-5.82629
RBKS	0.338958	2.22121	1.10301	0.277032	0.432395	-5.83212
MPO	0.199581	2.16567	1.0983	0.279057	0.435065	-5.83714
WFIKKN2	0.239374	0.131055	1.09518	0.280404	0.43644	-5.84046
AHSP	-0.512129	4.2193	-1.0948	0.280569	0.43644	-5.84086
RSPO3	0.389075	0.892455	1.09159	0.281959	0.438111	-5.84426
SUMF2	-0.299222	0.319543	-1.08472	0.284954	0.442125	-5.85151
ECE1	0.284912	-0.0456682	1.0842	0.28518	0.442125	-5.85206
MGMT	0.347239	4.57614	1.08033	0.286878	0.444261	-5.85612
CALCOCO1	0.343604	6.56088	1.07916	0.287393	0.444561	-5.85734
TGM2	0.409076	1.87519	1.07376	0.289775	0.447745	-5.86298
DCTN1	-0.280639	4.23086	-1.07291	0.290151	0.447745	-5.86387
CDKN1A	0.293159	3.94116	1.0723	0.29042	0.447745	-5.8645
PRELP	0.247295	0.406773	1.06851	0.292104	0.44984	-5.86843
PMVK	-0.648552	4.28103	-1.05867	0.296507	0.454879	-5.8786
FABP9	-0.344459	-0.0645705	-1.05826	0.296688	0.454879	-5.87901
SERPINB1	0.270956	3.43426	1.05808	0.296772	0.454879	-5.8792
RAB37	0.326757	1.40466	1.05773	0.296929	0.454879	-5.87956
IRAK4	0.309648	4.62318	1.05753	0.297017	0.454879	-5.87976
CA5A	0.680465	0.611727	1.05486	0.298224	0.456223	-5.88251
MICB_MICA	0.725159	-0.0432727	1.05259	0.299249	0.457287	-5.88483
AIF1	0.304986	1.19188	1.04903	0.300864	0.459248	-5.88846
PRTFDC1	-0.347507	2.01975	-1.04708	0.301749	0.460092	-5.89044
ICAM4	0.279005	0.0766341	1.04391	0.303194	0.461787	-5.89366
DNAJA2	0.298057	5.18965	1.04152	0.304288	0.462945	-5.89609
CDC27	0.243055	1.19789	1.03819	0.305812	0.464753	-5.89945
ICA1	0.280515	2.89818	1.03672	0.306491	0.465275	-5.90093
STX8	0.263573	2.38572	1.03309	0.308162	0.467038	-5.90458
FGFBP1	0.685277	0.0323455	1.03273	0.308326	0.467038	-5.90494
FGFR1OP	0.313157	2.68888	1.0301	0.309546	0.468374	-5.90758
SERPINB9	0.148096	2.45001	1.02847	0.310302	0.469006	-5.90921
ROBO1	0.219432	-0.0722864	1.02638	0.31127	0.469957	-5.9113
GP6	0.296651	2.68448	1.02363	0.312554	0.471381	-5.91405
CASP3	0.337004	5.65191	1.01976	0.314361	0.4732	-5.91789
DCTN2	0.402354	2.73405	1.01897	0.31473	0.4732	-5.91867
DRG2	-0.232285	1.59359	-1.01859	0.314907	0.4732	-5.91905
IL6ST	0.213678	0.473957	1.01813	0.315125	0.4732	-5.91951
NCK2	0.224717	1.97709	1.01477	0.316704	0.474579	-5.92283
CA11	-0.205281	0.0346773	-1.01471	0.316728	0.474579	-5.92288
MB	0.396606	-0.345955	1.01311	0.317485	0.475093	-5.92447
FIS1	0.297577	2.59376	1.01234	0.317849	0.475093	-5.92523
GCG	0.44787	-2.48072	1.01177	0.318118	0.475093	-5.92579
CD93	0.212199	0.447852	1.01108	0.318443	0.475093	-5.92647
PSMG3	-0.344307	2.89823	-1.0098	0.319048	0.475484	-5.92773
CIAPIN1	0.279547	4.35802	0.997876	0.324719	0.483417	-5.93938
TANK	0.362044	2.77983	0.995662	0.32578	0.484475	-5.94153
PLIN1	0.391803	0.835284	0.988295	0.329327	0.489225	-5.94865
ROBO2	-0.190511	-0.280214	-0.985391	0.330732	0.490786	-5.95144
MDGA1	-0.403972	0.0864114	-0.981879	0.332436	0.492788	-5.95481
NAAA	-0.30119	-0.222432	-0.976686	0.334968	0.495404	-5.95977
CCL17	0.38072	1.93657	0.976295	0.335159	0.495404	-5.96014
FMNL1	0.34192	3.48502	0.976023	0.335292	0.495404	-5.9604
IDUA	0.262152	-1.86073	0.97533	0.335631	0.495404	-5.96106
DUSP3	-0.29315	1.38338	-0.973957	0.336303	0.495868	-5.96236
GLRX	0.292405	2.95236	0.97274	0.3369	0.49622	-5.96352
NELL2	0.270557	-0.0292773	0.970466	0.338017	0.497224	-5.96567
PKLR	-0.442632	4.13889	-0.969892	0.338299	0.497224	-5.96622
GLOD4	0.196008	2.45516	0.968727	0.338873	0.49754	-5.96732
CD99	0.294339	0.387702	0.955964	0.345197	0.506289	-5.9793
PRTG	-0.16333	0.0256068	-0.954488	0.345934	0.506834	-5.98068
CCL16	-0.3616	1.05059	-0.95285	0.346753	0.507223	-5.9822
LAMA4	0.208463	-0.83717	0.952492	0.346932	0.507223	-5.98254
AK1	-0.454308	4.51227	-0.949745	0.348307	0.508698	-5.98509
CALB2	0.293732	0.723618	0.947529	0.34942	0.509786	-5.98714
BCAN	-0.224963	-0.0678932	-0.945591	0.350395	0.510671	-5.98893
RNF41	0.276238	3.1527	0.944809	0.350789	0.510708	-5.98965
CETN2	0.301619	1.28799	0.943866	0.351265	0.510741	-5.99052
GNE	0.327082	1.97247	0.943302	0.351549	0.510741	-5.99104
DCN	0.193395	0.564189	0.935114	0.355697	0.515786	-5.99856
CES1	0.329055	0.760168	0.934706	0.355905	0.515786	-5.99893
ITGA6	0.148069	0.136486	0.934248	0.356138	0.515786	-5.99935
PPP3R1	0.197602	2.44066	0.932797	0.356877	0.515932	-6.00067
CDSN	0.2111	0.555575	0.932589	0.356983	0.515932	-6.00086
IL12A_IL12B	0.385117	0.237436	0.931528	0.357524	0.516176	-6.00183
CRTAM	0.229905	0.891586	0.927887	0.359385	0.518322	-6.00514
IKBKG	0.231964	4.67048	0.926142	0.36028	0.519072	-6.00672
CDH6	-0.231487	0.22995	-0.92281	0.361991	0.520997	-6.00973
SLAMF1	0.31139	0.324691	0.921388	0.362723	0.521178	-6.01101
LY9	0.192475	0.33655	0.921104	0.362869	0.521178	-6.01127
ACTA2	0.348096	1.60755	0.913974	0.366555	0.525927	-6.01767
FBP1	0.487417	1.5535	0.911693	0.367739	0.52708	-6.0197
SERPINA9	-0.364646	0.0238341	-0.899333	0.374199	0.535786	-6.03065
ARHGAP1	-0.164687	0.893748	-0.895984	0.375963	0.537754	-6.0336
ART3	0.208341	0.225782	0.894673	0.376654	0.538188	-6.03475
PLPBP	0.264131	4.19807	0.887201	0.380611	0.543283	-6.04127
CCL28	0.341812	0.312186	0.881716	0.383533	0.546371	-6.04602
ITGAM	0.193985	0.133714	0.880811	0.384016	0.546371	-6.0468
VNN2	0.231141	1.63227	0.880418	0.384227	0.546371	-6.04714
ITGB6	0.268087	0.0444114	0.880184	0.384352	0.546371	-6.04734
HSPG2	0.279301	0.745418	0.87804	0.385499	0.546788	-6.04919
FOSB	0.305096	0.477766	0.877069	0.386019	0.546788	-6.05002
SORCS2	0.246018	1.02511	0.876199	0.386486	0.546788	-6.05077
PSME2	0.184642	2.69437	0.875928	0.386632	0.546788	-6.051
PSME1	0.171573	3.02299	0.875631	0.386791	0.546788	-6.05126
UBAC1	-0.219995	2.80357	-0.874789	0.387243	0.546788	-6.05198
BST1	0.161044	-0.0314	0.87441	0.387447	0.546788	-6.0523
MSMB	-0.342068	-0.0499818	-0.873751	0.387801	0.546788	-6.05287
RABEPK	0.212735	1.27008	0.869172	0.390269	0.549707	-6.05678
ARID4B	0.219806	1.26795	0.859705	0.395401	0.556371	-6.0648
AMBN	-0.180369	-0.138477	-0.856244	0.397287	0.558459	-6.06772
QDPR	0.220062	1.79947	0.854677	0.398144	0.559095	-6.06903
ITGA5	0.228227	-0.130005	0.851403	0.399936	0.561044	-6.07177
CD200R1	0.176605	0.12305	0.849718	0.400861	0.561773	-6.07318
GPC5	-0.219934	-0.0838136	-0.843861	0.404084	0.565048	-6.07804
PSRC1	-0.214428	1.05396	-0.84262	0.40477	0.565048	-6.07907
DNAJB1	-0.32006	4.16207	-0.842122	0.405045	0.565048	-6.07948
RET	0.218216	-0.245402	0.841611	0.405328	0.565048	-6.07991
CLSTN1	-0.199344	0.285682	-0.841226	0.40554	0.565048	-6.08022
ING1	0.249379	0.916402	0.841039	0.405644	0.565048	-6.08038
MAP2K6	-0.295262	4.13103	-0.839874	0.406288	0.565377	-6.08134
DKKL1	-0.334963	-0.324516	-0.83741	0.407654	0.566329	-6.08337
FAM3C	0.224408	1.00829	0.837	0.407882	0.566329	-6.0837
FGF5	0.200794	0.637793	0.83643	0.408198	0.566329	-6.08417
CTSF	-0.202446	-0.315643	-0.834717	0.40915	0.567015	-6.08558
IL32	0.272939	0.459527	0.834068	0.409511	0.567015	-6.08611
BMP6	0.226801	-0.695805	0.831473	0.410956	0.568449	-6.08823
CLSTN2	-0.222527	0.243027	-0.830035	0.411759	0.568991	-6.0894
AARSD1	-0.348425	4.16563	-0.826764	0.413588	0.570898	-6.09207
NDRG1	0.191276	0.578143	0.826093	0.413963	0.570898	-6.09261
STK4	0.243618	2.76361	0.823895	0.415196	0.572029	-6.09439
MMP3	-0.294265	-0.0197886	-0.823153	0.415612	0.572034	-6.09499
SPINK5	-0.146034	-0.259736	-0.820074	0.417343	0.573847	-6.09748
DPEP1	-0.20785	-0.42402	-0.815966	0.41966	0.57646	-6.10078
RABGAP1L	-0.331667	1.84791	-0.815056	0.420174	0.576595	-6.10151
PLXNB3	0.175086	1.3165	0.812649	0.421535	0.577891	-6.10343
GRK5	-0.279843	0.9251	-0.81097	0.422487	0.578624	-6.10477
ERBB4	0.182743	-0.12958	0.809611	0.423259	0.579108	-6.10585
CCN1	-0.266017	-2.06014	-0.808135	0.424097	0.579683	-6.10703
IGF2R	0.147567	0.268041	0.802566	0.42727	0.583445	-6.11144
COL1A1	0.157211	0.321136	0.794845	0.431693	0.588904	-6.1175
CST6	0.244839	0.974118	0.792721	0.432915	0.58999	-6.11916
METAP2	0.192897	2.19822	0.788267	0.435483	0.592907	-6.12262
LY75	0.187253	0.180282	0.785363	0.437162	0.594058	-6.12487
TPSAB1	0.185622	-0.506611	0.785323	0.437186	0.594058	-6.1249
CHMP1A	0.185359	3.26708	0.784184	0.437845	0.594372	-6.12578
CCL26	-0.378971	4.83313	-0.780636	0.439904	0.596267	-6.12851
CRX	0.282731	-0.94157	0.780297	0.440102	0.596267	-6.12877
SELE	0.214923	0.919073	0.779173	0.440755	0.596569	-6.12964
CPM	-0.200609	-0.0654023	-0.772541	0.444624	0.601218	-6.1347
IGFBP6	0.193289	0.721739	0.770774	0.445658	0.60171	-6.13604
CNDP1	-0.227283	-0.423091	-0.770437	0.445856	0.60171	-6.1363
KRT5	0.303057	0.940177	0.768806	0.446812	0.602413	-6.13753
RGMB	0.16655	0.40098	0.766806	0.447986	0.603409	-6.13905
CDH17	-0.264599	0.127195	-0.765152	0.448958	0.603877	-6.14029
LY96	0.162841	0.551025	0.764733	0.449205	0.603877	-6.14061
ALDH3A1	-0.160323	0.191089	-0.763328	0.450031	0.604403	-6.14167
MYOC	-0.251972	-0.412152	-0.760848	0.451494	0.605779	-6.14353
FADD	0.217736	4.63585	0.75887	0.452662	0.606686	-6.14501
DTX3	-0.193411	0.621161	-0.758223	0.453044	0.606686	-6.14549
KLB	0.263629	-0.221068	0.756071	0.454318	0.607804	-6.1471
CDH15	-0.280099	0.0322795	-0.753633	0.455764	0.60915	-6.14891
DPEP2	0.15633	0.278389	0.752885	0.456208	0.609156	-6.14947
TARBP2	0.25037	3.76102	0.74821	0.458988	0.612279	-6.15292
IL20RA	0.21468	-0.0449477	0.747088	0.459658	0.612498	-6.15375
SOD1	0.224491	2.4369	0.74547	0.460623	0.612498	-6.15494
CD28	-0.17711	0.433827	-0.7446	0.461143	0.612498	-6.15558
APEX1	0.267494	4.22029	0.744252	0.461351	0.612498	-6.15583
SH2B3	0.185982	2.18087	0.744233	0.461362	0.612498	-6.15585
MMP13	-0.311326	0.604555	-0.742625	0.462324	0.613188	-6.15703
NUDT2	0.17158	1.98377	0.739103	0.464435	0.615398	-6.1596
PAMR1	0.157145	-0.373782	0.737615	0.465328	0.615993	-6.16068
TJAP1	0.200158	3.83908	0.733836	0.467601	0.617406	-6.16342
SPINK4	-0.26822	1.46183	-0.733802	0.467621	0.617406	-6.16345
IL1R2	-0.1216	-0.137532	-0.733619	0.467732	0.617406	-6.16358
HNRNPK	-0.325877	1.05097	-0.730489	0.469619	0.619177	-6.16584
HARS	0.194584	3.32802	0.729317	0.470327	0.619177	-6.16668
FYB1	0.209666	4.65121	0.728984	0.470529	0.619177	-6.16692
BAG3	0.234979	0.154839	0.728436	0.47086	0.619177	-6.16732
EIF4B	-0.214734	3.98265	-0.726893	0.471794	0.619816	-6.16842
CRADD	-0.211625	3.90708	-0.723797	0.47367	0.621692	-6.17064
CLC	-0.34142	2.13219	-0.720663	0.475575	0.623601	-6.17287
CCDC80	0.188244	0.96707	0.714688	0.479217	0.627783	-6.1771
CLUL1	0.155159	0.771852	0.710993	0.481477	0.629863	-6.1797
NCAM2	0.16014	-0.446611	0.710482	0.48179	0.629863	-6.18006
NXPH1	0.142985	0.404243	0.709159	0.482601	0.629863	-6.18099
COMT	0.214729	3.51234	0.709124	0.482622	0.629863	-6.18101
LHB	0.213827	-3.01361	0.706555	0.484199	0.631327	-6.18281
EDIL3	-0.17183	1.77631	-0.704902	0.485216	0.632057	-6.18396
IL12B	0.238239	0.115245	0.698661	0.489064	0.636472	-6.18828
CCL24	-0.298421	-0.711332	-0.697211	0.48996	0.63704	-6.18928
OMG	-0.202738	-0.172077	-0.695004	0.491326	0.638023	-6.1908
PLXNA4	0.238028	2.27555	0.693912	0.492003	0.638023	-6.19155
PEAR1	0.123523	0.454452	0.69376	0.492097	0.638023	-6.19165
CD5	0.194727	1.25848	0.686063	0.496883	0.643625	-6.19689
CCT5	-0.194162	1.42618	-0.684973	0.497563	0.643904	-6.19763
SLITRK6	0.193814	0.4681	0.673707	0.504619	0.652427	-6.20519
C19orf12	0.230262	-0.638759	0.669397	0.507332	0.655112	-6.20805
GDNF	-0.169908	-0.378695	-0.668818	0.507698	0.655112	-6.20844
CCL11	-0.135413	0.928116	-0.668159	0.508114	0.655112	-6.20887
SCGB1A1	0.215573	0.898414	0.666098	0.509416	0.65618	-6.21023
SSC4D	-0.354387	-1.59809	-0.658225	0.514405	0.661991	-6.21539
NFASC	0.133452	0.790443	0.654397	0.516839	0.664508	-6.21787
ATP6V1F	0.240368	2.54685	0.651452	0.518717	0.665529	-6.21977
TBL1X	0.169013	2.96264	0.651143	0.518915	0.665529	-6.21997
DLK1	0.237664	0.28768	0.650893	0.519074	0.665529	-6.22013
ANKRD54	-0.251258	1.80842	-0.646604	0.521817	0.66836	-6.22288
DNAJB8	0.182452	1.42164	0.645932	0.522247	0.66836	-6.22331
DNPH1	-0.26536	2.57174	-0.643537	0.523782	0.669707	-6.22484
SNAP23	0.180949	4.7748	0.637629	0.52758	0.67394	-6.22859
SCGB3A2	0.288401	1.46353	0.635255	0.52911	0.675273	-6.23008
S100A4	0.169725	3.01593	0.633494	0.530246	0.676101	-6.23119
NPPC	0.227832	0.192566	0.630391	0.532252	0.678034	-6.23313
YES1	0.202364	3.91935	0.626545	0.534744	0.680583	-6.23552
GGT5	0.13476	0.534766	0.624488	0.536079	0.680974	-6.23679
STK11	0.178219	2.03011	0.624229	0.536247	0.680974	-6.23695
KLK11	0.138512	0.215748	0.623801	0.536525	0.680974	-6.23722
PTH1R	-0.176753	-0.534155	-0.619415	0.539379	0.68397	-6.23992
LAMP2	0.106822	0.09145	0.617129	0.54087	0.685233	-6.24132
RBP2	-0.255469	0.938205	-0.614107	0.542843	0.687105	-6.24316
CD300LG	0.181216	0.236164	0.612091	0.544162	0.688147	-6.24438
ITM2A	-0.130794	1.31675	-0.604756	0.548974	0.693599	-6.2488
MAP3K5	0.259589	4.84375	0.603523	0.549785	0.693617	-6.24954
PSG1	0.347184	-1.29032	0.603212	0.54999	0.693617	-6.24973
FCRL1	-0.241577	-0.141232	-0.595983	0.554758	0.698392	-6.25402
TREML2	0.126862	0.319182	0.595945	0.554783	0.698392	-6.25404
CNTN2	-0.157314	0.121955	-0.595144	0.555313	0.698424	-6.25452
GP2	0.344401	1.97385	0.594	0.55607	0.698742	-6.25519
NTproBNP	0.45146	3.66236	0.584678	0.562257	0.705877	-6.26064
HYAL1	0.0989475	0.327177	0.583555	0.563004	0.706176	-6.26129
CRACR2A	0.236109	5.25	0.582644	0.563611	0.706298	-6.26181
STIP1	0.208122	3.57043	0.578849	0.566143	0.708829	-6.264
NCAM1	0.125324	0.0948364	0.577276	0.567194	0.708996	-6.2649
PARK7	0.173051	3.00755	0.576532	0.567691	0.708996	-6.26532
ADCYAP1R1	-0.141655	0.0783114	-0.57583	0.568162	0.708996	-6.26573
PADI4	0.277474	4.43068	0.575589	0.568322	0.708996	-6.26586
GAL	0.139118	-0.240468	0.572281	0.570538	0.710588	-6.26775
CD2AP	-0.226735	2.98313	-0.571704	0.570925	0.710588	-6.26807
FLT3	-0.102078	0.0152841	-0.571389	0.571136	0.710588	-6.26825
DPT	-0.10952	0.190845	-0.57047	0.571753	0.710717	-6.26877
JCHAIN	0.190904	0.780268	0.56743	0.573795	0.712617	-6.27049
BIN2	0.20912	3.90903	0.565595	0.575029	0.71351	-6.27152
ATF2	-0.200959	0.801309	-0.564766	0.575588	0.713564	-6.27198
GZMH	-0.313515	0.281695	-0.562669	0.577	0.714676	-6.27316
SMARCA2	0.147108	0.674236	0.561298	0.577925	0.715182	-6.27392
CLIP2	0.186597	6.01508	0.560517	0.578452	0.715196	-6.27435
NCF2	0.212286	3.00363	0.5596	0.579071	0.715323	-6.27486
RTBDN	0.118847	0.577407	0.558636	0.579723	0.71549	-6.2754
CD109	-0.136809	-0.107273	-0.556053	0.581469	0.716078	-6.27683
SFTPD	0.237394	-0.0476364	0.555927	0.581555	0.716078	-6.2769
CPPED1	-0.196176	2.94088	-0.554895	0.582253	0.716078	-6.27746
FOXO1	-0.141521	3.45662	-0.554877	0.582265	0.716078	-6.27747
PQBP1	0.157014	2.43237	0.551812	0.584343	0.717996	-6.27916
PDCD6	0.140229	0.466886	0.536095	0.595051	0.73027	-6.28764
CLEC4C	-0.18595	0.307861	-0.535053	0.595764	0.73027	-6.2882
CA3	-0.220239	1.57665	-0.534836	0.595913	0.73027	-6.28831
TSHB	-0.18499	0.0596045	-0.533087	0.597111	0.731092	-6.28924
CES3	-0.115452	-0.855625	-0.532185	0.597729	0.731203	-6.28972
REG4	-0.172675	0.434534	-0.52856	0.600218	0.733351	-6.29163
GZMA	0.153334	0.364475	0.528085	0.600544	0.733351	-6.29187
ADAMTS15	0.136692	0.241009	0.526022	0.601962	0.734436	-6.29295
FLI1	0.180554	2.19807	0.521757	0.6049	0.737371	-6.29517
AOC3	0.109514	0.146373	0.515998	0.608877	0.741568	-6.29814
WAS	-0.202129	2.05851	-0.513809	0.610392	0.742526	-6.29926
IL22RA1	0.0958723	0.416536	0.512748	0.611128	0.742526	-6.2998
HSD11B1	0.127074	0.174757	0.51254	0.611272	0.742526	-6.29991
MAP4K5	0.139922	2.29337	0.510942	0.61238	0.742677	-6.30072
KLK12	-0.255493	-0.0466818	-0.510815	0.612467	0.742677	-6.30078
CHRDL2	-0.148704	0.254584	-0.509639	0.613283	0.743016	-6.30138
KEL	0.147457	1.38682	0.50785	0.614525	0.743833	-6.30228
RHOC	0.155723	4.66217	0.507122	0.615031	0.743833	-6.30265
CXCL14	-0.136162	-0.911945	-0.505796	0.615953	0.744299	-6.30332
IL17F	0.213943	0.629034	0.50179	0.618741	0.747017	-6.30532
TPPP3	-0.111073	0.0998273	-0.499505	0.620334	0.747719	-6.30646
WFIKKN1	-0.134281	-0.743045	-0.499106	0.620613	0.747719	-6.30666
KIRREL2	-0.112625	0.60728	-0.498635	0.620941	0.747719	-6.30689
NINJ1	-0.132188	1.19446	-0.49302	0.624866	0.751377	-6.30966
DPP4	-0.0900079	-0.230759	-0.492738	0.625063	0.751377	-6.3098
LILRB5	-0.181404	-0.41323	-0.490883	0.626363	0.751735	-6.3107
CHL1	0.117725	0.0448295	0.490748	0.626457	0.751735	-6.31077
PPCDC	0.142957	2.59607	0.488803	0.627821	0.751735	-6.31172
ADAM22	-0.093175	0.382361	-0.488754	0.627855	0.751735	-6.31174
CA14	-0.165642	-0.50868	-0.487807	0.628519	0.751735	-6.3122
FES	-0.115655	1.90943	-0.48767	0.628615	0.751735	-6.31227
TBCB	0.162056	5.61244	0.485881	0.629871	0.752588	-6.31313
CD244	0.10955	1.00068	0.484396	0.630915	0.753186	-6.31385
IVD	0.145861	-1.86899	0.481725	0.632794	0.754778	-6.31513
ERBIN	0.144158	4.19796	0.475047	0.637502	0.759146	-6.31831
CLEC10A	0.10189	-0.419066	0.474977	0.637551	0.759146	-6.31834
SERPINB5	-0.133219	0.362698	-0.474122	0.638155	0.759213	-6.31874
FLRT2	0.0892476	0.341348	0.472748	0.639126	0.759716	-6.31939
PBLD	-0.134845	0.0542523	-0.471428	0.640059	0.759751	-6.32001
APLP1	-0.123778	0.72792	-0.471156	0.640252	0.759751	-6.32014
LYAR	0.134579	0.97248	0.465109	0.644536	0.763975	-6.32295
ADAMTS8	0.0899818	-0.399248	0.464576	0.644914	0.763975	-6.3232
NSFL1C	0.169212	5.17161	0.463358	0.645779	0.764347	-6.32376
FOPNL	0.135657	1.63973	0.461795	0.64689	0.765008	-6.32448
MCAM	-0.11441	-0.0179932	-0.457801	0.64973	0.767292	-6.32631
NOS3	-0.183315	1.89588	-0.457059	0.650258	0.767292	-6.32664
CDHR5	0.088801	-0.0931159	0.456746	0.650482	0.767292	-6.32679
BMP4	-0.109832	-2.35849	-0.453903	0.652508	0.768842	-6.32808
MZT1	-0.154179	2.55799	-0.453346	0.652906	0.768842	-6.32833
HAO1	0.264008	0.936466	0.448855	0.656113	0.771347	-6.33034
OBP2B	-0.164158	-0.35895	-0.448808	0.656146	0.771347	-6.33036
HSPB6	0.152243	0.754209	0.447737	0.656912	0.771593	-6.33084
INPPL1	0.10964	3.38224	0.446279	0.657955	0.772164	-6.33149
EGFR	0.073322	-0.0476136	0.444013	0.659578	0.772547	-6.33249
PNLIPRP2	-0.437543	-0.837657	-0.443534	0.659922	0.772547	-6.3327
CRH	-0.206212	-0.801459	-0.44349	0.659953	0.772547	-6.33272
ADAM23	-0.078872	0.183348	-0.442032	0.660999	0.773118	-6.33337
EIF4EBP1	0.213742	4.67108	0.437547	0.664218	0.776018	-6.33533
PFKFB2	-0.174903	4.17768	-0.437017	0.664599	0.776018	-6.33556
CD58	-0.0725869	-0.213557	-0.431851	0.668316	0.779702	-6.33779
NPTXR	0.0936785	0.377041	0.426277	0.672337	0.783734	-6.34018
TYRO3	0.0749026	-0.0698864	0.424575	0.673566	0.784507	-6.3409
CXCL5	-0.168735	4.09352	-0.423693	0.674204	0.78459	-6.34127
MGLL	-0.118389	4.45409	-0.421846	0.67554	0.785485	-6.34205
PPME1	-0.181817	5.79908	-0.416371	0.679506	0.789434	-6.34433
STAT5B	0.210138	5.74149	0.414898	0.680574	0.789956	-6.34494
DBNL	0.143942	5.62178	0.414182	0.681095	0.789956	-6.34524
OGN	-0.171617	0.649793	-0.413014	0.681942	0.790093	-6.34572
CA2	-0.224093	4.66122	-0.412449	0.682353	0.790093	-6.34595
SESTD1	0.129215	2.29661	0.407435	0.686	0.793652	-6.348
PRKAB1	0.087865	1.83615	0.405751	0.687225	0.794113	-6.34868
ARG1	0.0923158	3.42753	0.405314	0.687544	0.794113	-6.34885
CGA	0.156046	0.918016	0.402351	0.689704	0.795448	-6.35005
IL5	-0.2044	-6.60795	-0.402155	0.689848	0.795448	-6.35013
MMP12	-0.152909	-0.0231318	-0.39958	0.691727	0.796615	-6.35115
CD160	0.164469	0.37168	0.399193	0.692009	0.796615	-6.35131
CEACAM5	0.147421	0.290641	0.397187	0.693476	0.797641	-6.3521
MTPN	0.111473	1.61842	0.392002	0.69727	0.80134	-6.35414
ALDH1A1	0.148426	1.75354	0.390156	0.698623	0.802055	-6.35486
CD8A	0.127496	0.526977	0.389574	0.69905	0.802055	-6.35509
FABP6	-0.127099	1.09037	-0.387106	0.70086	0.802244	-6.35604
PTPRS	0.0623084	0.18743	0.38685	0.701049	0.802244	-6.35614
HK2	0.12852	1.2542	0.386389	0.701387	0.802244	-6.35632
FKBP1B	-0.130932	4.05069	-0.386195	0.701529	0.802244	-6.35639
GKN1	0.053681	0.70442	0.383237	0.703702	0.804065	-6.35753
CDH5	0.0774274	0.505109	0.381848	0.704724	0.804275	-6.35806
GPNMB	0.074415	0.181845	0.38141	0.705046	0.804275	-6.35822
NPM1	-0.0991497	4.78289	-0.374876	0.709859	0.808787	-6.36068
BAIAP2	0.194831	3.15713	0.374457	0.710169	0.808787	-6.36084
FCGR2B	-0.133275	-1.13245	-0.372413	0.711676	0.809839	-6.3616
PTEN	-0.0945681	1.08058	-0.370226	0.713292	0.811011	-6.36241
KIR3DL1	0.17109	-0.277427	0.368547	0.714533	0.811756	-6.36303
BID	0.100398	2.3402	0.364112	0.717814	0.814816	-6.36465
NPTX1	0.10946	0.293216	0.362807	0.718781	0.815246	-6.36512
RILP	-0.158531	4.3471	-0.360212	0.720705	0.816219	-6.36606
CCL13	0.146774	2.79193	0.36006	0.720817	0.816219	-6.36611
ENO2	0.0944477	2.58579	0.356819	0.723222	0.818274	-6.36727
CRISP2	0.091976	-0.510191	0.354562	0.724899	0.818957	-6.36807
WFDC12	0.126982	0.90337	0.354416	0.725007	0.818957	-6.36812
PPP1R9B	0.103506	4.88713	0.35356	0.725644	0.819008	-6.36842
PVALB	-0.140304	4.32347	-0.346305	0.731044	0.824368	-6.37096
NOTCH3	-0.0877132	0.535891	-0.345583	0.731582	0.824368	-6.3712
AKT1S1	-0.119988	3.62679	-0.344142	0.732657	0.824909	-6.3717
XG	0.104444	1.08655	0.342786	0.733669	0.825377	-6.37216
HBEGF	0.0582196	-1.05487	0.339922	0.735807	0.827112	-6.37314
VEGFD	0.0670264	0.228961	0.337498	0.737619	0.828476	-6.37396
PHOSPHO1	0.0747529	0.647561	0.335581	0.739053	0.829414	-6.3746
TNFRSF9	0.0968907	0.587961	0.330991	0.742489	0.832597	-6.37613
LEFTY2	-0.103634	0.965636	-0.328602	0.74428	0.833931	-6.37691
KIR2DL3	0.109513	0.14015	0.327511	0.745099	0.834173	-6.37727
SRC	0.128132	4.95035	0.319644	0.751007	0.84011	-6.37981
SULT1A1	0.134439	6.21615	0.31822	0.752079	0.84029	-6.38026
REN	0.124859	0.714077	0.317819	0.752381	0.84029	-6.38039
ERBB2	-0.0748569	-0.391325	-0.314176	0.755124	0.842675	-6.38154
DNER	-0.0601493	-0.439232	-0.310869	0.757618	0.844777	-6.38257
FOXO3	-0.0929254	0.636218	-0.307029	0.760515	0.847327	-6.38375
WWP2	0.0770314	1.5042	0.306014	0.761282	0.847499	-6.38406
MUC16	-0.126387	1.26749	-0.302672	0.763809	0.84963	-6.38508
RAB6A	-0.114077	1.88627	-0.301506	0.76469	0.849928	-6.38543
DPP6	-0.0707292	0.181098	-0.299011	0.766578	0.850138	-6.38618
MASP1	0.043073	1.41444	0.298826	0.766719	0.850138	-6.38623
LPCAT2	-0.109342	3.2174	-0.298825	0.766719	0.850138	-6.38623
FAM3B	-0.0802116	0.676359	-0.296718	0.768315	0.851226	-6.38686
STAMBP	0.0819068	3.27696	0.295604	0.769159	0.851481	-6.38719
TDRKH	0.0959657	3.11805	0.293127	0.771037	0.852879	-6.38792
TPMT	-0.100337	3.0521	-0.290967	0.772676	0.85401	-6.38855
MEP1B	-0.131297	-1.22799	-0.287546	0.775273	0.855563	-6.38954
CDHR1	-0.0727826	-0.845457	-0.28749	0.775316	0.855563	-6.38955
QPCT	0.0596144	0.300339	0.285814	0.77659	0.856288	-6.39003
TBC1D5	0.0804908	4.09312	0.27754	0.782886	0.862004	-6.39236
CA1	-0.114073	3.24675	-0.277367	0.783018	0.862004	-6.39241
CLEC4A	-0.0807609	0.394552	-0.274665	0.785077	0.863585	-6.39315
ENG	0.0449627	0.2869	0.272062	0.787063	0.865083	-6.39386
RAB6B	-0.0778124	1.46164	-0.269735	0.788839	0.866348	-6.39449
BTC	0.0761428	1.20266	0.26777	0.79034	0.867309	-6.39502
NPY	-0.0889627	-0.39857	-0.264896	0.792537	0.868808	-6.39578
DCXR	0.0851821	0.345286	0.263188	0.793842	0.868808	-6.39623
KLK14	0.0780636	0.862757	0.262898	0.794064	0.868808	-6.39631
DCTN6	0.0879399	1.4376	0.261244	0.795331	0.868808	-6.39674
MYO9B	-0.092206	2.09665	-0.260044	0.796249	0.868808	-6.39705
LHPP	0.105206	2.86526	0.259538	0.796636	0.868808	-6.39718
TNFSF12	0.0694213	-0.773643	0.25891	0.797117	0.868808	-6.39735
LTA	-0.0638886	0.181405	-0.258595	0.797358	0.868808	-6.39743
APOH	0.0613684	0.213375	0.258559	0.797386	0.868808	-6.39744
CPE	0.0705944	-0.0698886	0.25703	0.798557	0.868808	-6.39783
STX16	-0.0671469	1.74553	-0.256972	0.798602	0.868808	-6.39785
LPL	0.0631622	0.923389	0.255321	0.799867	0.869502	-6.39827
STK24	-0.0737892	1.55185	-0.249747	0.804143	0.873466	-6.39968
ACAN	-0.0503731	-0.0735364	-0.248474	0.80512	0.873842	-6.39999
UMOD	0.0615479	-0.858095	0.246313	0.80678	0.874958	-6.40053
TAFA5	0.0725729	0.470502	0.243668	0.808813	0.876477	-6.40117
RUVBL1	-0.0812682	0.94428	-0.240884	0.810954	0.878111	-6.40185
AKT3	0.0703423	1.9026	0.2391	0.812327	0.878338	-6.40227
MOG	0.0698885	0.78442	0.238526	0.812769	0.878338	-6.40241
RAD23B	0.0566354	1.3314	0.238141	0.813065	0.878338	-6.4025
GALNT7	-0.0431916	0.181427	-0.234983	0.815497	0.88028	-6.40325
KLK1	0.133491	-0.285891	0.229855	0.81945	0.88369	-6.40444
IL18RAP	-0.136506	-0.141084	-0.229231	0.819932	0.88369	-6.40458
ITGB1	0.0468483	0.134159	0.227982	0.820896	0.884042	-6.40487
MEPE	-0.047476	0.0347159	-0.226654	0.821921	0.884458	-6.40517
DKK4	-0.0864013	1.47569	-0.223026	0.824723	0.886785	-6.40598
MITD1	0.0522536	3.62424	0.220222	0.82689	0.887836	-6.40661
TACC3	0.0848901	4.83307	0.220104	0.826981	0.887836	-6.40663
MVK	-0.0723219	1.77484	-0.216386	0.829857	0.890233	-6.40744
LXN	0.0881051	5.06325	0.210399	0.834492	0.894514	-6.40872
SMOC2	0.051474	0.166161	0.207918	0.836415	0.894786	-6.40924
GLO1	0.0723578	2.31715	0.20741	0.836809	0.894786	-6.40934
BLVRB	-0.0950926	4.34015	-0.206995	0.837131	0.894786	-6.40943
LRMP	0.0776487	4.69949	0.20674	0.837329	0.894786	-6.40948
VPS37A	-0.0548058	3.83542	-0.200798	0.841939	0.898968	-6.41069
IL1RL2	-0.0412732	0.0836455	-0.19998	0.842574	0.898968	-6.41086
FCER2	0.0758433	0.352339	0.199189	0.843188	0.898968	-6.41101
HAGH	0.10539	3.87302	0.194283	0.847	0.902339	-6.41198
TBC1D17	-0.0571957	2.14115	-0.190694	0.849792	0.903652	-6.41267
CLMP	-0.0395648	0.396361	-0.190316	0.850085	0.903652	-6.41274
PLA2G7	0.0429581	-0.467145	0.190183	0.850189	0.903652	-6.41277
SPINK6	-0.0601828	0.373495	-0.188553	0.851457	0.904306	-6.41307
SUGT1	-0.0586327	2.99277	-0.186673	0.852921	0.905167	-6.41343
IL16	0.0341337	2.12411	0.182526	0.85615	0.906428	-6.41419
SEPTIN9	0.0397495	1.37345	0.182392	0.856255	0.906428	-6.41422
CCN3	0.0615745	0.627616	0.182103	0.85648	0.906428	-6.41427
CTRC	0.0690442	0.138493	0.181421	0.857012	0.906428	-6.41439
ADH4	0.0641983	-0.115305	0.18095	0.857379	0.906428	-6.41448
MED18	0.0475485	2.79564	0.179487	0.858519	0.906942	-6.41474
LEP	0.0848244	0.674284	0.178016	0.859667	0.907462	-6.415
TIA1	-0.0613943	1.67803	-0.175668	0.861498	0.908703	-6.41542
PTPRM	-0.0325248	0.451525	-0.173965	0.862827	0.909413	-6.41572
LYPD3	0.0502143	-0.487873	0.171783	0.864529	0.910005	-6.41609
CD22	-0.0693877	0.267241	-0.171563	0.864701	0.910005	-6.41613
FOLR3	-0.144309	-1.38134	-0.16919	0.866554	0.911263	-6.41654
CHAC2	-0.053428	2.1845	-0.16759	0.867804	0.911885	-6.41681
FHIT	0.0562358	3.80484	0.166637	0.868549	0.911976	-6.41696
TBC1D23	0.0600186	4.27379	0.164393	0.870302	0.913126	-6.41734
ALPP	0.0575743	1.02821	0.163522	0.870983	0.913149	-6.41748
CST5	0.0547959	0.136182	0.162024	0.872155	0.913183	-6.41772
AMBP	-0.029134	0.373886	-0.161795	0.872333	0.913183	-6.41776
NMNAT1	0.0711444	4.7564	0.160745	0.873155	0.913353	-6.41793
IGFBP3	-0.0425758	-0.276461	-0.156514	0.876466	0.916102	-6.4186
ADGRG2	0.0366584	-0.17517	0.155697	0.877105	0.916102	-6.41873
PRKRA	-0.0348139	1.58975	-0.154288	0.878208	0.916104	-6.41895
PEBP1	0.0506731	3.03506	0.154006	0.878429	0.916104	-6.41899
ADAMTS13	-0.0373024	-0.355927	-0.149002	0.882348	0.9195	-6.41975
CDNF	-0.0402277	0.434561	-0.146905	0.883992	0.920039	-6.42006
SUSD2	0.0374413	-0.2968	0.146184	0.884558	0.920039	-6.42016
TBCC	0.038808	3.17795	0.145801	0.884857	0.920039	-6.42022
GDF2	-0.0351178	-0.696905	-0.141756	0.88803	0.922645	-6.4208
GUCA2A	-0.0553764	0.320543	-0.139046	0.890156	0.924162	-6.42118
AGR2	0.0774762	1.75498	0.135102	0.893252	0.926682	-6.42172
BAG6	0.0263358	1.79359	0.131205	0.896313	0.929162	-6.42224
PDGFRB	-0.027927	0.509693	-0.129371	0.897754	0.929711	-6.42248
PSMD9	0.0507922	4.00702	0.128824	0.898184	0.929711	-6.42255
HGS	0.0432428	2.2312	0.124069	0.901922	0.932883	-6.42315
USP8	-0.0391992	1.33888	-0.123016	0.90275	0.933043	-6.42328
DARS	0.0316386	4.84603	0.11214	0.911309	0.941188	-6.42456
HDGF	-0.03299	4.67028	-0.109934	0.913047	0.94228	-6.42481
CDKN2D	0.0345206	3.92479	0.106928	0.915415	0.943801	-6.42513
SUSD1	-0.0257101	0.729505	-0.106336	0.915882	0.943801	-6.42519
NTF4	-0.0172391	0.0129932	-0.099609	0.921184	0.948559	-6.42589
CPA2	0.0345452	0.0993295	0.0899052	0.92884	0.955733	-6.42681
CHIT1	-0.0515527	0.577098	-0.0874479	0.93078	0.956014	-6.42703
PROC	0.0159612	0.280675	0.0872848	0.930908	0.956014	-6.42704
VTA1	0.0295197	2.14395	0.0869382	0.931182	0.956014	-6.42707
MAVS	0.0268267	3.72613	0.0850098	0.932705	0.95683	-6.42724
ICAM5	-0.0227264	0.644114	-0.0841829	0.933358	0.95683	-6.42731
TNFRSF10C	0.0211282	0.615523	0.0820962	0.935006	0.957811	-6.42748
DOK2	0.0298386	4.83082	0.0770234	0.939013	0.961206	-6.42788
FLT3LG	0.0184014	-0.0362273	0.0742957	0.941169	0.962701	-6.42809
CBLIF	-0.0357379	-0.693532	-0.0725268	0.942567	0.96342	-6.42822
VIM	-0.0250502	3.8767	-0.0639704	0.949333	0.969094	-6.4288
LGALS4	0.0174122	0.726859	0.0630065	0.950095	0.969094	-6.42886
CNTNAP2	0.0138213	0.584323	0.0628544	0.950215	0.969094	-6.42887
NPTN	0.0271394	0.614934	0.0613764	0.951385	0.969573	-6.42897
STXBP3	0.0123792	0.792086	0.060341	0.952204	0.969695	-6.42903
MIA	0.0158894	-0.487061	0.0564034	0.955319	0.971661	-6.42926
MAX	0.017544	3.09557	0.0554885	0.956043	0.971661	-6.42931
JAM2	0.0149355	0.5502	0.0552428	0.956238	0.971661	-6.42932
CASP2	0.017542	3.09474	0.0531439	0.957899	0.972636	-6.42944
KLK6	-0.012481	0.308775	-0.0515157	0.959187	0.973231	-6.42952
SCARF2	-0.0128322	0.451145	-0.0486884	0.961425	0.974343	-6.42966
PTN	0.0246564	-0.154591	0.0475941	0.962292	0.974343	-6.42972
HEBP1	-0.0197423	1.53514	-0.047467	0.962392	0.974343	-6.42972
CNST	0.0141752	4.10078	0.0438255	0.965275	0.975955	-6.42989
LGALS7_LGALS7B	0.0117176	0.369905	0.0436768	0.965393	0.975955	-6.4299
MMP7	-0.0132234	0.189011	-0.0419087	0.966793	0.976658	-6.42997
FCRL3	0.00814098	-0.355886	0.0379553	0.969924	0.979108	-6.43013
FCRL5	0.0138391	-0.172761	0.0347398	0.972471	0.980964	-6.43025
IL17D	0.00761609	0.0683955	0.0312019	0.975274	0.982666	-6.43036
IL17RA	-0.0073607	0.380323	-0.03082	0.975576	0.982666	-6.43038
NME3	0.00633296	0.00203864	0.0291803	0.976875	0.98326	-6.43042
ARHGEF12	0.00808658	4.72592	0.0254094	0.979863	0.98469	-6.43053
VPS53	0.00594888	2.08261	0.0249597	0.980219	0.98469	-6.43054
AKR1B1	-0.00706682	2.33904	-0.024697	0.980427	0.98469	-6.43055
PODXL	-0.00260122	0.110236	-0.0179964	0.985737	0.989306	-6.43069
CNTN3	-0.00417828	-0.678545	-0.0170002	0.986526	0.989382	-6.43071
AXIN1	-0.00277952	3.37175	-0.0126988	0.989935	0.991712	-6.43077
MFAP3	0.00383126	0.446861	0.0122629	0.990281	0.991712	-6.43078
BPIFB1	0.000362941	0.643436	0.000793408	0.999371	0.999821	-6.43085
BANK1	-5.64258e-05	4.6742	-0.000226062	0.999821	0.999821	-6.43085

### Sheet: C19-ox acute-early-Ctrl-noninfl
Protein	logFC	AveExpr	t	P.Value	adj.P.Val	B
CXCL10	3.51628	2.26486	6.00357	3.06614e-06	0.00147804	4.63009
CD274	1.84294	2.14401	5.95851	3.43118e-06	0.00147804	4.52546
CD14	2.05515	2.25336	5.88969	4.07572e-06	0.00147804	4.36525
C4BPB	2.34869	1.11243	5.87151	4.26564e-06	0.00147804	4.32285
IL6	3.97075	4.28206	5.73808	5.96431e-06	0.00152036	4.01059
VWA1	2.20496	1.61256	5.699	6.58163e-06	0.00152036	3.91878
PTX3	1.49013	1.55314	5.46763	1.182e-05	0.00223503	3.3725
LRIG1	1.91065	1.00585	5.4332	1.29006e-05	0.00223503	3.29082
BST2	2.94307	2.48242	5.21762	2.23475e-05	0.00344151	2.77749
CKAP4	1.76868	2.19356	5.14321	2.70308e-05	0.00374647	2.59963
NID1	1.71624	1.38105	5.05267	3.40846e-05	0.00411239	2.38284
IFNG	3.37405	2.32891	5.01796	3.72558e-05	0.00411239	2.29965
TNFSF13B	1.75299	1.1607	5.00442	3.85722e-05	0.00411239	2.26718
WARS	1.77746	0.643293	4.97547	4.15461e-05	0.00411306	2.19772
LGALS9	1.8348	1.78856	4.92606	4.71638e-05	0.00412166	2.07912
NDUFS6	2.13721	1.6558	4.89904	5.05524e-05	0.00412166	2.01423
CCL7	3.27732	4.22897	4.89903	5.05542e-05	0.00412166	2.01419
SLC39A14	1.9659	1.07071	4.81634	6.25201e-05	0.00481405	1.81551
ITIH3	1.32896	1.47304	4.76977	7.04723e-05	0.00514077	1.70353
JUN	1.55769	0.924333	4.69492	8.54306e-05	0.00592034	1.52353
CLEC11A	2.04155	0.524303	4.62728	0.000101669	0.00624595	1.36081
LAMP3	1.68973	0.98562	4.62685	0.000101779	0.00624595	1.3598
IL15	1.46652	1.19314	4.61978	0.000103648	0.00624595	1.34278
LBP	1.77179	2.5439	4.60154	0.000108627	0.00627324	1.29892
CSF1	1.56344	1.31156	4.56912	0.000118077	0.00640951	1.22094
LILRB4	1.48097	1.87528	4.56207	0.000120236	0.00640951	1.204
SIGLEC1	1.95526	1.57662	4.50292	0.000139995	0.00714893	1.06179
IL2RA	1.44947	1.5324	4.48682	0.000145915	0.00714893	1.02308
GRN	1.21041	0.846813	4.45379	0.00015885	0.00714893	0.943709
GRPEL1	1.99821	3.14271	4.44401	0.000162895	0.00714893	0.920214
CDCP1	1.4973	1.43438	4.43149	0.000168222	0.00714893	0.890152
SDC1	2.67953	2.23393	4.42966	0.000169017	0.00714893	0.885748
CASC4	1.3389	0.951117	4.42692	0.000170213	0.00714893	0.879161
B4GALT1	1.32435	1.20104	4.39877	0.000182985	0.00734553	0.811565
HAVCR2	1.65573	1.28309	4.39347	0.000185493	0.00734553	0.79885
PILRB	1.32293	1.61641	4.36003	0.000202137	0.00778227	0.718594
LGMN	1.18084	0.414973	4.33693	0.000214499	0.00784754	0.66316
SLAMF8	1.53932	0.414557	4.33574	0.000215156	0.00784754	0.660304
RRM2	2.4866	1.68534	4.31965	0.000224228	0.00792177	0.621741
AGER	1.62196	0.665393	4.30027	0.000235674	0.00792177	0.575262
CCL2	1.5057	1.15988	4.27991	0.000248313	0.00792177	0.526497
SIRPB1	1.47234	1.23093	4.26849	0.0002557	0.00792177	0.499134
MCFD2	0.975479	1.3598	4.26774	0.000256191	0.00792177	0.497343
SFTPA2	1.59933	1.00454	4.25764	0.00026292	0.00792177	0.473147
IL18R1	1.46316	1.17043	4.25399	0.000265391	0.00792177	0.464419
VSIG4	2.35023	2.23192	4.25332	0.000265854	0.00792177	0.462792
RETN	1.38614	1.65413	4.24745	0.000269887	0.00792177	0.448739
CLEC5A	1.24114	1.75756	4.23724	0.000277047	0.00792177	0.424305
DPY30	2.34902	2.4733	4.2305	0.000281876	0.00792177	0.408183
SMOC1	1.93763	0.406687	4.22514	0.000285778	0.00792177	0.395355
TFPI2	1.31138	1.72716	4.20602	0.000300133	0.00811268	0.34963
PODXL2	1.32662	0.418767	4.19005	0.000312675	0.00811268	0.311444
TNFSF11	-1.32935	-1.62669	-4.16621	0.00033237	0.00811268	0.254471
VCAN	1.30825	1.00971	4.15931	0.000338293	0.00811268	0.238001
CTSL	1.47535	1.70923	4.15887	0.000338674	0.00811268	0.236952
CD74	1.30319	1.55796	4.15034	0.000346158	0.00811268	0.21657
PLAUR	1.30695	1.57342	4.14433	0.000351522	0.00811268	0.202231
PVR	1.61593	1.42959	4.14269	0.000353005	0.00811268	0.198308
FURIN	1.23211	0.413113	4.13974	0.00035568	0.00811268	0.191268
TNFRSF10A	1.49986	1.84645	4.13334	0.00036156	0.00811268	0.17598
IL17RB	1.23269	0.60067	4.12898	0.00036561	0.00811268	0.165596
IL18BP	1.30296	1.17792	4.12639	0.000368049	0.00811268	0.159399
IL1RN	2.34943	2.16719	4.12095	0.000373206	0.00811268	0.146427
PTPRF	0.948968	0.950483	4.11938	0.000374702	0.00811268	0.142698
BRK1	1.14728	1.78501	4.11117	0.00038266	0.00811268	0.123109
BTN3A2	1.46854	1.74962	4.08724	0.000406818	0.00811268	0.0660554
GBP2	1.71812	1.91597	4.08547	0.000408657	0.00811268	0.0618532
CRELD2	1.34143	1.77246	4.08231	0.000411977	0.00811268	0.0543137
TXNDC15	0.996712	0.504487	4.07777	0.000416781	0.00811268	0.0435109
CST7	1.80702	2.24677	4.06962	0.000425552	0.00811268	0.0241051
CCL19	1.2076	2.26474	4.06613	0.00042937	0.00811268	0.0157856
KRT19	2.49854	2.82753	4.05677	0.000439766	0.00811268	-0.00650275
ST3GAL1	1.02212	0.733793	4.05627	0.000440323	0.00811268	-0.00768203
KRT18	2.35962	1.7413	4.05599	0.000440643	0.00811268	-0.00835913
CD300E	1.4448	1.63031	4.0557	0.000440971	0.00811268	-0.00905198
PLA2G2A	2.52719	3.08258	4.04803	0.000449696	0.00811268	-0.0273032
TGFA	1.51541	1.48891	4.04242	0.000456177	0.00811268	-0.0406311
ATP5IF1	1.44463	3.93136	4.04064	0.00045826	0.00811268	-0.0448746
SFTPA1	1.55399	1.18265	4.03416	0.000465903	0.00811268	-0.0602792
HLA-E	1.25144	1.08208	4.03218	0.000468265	0.00811268	-0.0649881
IL4R	2.06921	1.90757	4.00181	0.000506004	0.00865829	-0.137162
CA9	1.39181	1.05059	3.9758	0.000540699	0.00913913	-0.198893
CCL23	1.28551	1.59717	3.96928	0.000549767	0.00918044	-0.214372
CDH2	1.26123	1.35535	3.96011	0.000562764	0.0092856	-0.236115
TNFRSF1B	1.49859	1.36465	3.93664	0.000597429	0.0096194	-0.291728
CA6	-1.4017	-2.12634	-3.93542	0.000599281	0.0096194	-0.294607
IL12RB1	1.17723	0.936303	3.93246	0.000603815	0.0096194	-0.301619
TPP1	1.59386	1.17297	3.92331	0.000618051	0.00964491	-0.323294
TNFRSF11B	1.26285	0.891033	3.92249	0.000619334	0.00964491	-0.325222
CX3CL1	1.22743	1.36092	3.91058	0.000638385	0.00972279	-0.353398
ANGPTL1	1.20875	0.867153	3.90746	0.000643468	0.00972279	-0.360773
CD300C	1.21926	1.27089	3.9063	0.00064538	0.00972279	-0.363532
MZB1	1.57733	1.09521	3.90107	0.000654014	0.00974692	-0.375889
MSTN	-1.44095	-0.897093	-3.89188	0.000669468	0.0098711	-0.397603
FKBP5	1.25082	5.47589	3.85565	0.000734011	0.0107088	-0.483148
TNFSF13	1.33709	1.46154	3.84105	0.000761724	0.0109974	-0.517581
C2	1.0054	0.49539	3.82899	0.000785386	0.0112221	-0.545998
CBLN4	-0.823717	-0.498597	-3.81911	0.000805295	0.0113892	-0.569248
TINAGL1	1.08223	0.86483	3.80616	0.000832171	0.0116504	-0.599734
SIGLEC10	1.04186	1.51095	3.79481	0.000856444	0.0118703	-0.626427
AREG	1.67448	1.53286	3.78512	0.000877714	0.0120447	-0.649199
SPP1	1.33729	1.66788	3.73875	0.000986893	0.0134101	-0.757982
MDK	2.71071	2.34245	3.73424	0.000998208	0.0134322	-0.768555
CLEC4D	1.42973	2.09242	3.71334	0.00105227	0.0140235	-0.817458
PLAT	1.41784	0.700543	3.7035	0.00107871	0.0142379	-0.840464
CREG1	0.913684	1.01919	3.69977	0.0010889	0.0142379	-0.849183
PRTN3	1.54795	2.96784	3.69376	0.00110554	0.0143009	-0.863239
SOD2	1.31355	1.09936	3.69061	0.00111436	0.0143009	-0.8706
SULT2A1	1.34423	0.740053	3.67611	0.00115581	0.0146968	-0.90444
ST6GAL1	1.21625	2.76337	3.66474	0.00118938	0.014981	-0.930964
ESM1	2.1773	1.75712	3.65974	0.00120445	0.014981	-0.942623
CKMT1A_CKMT1B	2.19988	-2.64508	3.65772	0.00121059	0.014981	-0.947333
TIMP1	1.24974	1.35245	3.64916	0.00123693	0.0151716	-0.96727
NRP2	1.03648	0.210777	3.64486	0.00125037	0.0152019	-0.977277
CLPS	1.5407	1.81578	3.63479	0.00128243	0.015456	-1.00071
TNF	1.03147	1.02435	3.62664	0.00130895	0.0156397	-1.01966
CTSO	0.968441	0.66666	3.6133	0.00135355	0.0157954	-1.05067
SPON2	1.00661	1.4823	3.60603	0.00137847	0.0157954	-1.06755
AGRN	1.67599	1.6225	3.60431	0.00138442	0.0157954	-1.07154
CRIM1	1.09352	0.9301	3.60245	0.00139092	0.0157954	-1.07587
EZR	0.983511	1.38633	3.60054	0.00139757	0.0157954	-1.08028
NUCB2	1.07671	1.42442	3.59948	0.0014013	0.0157954	-1.08275
OSMR	0.734632	0.526967	3.59935	0.00140175	0.0157954	-1.08305
CD177	1.42019	0.28384	3.59486	0.00141765	0.0158456	-1.09348
ANGPTL2	1.55039	-0.463623	3.58514	0.00145261	0.0160459	-1.11601
CD70	0.982136	1.05143	3.58346	0.00145872	0.0160459	-1.11989
MATN3	1.24809	1.20889	3.57616	0.00148567	0.0162137	-1.13682
TNFRSF8	1.3627	1.13939	3.56884	0.00151316	0.0163847	-1.15378
PILRA	1.29376	1.33682	3.56451	0.00152964	0.0164347	-1.16379
KLK4	1.58019	2.09706	3.54884	0.00159082	0.0169606	-1.20004
LILRB2	1.00409	0.98476	3.53492	0.00164713	0.0174269	-1.23218
ASGR1	1.11803	1.27586	3.51722	0.00172157	0.0179207	-1.27301
CXCL11	2.02137	5.59669	3.51596	0.00172702	0.0179207	-1.27592
DDX58	2.45499	4.09573	3.51467	0.00173259	0.0179207	-1.2789
VWF	1.25091	-0.25309	3.51042	0.00175106	0.0179775	-1.28869
C1QA	0.739467	0.377113	3.49894	0.00180191	0.0183636	-1.31512
GGH	0.86694	0.478337	3.49064	0.00183958	0.0185753	-1.33422
DDAH1	1.07759	1.76599	3.48582	0.00186182	0.0185753	-1.34531
GFRA1	1.13965	1.1017	3.48559	0.00186289	0.0185753	-1.34584
TNFRSF6B	1.80368	1.29881	3.4791	0.00189324	0.0187431	-1.36075
CXCL8	2.30559	2.81154	3.45408	0.00201485	0.0198056	-1.41817
CLTA	0.829965	2.81935	3.44345	0.0020688	0.0201926	-1.44254
EPHB4	1.10371	1.36388	3.44021	0.00208551	0.0202134	-1.44995
VCAM1	1.04721	0.94917	3.43433	0.0021162	0.0203684	-1.46342
THBS2	1.35077	1.3241	3.42368	0.00217286	0.0207695	-1.48777
HSPA1A	1.38471	3.25294	3.40089	0.00229916	0.0218263	-1.53982
TCL1A	-2.60373	2.31971	-3.39354	0.00234139	0.022076	-1.55658
PRDX3	1.15415	2.69294	3.38573	0.00238713	0.0223551	-1.57439
TCN2	1.01882	1.27246	3.38238	0.00240696	0.0223896	-1.58201
CD38	0.987766	1.16012	3.35783	0.00255756	0.0236318	-1.63785
DKK3	1.07606	1.44373	3.351	0.00260103	0.0237816	-1.65335
TNFRSF10B	1.79309	2.07586	3.3499	0.00260808	0.0237816	-1.65584
MET	0.740418	0.685517	3.33558	0.00270186	0.0244757	-1.68833
MANSC1	0.96049	0.4905	3.32057	0.00280369	0.0252332	-1.72233
PGLYRP1	0.946623	1.5844	3.31744	0.00282535	0.0252641	-1.7294
IFNL1	2.39329	1.82714	3.30227	0.00293281	0.0260569	-1.76369
SCG3	0.951404	0.56641	3.29567	0.00298079	0.0263145	-1.7786
GH1	2.45	4.3225	3.29041	0.00301957	0.0264881	-1.79047
FUT3_FUT5	0.89781	0.59909	3.28482	0.00306128	0.0266851	-1.80306
DPP7	0.955851	1.14867	3.2408	0.00341009	0.0292432	-1.90206
OSCAR	0.979314	0.68536	3.23626	0.00344817	0.0292432	-1.91224
DCTPP1	1.09547	1.48396	3.23624	0.00344834	0.0292432	-1.91228
CTSC	1.27713	2.87688	3.23522	0.003457	0.0292432	-1.91458
RNASET2	0.782447	1.1308	3.23374	0.00346949	0.0292432	-1.91789
FOLR2	1.02135	0.75112	3.23235	0.00348134	0.0292432	-1.92101
EBI3_IL27	0.890039	0.67477	3.22656	0.00353099	0.0294816	-1.93399
DEFA1_DEFA1B	1.30689	2.34961	3.22146	0.00357526	0.02956	-1.94541
GAS6	0.893134	0.841043	3.22057	0.00358303	0.02956	-1.9474
NOMO1	0.833291	0.197393	3.21605	0.00362278	0.0297111	-1.95751
MERTK	0.785035	0.9049	3.21076	0.00366989	0.0298384	-1.96934
DECR1	1.0452	2.4666	3.20798	0.00369487	0.0298384	-1.97556
ERBB3	0.80812	0.1939	3.20709	0.00370289	0.0298384	-1.97754
PNPT1	1.01714	0.577303	3.20301	0.00373995	0.0299533	-1.98666
CD276	0.895218	0.433423	3.20077	0.00376038	0.0299533	-1.99165
LAG3	1.39879	1.68142	3.19623	0.00380229	0.0299535	-2.0018
ITGA11	-1.00115	-0.553327	-3.19518	0.00381203	0.0299535	-2.00414
PRSS2	1.56255	2.01997	3.19376	0.00382523	0.0299535	-2.0073
TRIAP1	1.33941	2.97102	3.18219	0.00393451	0.0304792	-2.03309
GDF15	1.83413	2.39184	3.18161	0.00394008	0.0304792	-2.03438
EFNA1	1.52223	1.66607	3.17971	0.00395834	0.0304792	-2.03861
SLC27A4	0.741646	2.18024	3.17294	0.00402407	0.030696	-2.05368
IL1RL1	1.58528	1.11223	3.17054	0.00404762	0.030696	-2.05902
INHBC	0.912821	-0.06763	3.16983	0.00405461	0.030696	-2.0606
DLL1	0.996667	0.973277	3.16774	0.0040753	0.030696	-2.06525
APP	1.09553	1.76725	3.16553	0.00409723	0.030696	-2.07016
TNC	1.44283	1.09515	3.14797	0.00427579	0.0318615	-2.10916
IFNGR2	0.942349	0.369723	3.14327	0.00432484	0.0320547	-2.11959
PPIB	0.935574	3.3462	3.1344	0.00441884	0.0325487	-2.13924
HS6ST1	1.2799	-2.17049	3.13257	0.00443847	0.0325487	-2.14329
IFNLR1	0.836749	-0.628317	3.12851	0.00448235	0.0326975	-2.15228
CRTAC1	-1.01387	-1.10458	-3.11467	0.00463513	0.033635	-2.18288
IQGAP2	1.06558	4.78997	3.10165	0.00478338	0.03453	-2.21162
TXNDC5	1.28115	2.01689	3.09845	0.00482041	0.0345921	-2.21866
POLR2F	1.11626	3.19154	3.09661	0.0048419	0.0345921	-2.22272
HMOX1	1.08335	1.25146	3.08452	0.00498526	0.0354337	-2.24934
TNFRSF1A	1.4623	1.50051	3.07857	0.0050574	0.0356372	-2.26244
SFRP1	2.6874	1.5266	3.0777	0.00506791	0.0356372	-2.26433
STC1	1.22028	0.715277	3.07582	0.00509103	0.0356372	-2.26848
HGF	1.7115	1.1408	3.07006	0.00516213	0.0359533	-2.28113
ZBTB17	1.05304	2.30269	3.06767	0.00519187	0.0359797	-2.28636
NADK	1.4692	4.14193	3.06239	0.00525836	0.0362591	-2.29796
CCL20	1.60023	0.54038	3.05562	0.0053447	0.036672	-2.3128
INPP1	0.847981	1.23636	3.04368	0.00550029	0.0375537	-2.33894
GCNT1	0.838751	0.8249	3.03954	0.00555523	0.037632	-2.34799
VEGFA	1.05672	1.41937	3.03848	0.00556948	0.037632	-2.35032
SAMD9L	1.49397	4.7504	3.03671	0.00559321	0.037632	-2.35419
MSLN	1.1723	0.976033	3.02123	0.00580482	0.0388218	-2.38799
LTBP2	1.30639	1.74363	3.0197	0.00582608	0.0388218	-2.39132
MMP8	1.74651	4.00565	3.01108	0.0059477	0.0394273	-2.41012
IDS	0.830985	0.961233	3.0087	0.00598167	0.0394273	-2.41529
CLEC4G	0.862313	0.670707	3.00726	0.00600227	0.0394273	-2.41842
CD48	0.87211	0.585237	3.00318	0.00606119	0.0396265	-2.4273
CEACAM1	0.793482	0.435403	2.99947	0.0061152	0.0397361	-2.43537
ANXA5	1.25671	0.918683	2.9981	0.00613529	0.0397361	-2.43835
AIFM1	1.19422	2.78564	2.98339	0.00635471	0.0409657	-2.47029
CLEC7A	1.2366	0.887313	2.96253	0.00667886	0.0425293	-2.51547
DCBLD2	0.929106	1.06682	2.96209	0.00668585	0.0425293	-2.51642
CD40	1.19601	2.45161	2.96187	0.00668931	0.0425293	-2.51689
SERPINE1	1.17489	1.46816	2.95173	0.00685265	0.0433688	-2.53878
CD1C	-0.779082	-1.12484	-2.9495	0.00688911	0.0434014	-2.5436
TXLNA	0.864443	3.94748	2.94203	0.00701255	0.0439792	-2.55971
CTSZ	0.857548	0.92124	2.93733	0.00709133	0.0442454	-2.56984
EPHX2	0.967855	1.03754	2.93358	0.0071547	0.0442454	-2.5779
ICAM1	0.915348	0.845863	2.93339	0.00715801	0.0442454	-2.57832
MAD1L1	0.96317	3.94778	2.93053	0.00720682	0.0442454	-2.58448
SPOCK1	0.77849	0.743093	2.93007	0.00721461	0.0442454	-2.58546
FSTL3	1.09531	1.31667	2.91059	0.00755569	0.046133	-2.62732
PREB	0.949002	0.676183	2.89781	0.00778761	0.0472372	-2.6547
SPINK1	1.50061	1.93102	2.89685	0.00780527	0.0472372	-2.65675
COX5B	1.12002	2.59877	2.89504	0.00783879	0.0472372	-2.66063
SMPD1	0.99142	1.07614	2.88752	0.00797926	0.047565	-2.6767
DKK1	0.991218	2.2689	2.88665	0.00799562	0.047565	-2.67855
ADA2	0.922735	0.590473	2.88663	0.00799613	0.047565	-2.67861
PLA2G15	0.695049	0.530677	2.8761	0.00819721	0.0485527	-2.70108
BCAM	0.822247	0.518153	2.86706	0.00837369	0.0493869	-2.72034
CTSH	1.02417	2.27532	2.85534	0.00860806	0.0505541	-2.74529
CTRB1	1.17829	0.943193	2.84773	0.00876354	0.0509534	-2.76146
SORT1	0.779378	0.888547	2.84643	0.00879027	0.0509534	-2.76421
AMN	0.862354	0.106193	2.84614	0.00879625	0.0509534	-2.76482
CHI3L1	1.45226	2.5614	2.84484	0.0088231	0.0509534	-2.76757
LIFR	0.724482	0.61782	2.83512	0.00902693	0.0519142	-2.7882
HS3ST3B1	0.982216	1.12546	2.81722	0.00941366	0.0538141	-2.82605
NECTIN2	0.945693	1.6443	2.81626	0.00943495	0.0538141	-2.82808
LRRC25	0.666485	0.85178	2.81029	0.00956767	0.0543475	-2.84068
LAIR2	1.58386	-0.105677	2.80548	0.00967587	0.0547378	-2.85082
ANGPTL3	0.773607	0.67543	2.79768	0.00985389	0.0555182	-2.86725
TYMP	0.993266	4.38739	2.79321	0.00995714	0.0557405	-2.87664
FOLR1	0.948888	0.9834	2.7925	0.00997377	0.0557405	-2.87814
CXCL1	1.76524	3.47663	2.77232	0.0104542	0.0581907	-2.9205
P4HB	0.78605	0.57888	2.7705	0.0104984	0.0582034	-2.9243
EPS8L2	1.03071	1.12826	2.76418	0.0106541	0.058831	-2.93754
CCL8	1.39751	-2.21912	2.76104	0.0107322	0.0590268	-2.94411
OSM	1.50018	2.65562	2.74664	0.0110971	0.0607931	-2.97417
CA12	0.84837	0.836047	2.74369	0.0111732	0.0609686	-2.98031
OGFR	0.714582	1.94357	2.73633	0.0113655	0.0617536	-2.99565
SKAP1	-1.44779	1.08859	-2.73358	0.0114383	0.0617536	-3.00138
NCR1	0.867999	0.806597	2.73172	0.0114875	0.0617536	-3.00523
EPO	1.58213	0.719087	2.731	0.0115068	0.0617536	-3.00674
IL18	1.01817	1.01351	2.72976	0.0115398	0.0617536	-3.00931
LPO	1.10979	1.15587	2.71616	0.0119086	0.063482	-3.03755
PAG1	0.962294	3.20087	2.70771	0.0121432	0.0642376	-3.05505
CELA3A	1.02303	1.54519	2.7064	0.01218	0.0642376	-3.05777
FGFR2	0.713055	0.40298	2.70607	0.0121894	0.0642376	-3.05845
PLA2G10	1.45349	0.198023	2.70285	0.0122802	0.0644713	-3.06511
SLAMF7	0.99495	1.5494	2.69882	0.0123947	0.0648264	-3.07343
LILRA5	0.717164	0.849483	2.69671	0.0124553	0.0648987	-3.0778
LTBR	1.07877	0.987873	2.69022	0.0126428	0.0653751	-3.09119
PFDN2	0.664278	0.97814	2.6901	0.0126464	0.0653751	-3.09144
TFRC	0.717127	0.48593	2.68653	0.0127507	0.0653751	-3.0988
LGALS8	0.864385	1.98093	2.68614	0.0127621	0.0653751	-3.09961
KLRD1	0.991862	0.49258	2.68544	0.0127826	0.0653751	-3.10104
NTF3	1.18799	-1.50059	2.67787	0.0130071	0.066279	-3.11664
TNFRSF14	1.10595	1.54772	2.67497	0.0130942	0.0664781	-3.12261
CCL3	1.22404	1.77916	2.67063	0.0132253	0.0666743	-3.13153
LILRA2	0.778736	0.14648	2.67051	0.013229	0.0666743	-3.13178
EPCAM	-0.987148	0.0633733	-2.65913	0.013579	0.0681902	-3.15514
C2CD2L	0.911772	3.0006	2.65662	0.0136571	0.0683349	-3.16027
ADGRG1	1.01304	0.895477	2.65443	0.0137258	0.0684316	-3.16476
ANXA3	0.986725	2.39664	2.6501	0.0138627	0.0687513	-3.17363
CEACAM21	1.31677	0.663097	2.64927	0.0138892	0.0687513	-3.17534
SPINT2	1.08957	1.0535	2.6475	0.0139455	0.0687846	-3.17896
METAP1D	0.811667	3.30483	2.64206	0.01412	0.0693983	-3.19007
LILRB1	0.610851	0.530383	2.63916	0.014214	0.0696137	-3.196
TGFB1	0.669401	1.2814	2.63662	0.0142968	0.0697723	-3.20119
CXCL16	0.83648	0.986957	2.62979	0.0145216	0.0704318	-3.21512
TMSB10	1.33573	3.67999	2.62943	0.0145335	0.0704318	-3.21586
CLEC1B	0.801968	3.56516	2.62539	0.014668	0.0708355	-3.22408
PSPN	-1.11735	-1.88334	-2.61661	0.0149644	0.0720162	-3.24193
TFF2	1.09495	0.983323	2.61408	0.0150509	0.0721004	-3.24708
SCARB2	1.34403	2.02884	2.61281	0.0150947	0.0721004	-3.24967
SLC16A1	0.88313	1.04464	2.61155	0.015138	0.0721004	-3.25222
ADAM8	0.792326	1.00008	2.60996	0.0151927	0.0721133	-3.25544
CANT1	0.550355	0.522037	2.59543	0.015703	0.0742304	-3.28489
F11R	1.11205	2.45556	2.59423	0.0157458	0.0742304	-3.28732
LRPAP1	0.795086	0.83854	2.59238	0.015812	0.0742898	-3.29106
TNFRSF11A	1.22804	1.57486	2.58894	0.0159363	0.0746206	-3.29803
IFNGR1	0.773511	0.588377	2.58135	0.0162126	0.0756586	-3.31334
GFAP	0.665852	0.898397	2.57949	0.0162813	0.0757246	-3.3171
TIMP3	1.41411	4.03832	2.56982	0.0166416	0.0771411	-3.33658
PTK7	0.881869	0.813977	2.56497	0.0168251	0.0775994	-3.34634
PLAU	0.708725	0.32149	2.56425	0.0168524	0.0775994	-3.34778
IL7	0.766175	1.37806	2.55111	0.01736	0.0794744	-3.37416
SLAMF6	0.769577	0.654483	2.55042	0.017387	0.0794744	-3.37554
IGSF3	0.948294	0.906113	2.54872	0.0174539	0.0794744	-3.37895
FXN	0.812611	3.38387	2.54783	0.017489	0.0794744	-3.38074
LAIR1	1.25572	1.52593	2.54072	0.0177712	0.0802614	-3.39496
LRRN1	-0.698749	-0.323517	-2.54055	0.017778	0.0802614	-3.39529
TFPI	0.715917	0.806373	2.533	0.0180825	0.0811458	-3.41038
VSIR	0.667341	1.80027	2.5328	0.0180909	0.0811458	-3.41079
CRLF1	0.684945	-0.13818	2.52648	0.0183496	0.0820404	-3.42339
AGRP	0.884053	2.65112	2.52486	0.0184166	0.0820751	-3.42662
FST	0.878789	-0.308	2.52234	0.0185212	0.0822002	-3.43164
STC2	0.665716	-0.125783	2.52133	0.0185633	0.0822002	-3.43366
CXCL9	1.09686	1.51715	2.51946	0.0186411	0.0822819	-3.43737
ARSA	0.714373	1.02799	2.50967	0.0190548	0.083841	-3.45683
CTSD	0.556935	0.32428	2.50364	0.0193142	0.0847133	-3.4688
MSR1	0.952182	0.813423	2.50159	0.0194027	0.0848331	-3.47285
FABP1	1.68034	2.37757	2.49249	0.0198016	0.086305	-3.49087
CTSS	0.579424	0.380603	2.48056	0.020336	0.0883565	-3.51444
ACP5	1.04135	0.849897	2.47805	0.0204504	0.0884153	-3.5194
CPB1	0.958709	1.21953	2.47746	0.0204771	0.0884153	-3.52056
ANGPTL4	0.93459	0.982493	2.47146	0.0207526	0.0892361	-3.53237
SPINT1	0.744755	0.417933	2.47048	0.0207979	0.0892361	-3.5343
CXCL6	0.988763	3.33906	2.46914	0.0208604	0.0892361	-3.53695
ULBP2	1.10293	1.22124	2.46748	0.0209372	0.0892891	-3.5402
COL4A1	0.665737	0.667893	2.46242	0.0211744	0.0898398	-3.55015
GPKOW	0.742208	1.57074	2.46196	0.021196	0.0898398	-3.55105
CD207	-0.772986	-0.23874	-2.45686	0.0214375	0.0905863	-3.56105
ITGB5	0.683135	1.03518	2.45287	0.0216285	0.0909417	-3.56889
WFDC2	1.30986	1.85235	2.45236	0.0216528	0.0909417	-3.56988
TNFSF14	1.09593	2.66314	2.45005	0.0217642	0.0911336	-3.57441
CALCA	1.63984	1.41955	2.44725	0.0218996	0.0914244	-3.57988
IGSF8	1.06869	1.601	2.44177	0.0221674	0.0922643	-3.5906
ADM	0.682436	1.12294	2.43972	0.0222681	0.092406	-3.5946
FCRLB	0.734414	0.819307	2.42729	0.0228893	0.0947001	-3.61886
SIAE	0.81891	1.1503	2.42242	0.0231365	0.0947803	-3.62832
CLEC14A	0.734518	0.830127	2.4214	0.0231889	0.0947803	-3.63031
EPHA2	1.1177	1.49467	2.42049	0.0232356	0.0947803	-3.63208
GPA33	-1.5465	-0.00578	-2.4202	0.0232504	0.0947803	-3.63264
AMFR	0.764628	1.77439	2.4202	0.0232506	0.0947803	-3.63265
VSTM1	0.867011	0.94216	2.41848	0.0233388	0.0948608	-3.63599
PDGFRA	0.824941	0.963243	2.41698	0.0234162	0.0948974	-3.6389
ICAM2	0.624472	1.26214	2.41462	0.0235385	0.0949467	-3.64349
EPHB6	0.687273	0.82354	2.4141	0.0235654	0.0949467	-3.6445
FCGR2A	1.09528	0.150193	2.41148	0.0237021	0.0950616	-3.64959
VAMP5	1.3612	2.84769	2.41092	0.0237311	0.0950616	-3.65066
HNMT	0.786974	1.36278	2.40563	0.0240092	0.0958983	-3.66091
SIGLEC5	1.54269	1.48011	2.39995	0.0243111	0.0968253	-3.6719
TDGF1	2.29664	-0.00390667	2.39527	0.0245626	0.0975467	-3.68095
LCN2	0.78171	1.63867	2.39351	0.0246583	0.0976467	-3.68437
KITLG	-0.735587	-0.26768	-2.39059	0.0248169	0.097995	-3.69001
SSB	0.817445	1.82731	2.38487	0.0251304	0.0989509	-3.70103
BLMH	0.675016	1.12005	2.38194	0.0252924	0.0990352	-3.70668
EFNA4	1.15805	1.6624	2.38062	0.0253657	0.0990352	-3.70922
HTRA2	0.819919	1.62367	2.38061	0.0253662	0.0990352	-3.70923
PTS	1.54985	2.65534	2.37807	0.0255078	0.0993086	-3.71412
VASN	0.612663	0.308903	2.37524	0.0256662	0.0996454	-3.71956
CTSB	1.05311	0.980113	2.37282	0.0258028	0.0998959	-3.72422
IL5RA	1.03476	1.19049	2.36514	0.0262397	0.101304	-3.73894
IL1RAP	-0.600816	-0.803417	-2.35322	0.0269314	0.103686	-3.76175
VMO1	1.12476	1.07828	2.34663	0.027321	0.104895	-3.77434
SETMAR	0.792806	1.22369	2.34421	0.0274656	0.105159	-3.77896
PAEP	1.2161	1.6225	2.34224	0.0275838	0.10532	-3.78272
VEGFC	0.668752	0.922777	2.33895	0.027782	0.105785	-3.78898
MUC13	1.0153	1.08929	2.33209	0.0281995	0.106983	-3.80203
CXADR	1.21589	1.85812	2.33125	0.0282509	0.106983	-3.80363
CSTB	0.905005	2.81238	2.32602	0.0285734	0.107909	-3.81355
HPGDS	-0.452016	-0.610783	-2.32251	0.028792	0.108439	-3.82021
PLXNB2	0.582029	0.948967	2.32092	0.0288912	0.108518	-3.82322
ANPEP	0.787132	0.470573	2.30792	0.0297162	0.111315	-3.84781
NFATC1	-0.724061	3.26601	-2.30296	0.030037	0.112214	-3.85719
MMP1	0.8657	1.70957	2.29709	0.0304199	0.113171	-3.86824
C1QTNF1	0.95458	-0.533463	2.29653	0.0304566	0.113171	-3.86929
LIF	1.03407	0.0813833	2.29359	0.0306503	0.113355	-3.87481
CXCL17	0.863181	1.01789	2.29219	0.0307435	0.113355	-3.87746
AGXT	1.13465	0.93747	2.29207	0.0307513	0.113355	-3.87768
FLT4	0.697765	0.100017	2.28863	0.0309798	0.113894	-3.88414
SRP14	0.774721	2.20529	2.28712	0.0310811	0.113964	-3.88698
TNFRSF12A	1.17508	1.22231	2.28315	0.0313482	0.11464	-3.89444
FCAR	0.680394	1.65189	2.27777	0.0317131	0.115669	-3.90452
IL13RA1	0.518303	0.203967	2.27627	0.0318153	0.115686	-3.90732
PLA2G1B	0.782029	1.2875	2.27526	0.0318847	0.115686	-3.90921
PTPN1	0.665869	4.23199	2.27332	0.0320177	0.115749	-3.91284
LDLR	0.843551	-0.640857	2.27258	0.0320689	0.115749	-3.91423
NT5E	1.05762	0.636547	2.27126	0.0321598	0.115775	-3.91669
XRCC4	0.564886	1.06876	2.26832	0.0323635	0.116207	-3.92219
RCOR1	0.604534	1.91544	2.26682	0.032468	0.116281	-3.92499
PLXDC1	-0.435955	-0.265647	-2.26333	0.0327114	0.116655	-3.93149
MILR1	0.786608	0.730163	2.26279	0.0327499	0.116655	-3.93251
PPY	1.02634	0.07386	2.26172	0.032825	0.116655	-3.9345
MFGE8	0.836124	0.0755867	2.25445	0.0333397	0.118065	-3.94803
IL15RA	0.671204	0.914307	2.25252	0.0334782	0.118065	-3.95163
MANF	0.925228	4.63086	2.25218	0.0335024	0.118065	-3.95225
PROK1	0.832967	0.91794	2.25076	0.0336042	0.118065	-3.95489
LRP1	0.514779	0.806587	2.25016	0.0336478	0.118065	-3.95602
TGFBR3	0.749199	0.50118	2.24344	0.0341341	0.11944	-3.96848
SCARF1	0.58871	2.05753	2.24108	0.0343071	0.11944	-3.97287
SERPINA11	0.613789	1.28855	2.24091	0.0343192	0.11944	-3.97317
CD83	0.743005	0.841413	2.24002	0.0343844	0.11944	-3.97482
ACTN4	0.495401	0.482367	2.23763	0.03456	0.119751	-3.97924
SIRPA	0.744887	0.765157	2.23378	0.0348454	0.120438	-3.98637
ATP6AP2	0.449299	0.856097	2.22884	0.0352139	0.121409	-3.9955
PADI2	0.702129	0.266497	2.22614	0.0354174	0.121808	-4.00049
TXNRD1	0.73205	1.83846	2.21642	0.0361564	0.124042	-4.01838
NELL1	0.953639	-1.0133	2.21385	0.0363544	0.124413	-4.02311
CCL15	0.86482	1.42428	2.20343	0.0371672	0.126881	-4.04225
TGFBI	0.540748	0.344613	2.19737	0.037647	0.128203	-4.05334
CR2	-0.913954	-0.820163	-2.19415	0.0379047	0.128294	-4.05923
SCRN1	0.814838	3.49435	2.19414	0.0379054	0.128294	-4.05925
CLEC6A	0.896532	1.56196	2.19312	0.0379875	0.128294	-4.06112
CD4	0.531807	0.274473	2.19225	0.0380569	0.128294	-4.0627
CPA1	0.913842	1.33032	2.19127	0.0381365	0.128294	-4.0645
ADGRE2	0.617833	0.41805	2.18494	0.0386493	0.129704	-4.07604
S100A12	0.879532	3.61403	2.18026	0.0390329	0.130675	-4.08456
F3	0.512331	0.94177	2.1786	0.0391698	0.130818	-4.08759
IGFBP2	0.75181	2.20518	2.17625	0.0393645	0.131152	-4.09186
SEZ6L	0.592508	0.12197	2.17194	0.0397236	0.13179	-4.0997
IGFBP1	1.21334	2.52178	2.1708	0.0398188	0.13179	-4.10176
ODAM	0.549792	0.04334	2.17053	0.0398414	0.13179	-4.10225
BSG	0.619268	0.583433	2.15796	0.0409077	0.134439	-4.12501
SMPDL3A	0.805604	-0.09564	2.15792	0.0409116	0.134439	-4.12509
MATN2	0.697901	0.32772	2.15767	0.0409331	0.134439	-4.12554
CRH	-0.888449	-1.15161	-2.1521	0.0414142	0.135401	-4.1356
GSTA1	1.04502	0.0606567	2.15035	0.0415658	0.135401	-4.13875
MFAP5	-0.643696	0.00259333	-2.15	0.0415963	0.135401	-4.13938
CPVL	0.780861	-0.681757	2.14935	0.0416531	0.135401	-4.14055
IL34	0.543296	0.16106	2.14865	0.0417144	0.135401	-4.14182
GPR37	1.33085	2.41625	2.14331	0.0421833	0.136404	-4.15143
GALNT10	0.501344	0.949953	2.1429	0.0422201	0.136404	-4.15218
IL10RA	0.478706	0.35916	2.14146	0.0423475	0.136497	-4.15477
AKR1C4	0.555227	0.506577	2.13921	0.0425466	0.13682	-4.15881
GSTA3	0.938932	0.0993333	2.13141	0.0432456	0.138746	-4.17281
PGF	0.708273	0.900537	2.1257	0.0437635	0.140084	-4.18303
ERP44	0.421247	0.406267	2.12298	0.0440126	0.140334	-4.1879
REG3A	1.0059	1.99102	2.1226	0.0440476	0.140334	-4.18858
TNR	0.436611	0.05814	2.12153	0.0441455	0.140334	-4.19049
TIMD4	0.806727	0.844563	2.11724	0.0445416	0.141269	-4.19815
TACSTD2	0.677255	0.845903	2.11527	0.0447252	0.141296	-4.20168
CNPY2	0.47957	0.854063	2.11496	0.0447538	0.141296	-4.20223
KLK13	-0.685085	0.522763	-2.10661	0.0455367	0.143125	-4.21709
SPARC	0.696989	0.82683	2.10651	0.0455465	0.143125	-4.21727
CCL18	0.933512	1.17298	2.10549	0.0456431	0.143125	-4.21909
ESAM	0.664508	1.29379	2.10396	0.0457884	0.143257	-4.22181
CD27	0.9787	1.22577	2.10101	0.0460693	0.143811	-4.22705
CD79B	0.914021	1.42239	2.09734	0.0464211	0.144583	-4.23356
CSF3	1.27023	0.0731367	2.09191	0.0469454	0.145888	-4.24317
CCL25	0.55083	0.83206	2.08874	0.0472546	0.146521	-4.24879
LAT	0.636171	3.13387	2.08696	0.0474284	0.146732	-4.25193
FABP5	1.02614	3.72364	2.07577	0.048537	0.149629	-4.27167
SEMA4C	0.738855	1.54251	2.07533	0.0485807	0.149629	-4.27244
PRDX5	-0.579654	4.0917	-2.07037	0.0490801	0.150642	-4.28117
MARCO	0.490624	0.184497	2.0699	0.0491278	0.150642	-4.282
WISP2	0.776798	0.792637	2.0684	0.0492797	0.150642	-4.28463
DBI	1.06103	3.31605	2.06761	0.0493596	0.150642	-4.28601
PRSS8	0.757716	0.601527	2.06669	0.0494531	0.150642	-4.28763
BAG3	0.636285	0.348887	2.0579	0.0503553	0.153054	-4.30304
EFEMP1	0.679021	0.67446	2.05576	0.050577	0.153391	-4.30679
HMOX2	0.876102	2.59283	2.05377	0.0507844	0.153684	-4.31027
NID2	0.615183	0.646083	2.05166	0.0510041	0.154012	-4.31395
PDGFB	0.948263	2.31881	2.04572	0.0516285	0.155559	-4.32431
FLT1	0.641793	0.51535	2.03311	0.0529777	0.158907	-4.34625
ATOX1	0.656057	3.51332	2.03272	0.0530194	0.158907	-4.34692
PIGR	0.673188	0.60898	2.03213	0.0530837	0.158907	-4.34795
PCDH17	0.60336	0.32801	2.02726	0.0536135	0.159652	-4.35638
PDCD1LG2	0.548257	0.937203	2.02722	0.0536184	0.159652	-4.35646
SORD	0.912952	1.93628	2.02667	0.0536782	0.159652	-4.35741
PON2	0.427821	-0.1616	2.02272	0.0541121	0.160598	-4.36424
TIE1	0.529458	0.21925	2.02026	0.0543838	0.16106	-4.3685
SNCG	1.10383	2.25056	2.01807	0.0546272	0.161257	-4.37228
PLIN3	0.494971	2.83617	2.01756	0.054683	0.161257	-4.37315
CD97	0.662146	0.96878	2.01043	0.055482	0.162944	-4.38545
ARSB	0.735727	2.72812	2.01036	0.0554902	0.162944	-4.38558
BAX	1.06087	5.73652	2.00173	0.0564698	0.16547	-4.4004
BGN	1.03676	-3.93271	1.99371	0.057395	0.167566	-4.41416
PCSK9	0.709515	0.945437	1.99313	0.0574622	0.167566	-4.41515
SCP2	1.13773	1.20762	1.9918	0.0576175	0.167566	-4.41743
ISM1	0.517668	0.396667	1.99136	0.0576688	0.167566	-4.41818
CEACAM8	0.638032	2.7909	1.99015	0.0578094	0.167623	-4.42024
TNFRSF13B	1.02764	0.62501	1.98391	0.058543	0.169396	-4.4309
CTSV	-0.56145	-1.49258	-1.98276	0.0586791	0.169436	-4.43287
F2R	0.70315	1.96604	1.97444	0.0596713	0.171735	-4.44702
CD163	0.628331	0.618663	1.97394	0.0597318	0.171735	-4.44788
BTN2A1	0.70461	0.770297	1.97298	0.059847	0.171735	-4.44951
APBB1IP	0.751999	3.29868	1.97162	0.0600106	0.171848	-4.45181
ENAH	0.637923	1.41319	1.96878	0.0603553	0.172168	-4.45664
MEGF9	0.418206	0.199327	1.96865	0.0603707	0.172168	-4.45686
ENPP2	0.407243	0.462203	1.96593	0.0607012	0.172228	-4.46146
CCL21	0.806935	1.07155	1.96544	0.0607613	0.172228	-4.4623
COL9A1	-0.644376	0.07469	-1.96542	0.0607643	0.172228	-4.46234
FGF21	1.42273	3.20702	1.96292	0.0610701	0.172741	-4.46657
BCL2L11	0.621379	1.06344	1.95767	0.0617174	0.174217	-4.47545
LGALS1	0.496186	1.54706	1.94788	0.0629386	0.177303	-4.49195
NEFL	1.22635	2.54585	1.9454	0.0632523	0.177825	-4.49613
MMP10	0.734861	0.71748	1.94024	0.0639083	0.179305	-4.5048
FAS	0.674988	0.975747	1.93174	0.0650008	0.18195	-4.51904
HAVCR1	1.11545	0.959777	1.93087	0.0651135	0.18195	-4.5205
DSG4	-0.582338	-0.45264	-1.92528	0.0658421	0.183046	-4.52983
CD99L2	0.723003	0.664687	1.92366	0.0660551	0.183046	-4.53254
GALNT3	0.825769	0.549847	1.92218	0.0662498	0.183046	-4.53501
GGT1	0.849826	0.906087	1.92171	0.0663116	0.183046	-4.53579
CERT	0.555978	2.82297	1.92115	0.0663858	0.183046	-4.53673
PCOLCE	-0.538858	-0.193663	-1.92032	0.0664949	0.183046	-4.53811
IGFBPL1	0.657482	1.07387	1.92017	0.0665149	0.183046	-4.53836
PXN	0.865813	3.55776	1.91981	0.0665622	0.183046	-4.53896
KYNU	0.677126	0.747097	1.91663	0.066984	0.183841	-4.54425
REG1B	0.900332	1.82996	1.91274	0.0675035	0.184882	-4.55072
CDHR2	0.940967	1.42239	1.9118	0.0676301	0.184882	-4.55229
IL1R1	0.431474	0.64373	1.90209	0.0689432	0.187718	-4.56838
LRP11	0.599259	1.10376	1.90176	0.0689875	0.187718	-4.56892
ACVRL1	0.764656	1.38441	1.90113	0.0690738	0.187718	-4.56997
COMP	-0.680929	-0.321537	-1.89618	0.0697534	0.189133	-4.57815
OMD	0.626655	0.0039	1.89535	0.0698672	0.189133	-4.57951
DAG1	0.526158	1.43772	1.88698	0.071031	0.191678	-4.59331
COLEC12	0.617488	0.959367	1.8866	0.0710841	0.191678	-4.59393
CD302	0.735049	1.68917	1.8795	0.0720845	0.193998	-4.60559
CDH1	0.602656	1.08272	1.87843	0.0722363	0.19403	-4.60735
CHRDL1	0.562364	0.661923	1.87157	0.0732173	0.196285	-4.61859
CD55	0.593941	0.807577	1.86942	0.0735262	0.196732	-4.62209
PRDX1	0.712681	3.71678	1.86678	0.0739082	0.19702	-4.62641
NECTIN4	0.844795	0.893157	1.86671	0.0739179	0.19702	-4.62652
SSC4D	-0.888623	-1.98317	-1.86345	0.0743923	0.197903	-4.63184
FKBP4	0.487231	2.51158	1.86184	0.0746261	0.198145	-4.63445
ENTPD6	0.449366	0.656313	1.85747	0.0752673	0.199466	-4.64156
ACE2	0.944142	1.25915	1.85617	0.0754597	0.199594	-4.64369
CD46	0.497531	0.955213	1.85518	0.0756052	0.199598	-4.64529
RSPO1	1.1827	0.860547	1.84101	0.0777251	0.204804	-4.66824
CLPP	0.624596	2.53619	1.83952	0.0779512	0.20501	-4.67065
PCDH1	0.317886	0.434667	1.83807	0.0781714	0.2052	-4.67299
CEACAM3	0.541032	0.218067	1.83636	0.078432	0.205495	-4.67575
LYN	0.510383	2.40428	1.82995	0.0794139	0.207675	-4.68606
PSG1	1.07898	-0.896373	1.82741	0.0798071	0.20831	-4.69015
CD59	0.643015	1.14574	1.82522	0.0801466	0.208803	-4.69366
EDAR	-0.936782	1.63001	-1.82221	0.080616	0.209632	-4.69849
GHRL	0.774436	2.3361	1.81713	0.0814125	0.211307	-4.70662
PDGFA	0.635486	1.83943	1.8136	0.0819699	0.212356	-4.71226
FABP2	-0.781314	0.0829767	-1.81158	0.0822904	0.212712	-4.71548
MPHOSPH8	0.607126	2.80719	1.8108	0.0824144	0.212712	-4.71672
CD300LF	0.8451	1.50711	1.80916	0.0826768	0.212797	-4.71935
PAM	0.412961	0.937307	1.80867	0.0827542	0.212797	-4.72012
PDGFC	0.401696	-0.0642833	1.80506	0.083334	0.213891	-4.72588
SIRT5	0.409006	0.48816	1.79887	0.0843335	0.215516	-4.73571
GSTP1	0.583922	1.37559	1.79849	0.0843958	0.215516	-4.73632
AXL	0.559653	0.30683	1.79825	0.0844338	0.215516	-4.73669
FUS	0.502044	1.80151	1.7959	0.0848174	0.216089	-4.74043
CD40LG	0.497266	0.331757	1.79496	0.0849702	0.216089	-4.74191
AHCY	0.627371	3.54737	1.79363	0.0851878	0.216246	-4.74402
S100A11	0.530359	2.07605	1.79106	0.0856097	0.216602	-4.74809
SCGN	-0.593024	0.41697	-1.79032	0.0857321	0.216602	-4.74926
CLEC4C	-0.732223	0.03417	-1.78992	0.0857967	0.216602	-4.74988
DDR1	0.452889	0.14339	1.77329	0.0885761	0.223087	-4.77609
ALCAM	0.448164	0.622227	1.77263	0.0886874	0.223087	-4.77712
NT5C3A	-0.701452	5.45079	-1.77132	0.0889104	0.223242	-4.77918
LAYN	0.838412	1.50257	1.7688	0.0893398	0.223915	-4.78314
SCARA5	0.609327	0.68664	1.76474	0.0900345	0.225249	-4.78949
NOTCH1	0.404919	0.45199	1.76274	0.0903781	0.225701	-4.79262
EREG	0.75194	0.69691	1.76179	0.090542	0.225704	-4.7941
CPXM1	0.510637	0.496673	1.76044	0.090776	0.225881	-4.79621
SIGLEC7	0.436406	0.63305	1.75829	0.0911473	0.226398	-4.79956
LTBP3	0.69976	1.19589	1.75255	0.0921483	0.228475	-4.8085
RRM2B	0.599464	3.04008	1.74866	0.0928327	0.229456	-4.81456
SEMA7A	0.527507	0.62456	1.74842	0.092875	0.229456	-4.81493
CALB2	0.563306	0.777603	1.74321	0.0937969	0.231272	-4.823
IL19	0.847383	1.58537	1.74239	0.0939438	0.231272	-4.82428
LAP3	0.793389	2.4551	1.74088	0.0942121	0.231521	-4.82661
CEBPB	0.937936	3.06256	1.73138	0.0959218	0.235305	-4.84129
ENPP7	1.10698	0.66251	1.72311	0.0974302	0.238458	-4.85401
NRCAM	0.374352	0.238297	1.72246	0.0975509	0.238458	-4.85502
NCS1	-0.51508	0.237123	-1.72106	0.0978085	0.238666	-4.85716
CST3	0.527718	1.23776	1.71143	0.099597	0.242604	-4.87191
ABL1	0.685824	3.42609	1.70869	0.10011	0.243425	-4.87608
NOS1	0.843602	-0.257297	1.7038	0.101033	0.24524	-4.88354
IGFBP4	0.985868	1.59777	1.70128	0.101512	0.245972	-4.88738
IL6R	0.425439	0.104677	1.699	0.101946	0.246592	-4.89084
CD209	0.377232	-0.0659267	1.69153	0.103379	0.249623	-4.90215
CDH3	0.706632	0.813417	1.68961	0.103752	0.250088	-4.90507
SPARCL1	0.47733	0.772693	1.68847	0.103972	0.250182	-4.90679
PLA2G4A	0.521376	2.45892	1.68352	0.104938	0.252069	-4.91427
CRHBP	0.410883	0.332117	1.67781	0.106059	0.254307	-4.92287
CCL27	0.497419	2.22453	1.67691	0.106236	0.254307	-4.92421
PTPRN2	0.647638	1.18225	1.67453	0.106707	0.254377	-4.92779
IDUA	0.471196	-1.78854	1.67441	0.106733	0.254377	-4.92798
MAEA	0.527697	1.39474	1.67398	0.106816	0.254377	-4.92861
MAPK9	0.473935	2.76596	1.67282	0.107047	0.254488	-4.93035
FGR	0.686726	2.9747	1.66926	0.107757	0.255739	-4.93569
TGFBR2	0.7234	0.984653	1.66765	0.10808	0.256066	-4.93811
RP2	0.416138	2.12357	1.65924	0.109778	0.259645	-4.95067
SEZ6L2	0.416251	0.722493	1.65401	0.110844	0.261721	-4.95846
SEMA4D	0.380464	0.288833	1.6528	0.111093	0.261862	-4.96026
NCAN	0.514476	0.413727	1.64866	0.111945	0.263421	-4.9664
NELL2	0.483268	-0.02192	1.64657	0.112378	0.263992	-4.96951
APRT	-0.53325	4.14063	-1.64003	0.113739	0.26563	-4.97918
NUDT5	0.514533	2.90981	1.6397	0.113808	0.26563	-4.97967
FABP9	-0.617827	-0.17544	-1.63969	0.113809	0.26563	-4.97968
SHMT1	0.735451	2.28702	1.63954	0.113841	0.26563	-4.9799
ANGPT1	0.636731	1.5741	1.63727	0.114318	0.266294	-4.98326
PI3	0.811838	1.08878	1.63327	0.115161	0.267755	-4.98915
MPI	0.575476	1.86854	1.63246	0.115332	0.267755	-4.99034
CAMKK1	0.412193	1.2015	1.62757	0.116372	0.269501	-4.99753
FCN2	0.478368	0.0785233	1.62622	0.116659	0.269501	-4.99951
SH2D1A	-0.725262	1.46153	-1.62618	0.116667	0.269501	-4.99956
GLB1	0.456202	1.79657	1.62163	0.117645	0.271307	-5.00624
GALNT2	0.335481	0.218117	1.61878	0.118259	0.272271	-5.01041
DSG2	0.381108	0.21626	1.61684	0.118679	0.272482	-5.01325
RELT	0.724717	0.905097	1.61648	0.118756	0.272482	-5.01376
ABHD14B	0.518777	3.6754	1.61563	0.118941	0.272482	-5.015
GMPR	-0.559627	3.73254	-1.61434	0.119223	0.272678	-5.0169
TFF3	0.679072	1.44558	1.61241	0.119643	0.273189	-5.01971
BACH1	0.571779	3.61306	1.60995	0.120181	0.273884	-5.02329
SPON1	0.678628	0.397367	1.60919	0.120347	0.273884	-5.02439
ADGRB3	0.49111	0.496873	1.60798	0.120612	0.273884	-5.02615
PSIP1	0.667029	3.00498	1.60715	0.120795	0.273884	-5.02736
ADAM15	0.380446	0.719747	1.60651	0.120936	0.273884	-5.02829
IL32	0.681724	0.633497	1.60189	0.121957	0.275746	-5.03499
PRCP	-0.518047	-0.815803	-1.59891	0.122621	0.276796	-5.03932
ITGB6	0.538803	0.17826	1.59047	0.124512	0.280607	-5.0515
ELOA	0.678012	3.27232	1.58322	0.126157	0.283854	-5.06193
SCLY	0.622239	1.22463	1.57834	0.127275	0.285905	-5.06894
BMP6	0.492893	-0.624883	1.57695	0.127593	0.286156	-5.07092
GP1BA	0.406703	0.490683	1.57487	0.128074	0.28677	-5.0739
ENTPD2	0.636894	1.03803	1.57091	0.12899	0.288355	-5.07955
CNPY4	0.455377	2.04307	1.56763	0.129755	0.28932	-5.08423
PDP1	0.57458	1.50046	1.56668	0.129977	0.28932	-5.08559
KLB	0.650003	-0.105673	1.56638	0.130048	0.28932	-5.08601
GYS1	0.709567	3.57359	1.556	0.132493	0.294162	-5.10074
PRSS27	-0.461773	0.02782	-1.55535	0.132649	0.294162	-5.10167
TREM2	0.661182	1.35896	1.55392	0.132988	0.294443	-5.10369
SIGLEC6	0.503319	0.185137	1.55202	0.133443	0.294978	-5.10638
NTRK3	-0.421964	-0.306287	-1.54682	0.13469	0.297262	-5.11372
TRAF2	-0.495705	3.5245	-1.54352	0.135486	0.298089	-5.11837
CNTN1	-0.486033	-0.307103	-1.54285	0.135647	0.298089	-5.1193
KIT	-0.473134	-0.646537	-1.54259	0.13571	0.298089	-5.11967
MLN	0.627933	2.2029	1.53843	0.136722	0.299837	-5.12552
CD164	0.39646	0.56106	1.53549	0.13744	0.300936	-5.12964
STX6	0.516822	2.38903	1.53336	0.137962	0.301601	-5.13262
ANG	0.382238	0.339273	1.52868	0.139113	0.30364	-5.13915
TPT1	0.365934	1.10167	1.52733	0.139448	0.303892	-5.14104
IL10RB	0.455928	0.625397	1.52507	0.140008	0.304634	-5.14418
AMIGO2	0.343322	0.3466	1.52084	0.141064	0.306232	-5.15008
SLITRK6	0.389496	0.451203	1.52035	0.141185	0.306232	-5.15075
SMAD1	-0.443726	1.64974	-1.51564	0.142369	0.308044	-5.15729
FGF19	0.747499	0.0162267	1.51526	0.142465	0.308044	-5.15782
TNFRSF21	0.417977	0.410723	1.5073	0.144483	0.311921	-5.16883
OLR1	0.86664	3.13366	1.50446	0.145208	0.312998	-5.17274
B4GAT1	0.38577	0.03406	1.50253	0.145702	0.313576	-5.17539
CEACAM5	0.668813	0.575187	1.50026	0.146286	0.314346	-5.17852
SLITRK2	0.481556	0.486123	1.49937	0.146515	0.31435	-5.17974
FRZB	0.547194	-1.17995	1.49682	0.147175	0.315278	-5.18324
LBR	0.602937	4.87829	1.48931	0.149128	0.318967	-5.19351
SRPK2	0.447673	2.42432	1.48279	0.150841	0.321645	-5.2024
WFIKKN2	0.386675	0.200793	1.48278	0.150844	0.321645	-5.20242
FXYD5	0.424474	1.20546	1.48089	0.151344	0.322217	-5.20499
IPCEF1	0.774693	2.71164	1.47689	0.152406	0.323526	-5.21042
MAP2K6	-0.590396	3.87188	-1.47541	0.1528	0.323526	-5.21243
EDA2R	0.725967	1.76534	1.47527	0.152837	0.323526	-5.21262
FABP4	0.973328	2.36605	1.47426	0.153108	0.323526	-5.21399
BCR	0.415212	2.73624	1.47419	0.153126	0.323526	-5.21409
ANXA11	0.431513	3.9166	1.46751	0.15492	0.326818	-5.22312
FAP	-0.418339	-0.387147	-1.46515	0.155559	0.327619	-5.2263
ITGAV	-0.279853	-0.398393	-1.46436	0.155773	0.327619	-5.22737
WISP1	0.620275	1.10329	1.46261	0.156247	0.327915	-5.22972
EIF4G1	0.479924	6.03108	1.46209	0.156387	0.327915	-5.23041
ROBO1	0.391727	-0.0662133	1.45976	0.157022	0.328749	-5.23355
F7	0.337636	0.275143	1.45807	0.157485	0.328951	-5.23583
CNTN5	-0.36901	-0.804007	-1.45767	0.157593	0.328951	-5.23636
ADAMTS15	0.492448	0.428463	1.45655	0.157899	0.329094	-5.23785
CXCL3	0.603646	3.56707	1.45292	0.158896	0.330676	-5.24272
SNAP29	0.490258	5.02563	1.44994	0.159718	0.331614	-5.2467
NRP1	0.330341	0.39106	1.44913	0.159942	0.331614	-5.24778
GPC1	0.560909	0.21703	1.44869	0.160065	0.331614	-5.24838
SELP	0.377873	1.13536	1.44607	0.160791	0.332622	-5.25187
UXS1	0.55395	-0.198247	1.44365	0.161465	0.333517	-5.25509
SSC5D	0.359755	-0.16285	1.43029	0.165226	0.340779	-5.27281
CLC	-0.721866	1.88676	-1.42736	0.166061	0.341992	-5.27668
ATG4A	-0.77292	2.77711	-1.42447	0.166887	0.343183	-5.28048
SIGLEC9	0.326981	0.665203	1.42196	0.167605	0.34415	-5.28378
FGFBP1	1.11101	0.21704	1.41955	0.168301	0.345067	-5.28695
PDCD1	0.433477	0.209047	1.41312	0.170163	0.348368	-5.29537
TNXB	-0.353569	-0.776503	-1.40716	0.171901	0.351286	-5.30314
CNDP1	-0.440526	-0.51888	-1.4065	0.172094	0.351286	-5.304
AMY2A	0.51842	0.821583	1.40492	0.172559	0.351716	-5.30606
HEXIM1	0.485817	3.02666	1.39854	0.174444	0.354754	-5.31434
RTN4R	0.398652	0.481173	1.39815	0.174562	0.354754	-5.31486
FGF23	1.30159	1.50625	1.39054	0.176831	0.358412	-5.32469
CDON	-0.411519	-1.02074	-1.39038	0.176878	0.358412	-5.32489
NAMPT	0.496482	2.785	1.38892	0.177315	0.358772	-5.32677
SFTPD	0.584297	0.11976	1.37979	0.180076	0.363828	-5.3385
GUSB	0.435955	0.522627	1.37841	0.180497	0.364146	-5.34027
PECAM1	0.349863	0.698757	1.37741	0.180803	0.364234	-5.34155
IL1B	0.415328	1.04246	1.37526	0.181459	0.364912	-5.3443
TEK	0.313476	0.0225533	1.37458	0.181666	0.364912	-5.34516
THBD	0.423031	0.615467	1.37178	0.182526	0.365684	-5.34874
GFER	0.522853	2.34033	1.37161	0.182578	0.365684	-5.34895
COL18A1	0.324559	0.81815	1.36895	0.183398	0.366796	-5.35234
AMY2B	0.506363	0.754973	1.3675	0.183846	0.367162	-5.35419
HYOU1	0.311811	0.726967	1.36237	0.185438	0.369808	-5.3607
RBP5	0.694898	1.61428	1.36135	0.185755	0.369908	-5.36199
LY6D	0.585564	0.91842	1.35972	0.186264	0.37039	-5.36406
VWC2	0.474555	0.638603	1.35817	0.18675	0.370824	-5.36602
RARRES2	0.485142	1.13597	1.3544	0.187932	0.372638	-5.37078
EPHA1	0.392725	0.171383	1.34996	0.189333	0.37488	-5.37637
DCN	0.314092	0.64761	1.34745	0.190127	0.375914	-5.37952
ENTPD5	0.263041	0.59468	1.34349	0.191389	0.377871	-5.38449
PRDX6	0.449459	3.10559	1.34251	0.191702	0.377951	-5.38572
FLT3LG	0.355139	-0.00065	1.33792	0.193173	0.380309	-5.39145
PLIN1	0.634881	1.07639	1.33539	0.193986	0.381331	-5.3946
CCS	0.51235	4.23113	1.3346	0.194242	0.381331	-5.39559
CXCL13	1.02455	3.18671	1.33265	0.194871	0.382024	-5.39801
CRADD	-0.42714	3.75874	-1.33021	0.195661	0.383032	-5.40104
OXT	1.13519	0.749717	1.32352	0.197843	0.386757	-5.40933
LEPR	0.353311	0.702993	1.31759	0.199792	0.390017	-5.41665
GZMB	0.719959	0.724203	1.31539	0.20052	0.390758	-5.41936
CXCL12	0.378954	1.33137	1.31474	0.200736	0.390758	-5.42016
MPIG6B	0.438513	3.1856	1.31015	0.202259	0.393145	-5.42579
KLK10	0.396079	0.0965433	1.30934	0.202529	0.393145	-5.42678
CCL5	0.494834	3.4906	1.30451	0.204146	0.395729	-5.43269
TIMP4	0.385784	0.635773	1.30318	0.204591	0.396038	-5.43431
FEN1	0.710595	3.63081	1.2984	0.206203	0.398602	-5.44013
SEMA3F	0.375176	0.337267	1.29669	0.206781	0.398919	-5.44221
NUDC	0.378253	3.11381	1.29581	0.207079	0.398919	-5.44328
DPP10	0.625312	0.89695	1.29537	0.207231	0.398919	-5.44382
GSAP	-0.497438	-3.47675	-1.29212	0.208333	0.400084	-5.44775
PRTFDC1	-0.506469	1.83094	-1.2911	0.208683	0.400084	-5.44899
TST	0.471973	1.77753	1.29066	0.208834	0.400084	-5.44953
REG1A	0.650009	1.53056	1.28868	0.209511	0.400084	-5.45192
FUCA1	0.430849	1.23397	1.2885	0.209572	0.400084	-5.45214
DCTN1	-0.445873	4.16346	-1.2875	0.209914	0.400084	-5.45334
CA11	-0.244122	-0.0295633	-1.2866	0.210221	0.400084	-5.45442
ADA	0.34624	1.08293	1.28605	0.210413	0.400084	-5.45509
DSC2	0.533692	0.587017	1.28598	0.210434	0.400084	-5.45517
AMBN	-0.231785	-0.219347	-1.28375	0.211201	0.400647	-5.45786
CCDC80	0.404588	1.13046	1.28344	0.211308	0.400647	-5.45823
DRAXIN	0.568578	-0.354067	1.28125	0.212065	0.401153	-5.46087
OPTC	0.316912	0.631687	1.28099	0.212154	0.401153	-5.46118
MMP9	0.519239	1.5543	1.27877	0.212921	0.402055	-5.46384
ENPP5	-0.354059	-0.702837	-1.27422	0.214503	0.404492	-5.46929
PPP1R2	0.408637	2.83507	1.27188	0.215319	0.405479	-5.47209
ANGPT2	0.467682	1.31556	1.27043	0.215827	0.405489	-5.47382
ACOX1	0.323036	0.805063	1.2702	0.21591	0.405489	-5.4741
KYAT1	0.403619	2.66405	1.26413	0.218042	0.408939	-5.48132
CALB1	0.601455	1.32086	1.26264	0.218569	0.409374	-5.4831
ITGB2	0.373928	0.58176	1.25837	0.220081	0.411649	-5.48815
IGF1R	0.375853	0.927287	1.2566	0.220712	0.411838	-5.49025
ACAA1	0.699134	1.8561	1.25642	0.220776	0.411838	-5.49046
ADAMTS16	0.291459	0.142067	1.25508	0.221254	0.412174	-5.49204
CD63	0.398931	-0.773403	1.25018	0.223009	0.414886	-5.49782
FBP1	0.858198	1.75782	1.24806	0.223769	0.415743	-5.50031
TLR3	0.442376	0.446973	1.24493	0.224898	0.41728	-5.50398
NBL1	0.361222	0.507603	1.24374	0.225327	0.417518	-5.50537
ANXA4	0.345555	1.82327	1.23746	0.22761	0.420899	-5.51272
EGFL7	0.357474	0.275273	1.23678	0.22786	0.420899	-5.51351
SNX9	0.444431	3.75327	1.23622	0.228063	0.420899	-5.51416
PON3	-0.413111	-0.83915	-1.23375	0.228965	0.42196	-5.51703
NDRG1	0.307846	0.532657	1.23298	0.229246	0.42196	-5.51793
CFC1	0.307911	0.844773	1.2303	0.230232	0.423212	-5.52105
IL7R	-0.444268	0.699853	-1.22886	0.230762	0.423624	-5.52271
HBQ1	-0.534226	1.65588	-1.22351	0.232738	0.426687	-5.5289
GNLY	0.646386	0.224107	1.22112	0.233625	0.427748	-5.53165
DNMBP	0.37778	3.8789	1.21898	0.234425	0.428645	-5.53413
S100P	0.413918	3.83728	1.21647	0.23536	0.429456	-5.537
PARP1	0.447954	1.78293	1.21599	0.235539	0.429456	-5.53755
MME	0.587903	1.07824	1.2153	0.235798	0.429456	-5.53835
CLUL1	0.293368	0.85877	1.21394	0.236308	0.42982	-5.53991
RSPO3	0.514294	1.00948	1.21297	0.236673	0.429919	-5.54102
THPO	0.360203	0.68662	1.20788	0.238589	0.432834	-5.54684
ASAH2	-0.330014	-0.514257	-1.20681	0.238993	0.432998	-5.54806
GRK5	-0.374358	0.75634	-1.20446	0.239885	0.433571	-5.55075
STX4	0.336775	4.64954	1.20426	0.239958	0.433571	-5.55097
HLA-DRA	0.432388	2.12305	1.20337	0.240297	0.433571	-5.55198
EGLN1	0.574747	3.20342	1.20268	0.24056	0.433571	-5.55277
IMPA1	0.306721	1.57935	1.1933	0.244147	0.439464	-5.5634
XCL1	0.363781	0.57239	1.19196	0.244659	0.439816	-5.56491
ENO1	0.368336	3.44518	1.19044	0.245246	0.4403	-5.56662
FCGR3B	0.393555	-0.256933	1.18949	0.245613	0.440388	-5.56769
HNRNPK	-0.355789	0.83377	-1.18858	0.245963	0.440446	-5.56871
CHGB	0.560111	1.37233	1.18622	0.246877	0.441125	-5.57137
FCRL2	0.340254	0.07649	1.18596	0.246979	0.441125	-5.57166
AZU1	0.552109	4.30921	1.18428	0.247629	0.441717	-5.57354
DRG2	-0.314375	1.50883	-1.18071	0.249022	0.44363	-5.57755
NPDC1	0.492152	1.45154	1.17604	0.250847	0.446308	-5.58276
ZBTB16	0.578058	3.14064	1.17514	0.251201	0.446365	-5.58377
ROR1	-0.348681	0.00122	-1.17	0.253222	0.44938	-5.58948
LACTB2	0.357933	3.11115	1.16664	0.254553	0.450135	-5.5932
KLRB1	0.412632	1.14879	1.16658	0.254577	0.450135	-5.59327
HPCAL1	0.330737	3.80935	1.16647	0.254622	0.450135	-5.5934
CES2	0.369213	-0.194197	1.16511	0.255158	0.450509	-5.59489
IGF2R	0.274974	0.33834	1.16361	0.255755	0.450988	-5.59655
CGREF1	0.378689	1.03082	1.1595	0.257393	0.4533	-5.60108
AARSD1	-0.492356	4.10482	-1.15314	0.259947	0.456744	-5.60807
CCN2	0.366422	1.16252	1.15299	0.260008	0.456744	-5.60824
EIF4B	-0.366991	3.89859	-1.15051	0.261008	0.457921	-5.61095
CPPED1	-0.480268	2.763	-1.14752	0.262217	0.459461	-5.61421
NTRK2	-0.309043	-0.2777	-1.14602	0.262822	0.459566	-5.61584
CTF1	0.379894	1.20031	1.14524	0.263139	0.459566	-5.61669
PM20D1	-0.763549	-2.17923	-1.14424	0.263548	0.459566	-5.61778
ARHGAP1	-0.251543	0.84805	-1.14384	0.26371	0.459566	-5.61822
CARHSP1	-0.467666	2.95523	-1.14279	0.264138	0.459566	-5.61936
DNAJB1	-0.478656	4.11957	-1.14171	0.264577	0.459566	-5.62053
HSPB1	0.33911	5.4725	1.14166	0.264599	0.459566	-5.62059
TRIM21	0.965055	4.4132	1.13707	0.266475	0.462246	-5.62556
WAS	-0.511429	1.8622	-1.13537	0.267173	0.462877	-5.6274
RAB6B	-0.2906	1.26801	-1.12769	0.270342	0.467783	-5.63567
RASSF2	0.435995	2.49541	1.12242	0.272529	0.470979	-5.64131
CA4	0.242051	0.53204	1.12025	0.273435	0.471956	-5.64363
CCL28	0.524586	0.36062	1.11774	0.274485	0.47318	-5.64631
CCL26	-0.424849	4.74233	-1.11445	0.275867	0.474611	-5.64981
PSMG3	-0.432707	2.84695	-1.11413	0.276	0.474611	-5.65014
MEGF10	-0.394785	-0.0559233	-1.10943	0.277982	0.477427	-5.65513
PVALB	-0.508796	4.22165	-1.10824	0.278487	0.477562	-5.65639
CORO1A	0.554212	5.4256	1.10762	0.27875	0.477562	-5.65704
ICAM4	0.330019	0.11051	1.10552	0.27964	0.478495	-5.65926
GBP4	0.381368	1.82235	1.10149	0.281356	0.479724	-5.66351
CA5A	0.923553	0.831773	1.10135	0.281416	0.479724	-5.66365
TPSAB1	0.303553	-0.51617	1.10072	0.281683	0.479724	-5.66431
FCRL6	0.448286	0.490117	1.10058	0.281742	0.479724	-5.66446
GNE	0.337132	1.74584	1.09843	0.282663	0.480701	-5.66672
AK1	-0.608089	4.40375	-1.09315	0.284928	0.483958	-5.67224
NTproBNP	0.865814	4.12768	1.09181	0.285505	0.484346	-5.67364
PLTP	-0.348961	-0.30053	-1.09008	0.286253	0.485021	-5.67544
CCL13	0.496646	2.8076	1.08757	0.287337	0.485974	-5.67805
SCGB3A2	0.462407	1.6622	1.08715	0.287517	0.485974	-5.67848
GP6	0.332309	2.58606	1.08608	0.287984	0.486171	-5.6796
ILKAP	0.356302	2.27954	1.08073	0.29031	0.489501	-5.68514
WNT9A	0.339518	0.41286	1.07867	0.291211	0.490386	-5.68727
ITGB1BP2	0.400262	4.02616	1.07791	0.291543	0.490386	-5.68805
CCT5	-0.304832	1.30066	-1.0756	0.292554	0.490646	-5.69043
SCAMP3	0.395977	4.61298	1.0751	0.292774	0.490646	-5.69095
DKKL1	-0.472528	-0.348273	-1.07429	0.293127	0.490646	-5.69177
FMR1	0.274106	1.06201	1.07401	0.293253	0.490646	-5.69207
REG4	-0.394231	0.421963	-1.07352	0.293467	0.490646	-5.69257
ACP6	0.594397	0.66793	1.06834	0.29575	0.492734	-5.69788
CRX	0.492479	-0.98173	1.06769	0.296035	0.492734	-5.69854
ACTA2	0.544993	1.76656	1.06766	0.296048	0.492734	-5.69856
CC2D1A	0.389703	4.4947	1.06746	0.296138	0.492734	-5.69877
CD5	0.391539	1.22619	1.06612	0.296731	0.493128	-5.70014
THOP1	0.346491	0.913437	1.06401	0.297669	0.493941	-5.7023
XPNPEP2	-0.568035	-0.74495	-1.06341	0.297933	0.493941	-5.7029
PIK3IP1	0.487024	0.95878	1.06227	0.298441	0.494193	-5.70406
VAT1	0.241685	0.59556	1.05661	0.300964	0.497776	-5.7098
SELPLG	-0.19641	-0.159927	-1.05336	0.302422	0.499591	-5.71309
RTBDN	0.278886	0.655667	1.05124	0.303377	0.500573	-5.71523
CDSN	0.298723	0.672337	1.04988	0.303988	0.500985	-5.7166
SPRY2	0.260984	1.63304	1.04157	0.307749	0.50658	-5.72493
CCL4	0.510001	1.04871	1.03951	0.308689	0.507525	-5.72699
ICOSLG	-0.231015	0.0958167	-1.03764	0.309541	0.508322	-5.72886
PMVK	-0.692007	4.22033	-1.03537	0.310578	0.509422	-5.73111
IRAK1	0.303941	3.21957	1.031	0.312581	0.51158	-5.73544
COL6A3	0.441612	1.2531	1.03089	0.312632	0.51158	-5.73556
CDH17	-0.44429	0.0465133	-1.02716	0.314352	0.51353	-5.73924
IGFBP7	0.366986	0.95355	1.02669	0.314565	0.51353	-5.7397
RBKS	0.379837	2.16592	1.02521	0.315252	0.514047	-5.74117
SERPINB8	0.456999	2.64125	1.02384	0.315886	0.514333	-5.74252
MB	0.51151	-0.22618	1.02322	0.31617	0.514333	-5.74312
ITGA6	0.217149	0.17539	1.01999	0.317672	0.515643	-5.74629
CRTAM	0.347264	0.86623	1.01988	0.317719	0.515643	-5.74639
HCLS1	0.284721	3.44539	1.01357	0.320665	0.519557	-5.75257
ATP5PO	0.204627	0.602573	1.01311	0.320881	0.519557	-5.75302
CD69	0.392501	3.84323	1.01082	0.321951	0.520682	-5.75524
CD6	-0.341561	-0.787177	-1.00783	0.323359	0.522039	-5.75815
FLRT2	0.243073	0.444557	1.00743	0.323543	0.522039	-5.75853
REN	-0.482345	0.634203	-1.00552	0.324447	0.522888	-5.76039
MPO	0.223576	2.11144	1.00034	0.326894	0.526219	-5.76538
SORCS2	0.371647	1.12767	0.997414	0.328284	0.527844	-5.7682
CD2AP	-0.456495	2.91194	-0.995252	0.329313	0.528301	-5.77027
CCL14	0.30956	1.8916	0.994447	0.329697	0.528301	-5.77104
L1CAM	-0.267015	-0.17395	-0.994416	0.329712	0.528301	-5.77107
AXIN1	-0.256509	3.22139	-0.993423	0.330185	0.528449	-5.77202
VPS37A	-0.315451	3.67525	-0.990043	0.331802	0.530423	-5.77525
FKBP7	0.236509	0.95273	0.98172	0.335805	0.535693	-5.78316
LY9	0.265285	0.273333	0.98143	0.335945	0.535693	-5.78343
RABGAP1L	-0.363601	1.78517	-0.980782	0.336258	0.535693	-5.78404
PTPN6	0.283019	3.47454	0.97953	0.336863	0.536042	-5.78523
SLAMF1	0.422456	0.262003	0.975555	0.338791	0.537643	-5.78897
GLRX	0.347129	2.91407	0.974846	0.339136	0.537643	-5.78964
GDF2	0.282971	-0.583717	0.97365	0.339717	0.537643	-5.79077
USO1	0.286082	4.07327	0.972475	0.34029	0.537643	-5.79187
NAAA	-0.360735	-0.229077	-0.971802	0.340618	0.537643	-5.7925
PAMR1	0.233391	-0.403327	0.971315	0.340855	0.537643	-5.79296
EBAG9	0.372487	4.03469	0.971127	0.340947	0.537643	-5.79313
WIF1	0.373193	0.552227	0.971075	0.340972	0.537643	-5.79318
SERPINA9	-0.47665	-0.00294	-0.967662	0.342641	0.539659	-5.79637
PRELP	0.276144	0.512493	0.966348	0.343284	0.539819	-5.7976
KDR	0.261243	-0.369997	0.965865	0.343521	0.539819	-5.79805
THY1	0.357339	0.674953	0.962009	0.345416	0.542182	-5.80164
FASLG	0.279639	-0.596567	0.957864	0.347461	0.544173	-5.80548
CASP8	0.388114	4.64545	0.957846	0.34747	0.544173	-5.8055
MNDA	0.446189	6.22795	0.954626	0.349064	0.545641	-5.80847
DEFB4A_DEFB4B	0.711315	1.69658	0.954362	0.349194	0.545641	-5.80872
F9	0.173748	0.3665	0.948114	0.352302	0.549302	-5.81446
CNTN4	-0.253875	-0.293807	-0.948058	0.35233	0.549302	-5.81451
PTGDS	0.369573	0.83767	0.945999	0.353359	0.549984	-5.81639
LSP1	0.288376	2.876	0.945305	0.353706	0.549984	-5.81703
SERPINB6	0.276074	2.03673	0.944801	0.353958	0.549984	-5.81749
ICAM3	0.231779	0.48081	0.941788	0.355468	0.551711	-5.82024
ACY1	0.359388	0.841217	0.939376	0.35668	0.552615	-5.82243
LGALS3	0.240869	0.95817	0.939043	0.356847	0.552615	-5.82273
APOM	-0.268148	-0.43419	-0.934731	0.359021	0.555361	-5.82664
IL6ST	0.270566	0.509337	0.930413	0.361208	0.55812	-5.83054
CD93	0.248797	0.46717	0.928793	0.36203	0.558768	-5.832
FETUB	0.21105	0.357423	0.921504	0.365746	0.563876	-5.83853
CDHR5	0.20839	-0.0914267	0.91912	0.366967	0.565129	-5.84065
TGM2	0.331078	1.81328	0.91805	0.367516	0.565346	-5.8416
FGF5	0.26969	0.678843	0.916924	0.368094	0.565607	-5.8426
IL22RA1	0.207413	0.545163	0.915697	0.368724	0.565949	-5.84369
CD99	0.377403	0.4633	0.912526	0.370358	0.567827	-5.8465
CLEC1A	0.277329	1.46416	0.910678	0.371312	0.568661	-5.84813
CRKL	0.316091	5.11842	0.908298	0.372543	0.569729	-5.85023
PRL	0.469985	0.547343	0.90774	0.372831	0.569729	-5.85072
DPEP2	0.204809	0.218797	0.906879	0.373277	0.569783	-5.85148
ATXN10	0.374043	1.13604	0.905158	0.37417	0.570065	-5.85299
KLK11	0.260215	0.352043	0.904553	0.374485	0.570065	-5.85352
CNST	-0.358698	3.91499	-0.904146	0.374696	0.570065	-5.85388
THBS4	-0.337992	-0.393547	-0.898027	0.377886	0.574287	-5.85923
FGFR1OP	0.307398	2.54504	0.892384	0.380842	0.578146	-5.86413
LY96	0.235367	0.5654	0.890389	0.381891	0.579104	-5.86586
NBN	0.4288	2.71629	0.885198	0.384629	0.582619	-5.87033
RABEPK	0.251292	1.19775	0.883491	0.385533	0.58335	-5.8718
CDH6	-0.288154	0.23455	-0.882154	0.386241	0.583784	-5.87294
CD300LG	0.354327	0.37026	0.880971	0.386869	0.584096	-5.87396
OBP2B	-0.380377	-0.46671	-0.879473	0.387664	0.584192	-5.87524
CAPG	0.271054	1.39721	0.879263	0.387775	0.584192	-5.87542
CDNF	-0.298407	0.422533	-0.869794	0.39283	0.591164	-5.88347
TNFRSF13C	0.365701	0.27004	0.865359	0.395211	0.594102	-5.88721
ALDH1A1	0.384742	1.84783	0.862617	0.396688	0.595677	-5.88951
DPT	-0.205808	0.163413	-0.860242	0.397971	0.596956	-5.8915
ITGB7	-0.268642	-0.279853	-0.859128	0.398573	0.597213	-5.89243
ADH4	0.331289	-0.103077	0.857047	0.399699	0.597968	-5.89417
AFP	-0.276404	-0.0751	-0.855621	0.400473	0.597968	-5.89536
DAPP1	0.197671	1.32511	0.853569	0.401587	0.597968	-5.89706
FLT3	-0.185511	0.00337	-0.853442	0.401656	0.597968	-5.89717
PIK3AP1	0.443351	5.29172	0.853074	0.401856	0.597968	-5.89748
CASP10	0.462355	3.49442	0.852763	0.402026	0.597968	-5.89773
ADAMTS13	-0.242718	-0.51664	-0.852632	0.402097	0.597968	-5.89784
TIGAR	0.281031	1.35421	0.849814	0.403632	0.599608	-5.90018
DAB2	0.28706	3.27008	0.845563	0.405954	0.602412	-5.90369
DCTN2	0.349031	2.60738	0.839542	0.409259	0.606666	-5.90863
WFIKKN1	-0.290607	-0.81383	-0.833563	0.412556	0.610901	-5.9135
TNFRSF4	0.278467	0.587907	0.829645	0.414726	0.613459	-5.91668
ICA1	0.268488	2.85658	0.826889	0.416257	0.615066	-5.9189
MGLL	-0.277247	4.36003	-0.825968	0.416769	0.615167	-5.91965
SIT1	-0.265703	1.44924	-0.823604	0.418086	0.616312	-5.92155
STX8	0.24911	2.36085	0.822791	0.418539	0.616312	-5.9222
RAB6A	-0.320688	1.69942	-0.822183	0.418879	0.616312	-5.92269
RGMA	-0.204388	-0.29835	-0.821304	0.41937	0.61638	-5.92339
KLK8	-0.247656	-0.244287	-0.814121	0.423395	0.621051	-5.92912
TPMT	-0.295264	2.87207	-0.814033	0.423444	0.621051	-5.92919
PKLR	-0.397397	4.20617	-0.812748	0.424167	0.621454	-5.93021
FKBP1B	-0.301865	3.84473	-0.811332	0.424964	0.621964	-5.93134
KLK12	-0.438777	-0.135663	-0.809255	0.426135	0.62302	-5.93298
PHOSPHO1	0.219251	0.7529	0.807538	0.427104	0.623315	-5.93433
CCL16	-0.376289	1.1553	-0.807152	0.427322	0.623315	-5.93464
GFRA2	-0.170014	0.101327	-0.806167	0.427879	0.623315	-5.93541
FES	-0.236553	1.85318	-0.805634	0.428181	0.623315	-5.93583
KEL	0.26622	1.39223	0.803786	0.429228	0.623315	-5.93729
DIABLO	0.324125	4.09656	0.803449	0.429418	0.623315	-5.93755
ART3	0.235851	0.235813	0.803333	0.429484	0.623315	-5.93764
CDC27	0.216178	1.09289	0.802466	0.429976	0.623375	-5.93832
IL18RAP	0.547139	-0.0548867	0.800223	0.43125	0.623873	-5.94008
KIFBP	0.256611	3.76835	0.799991	0.431382	0.623873	-5.94026
C19orf12	0.323126	-0.63711	0.799484	0.43167	0.623873	-5.94065
VTA1	-0.321817	1.93228	-0.798225	0.432387	0.62412	-5.94164
CD84	0.161343	0.401503	0.797602	0.432741	0.62412	-5.94212
MZT1	-0.274427	2.34023	-0.793136	0.43529	0.627044	-5.94559
CD34	-0.191168	-0.119647	-0.792465	0.435673	0.627044	-5.94611
ECE1	0.231744	-0.119567	0.789643	0.437289	0.628514	-5.94829
SERPINA12	-0.671926	0.576177	-0.789098	0.437602	0.628514	-5.94871
MMP12	-0.362965	-0.136187	-0.78703	0.438789	0.629567	-5.95031
TFF1	0.515565	1.24172	0.785279	0.439796	0.629709	-5.95165
SDC4	0.232367	0.27041	0.785277	0.439797	0.629709	-5.95166
ADGRG2	0.237101	-0.0588667	0.783153	0.44102	0.630809	-5.95328
TNFRSF19	0.363035	1.08468	0.779545	0.443102	0.633133	-5.95604
TMPRSS15	-0.385665	-0.578553	-0.774613	0.445958	0.635936	-5.95979
NUB1	0.343969	4.14978	0.774053	0.446283	0.635936	-5.96022
TNFSF10	0.18573	-0.165543	0.773114	0.446828	0.635936	-5.96093
PSRC1	-0.221185	0.971517	-0.771911	0.447527	0.635936	-5.96183
CCL22	0.273297	-0.0309667	0.771256	0.447908	0.635936	-5.96233
LGALS4	0.253187	0.893247	0.771212	0.447933	0.635936	-5.96236
DLK1	0.367747	0.356453	0.770625	0.448275	0.635936	-5.96281
NCAM2	0.210009	-0.437907	0.76913	0.449146	0.636519	-5.96393
EGF	0.289949	2.7981	0.767367	0.450173	0.637324	-5.96526
COL1A1	0.198364	0.319197	0.762117	0.453243	0.6398	-5.96919
MESD	0.274808	2.25528	0.761038	0.453875	0.6398	-5.96999
CD28	-0.239584	0.37447	-0.760513	0.454184	0.6398	-5.97038
DFFA	0.252075	3.7707	0.760126	0.45441	0.6398	-5.97067
SCG2	0.251326	0.673393	0.759936	0.454522	0.6398	-5.97081
RWDD1	0.231902	4.24811	0.759646	0.454692	0.6398	-5.97103
CXCL5	-0.360341	3.8731	-0.758606	0.455303	0.64001	-5.9718
CHIT1	-0.485467	0.378147	-0.753315	0.458417	0.643735	-5.97572
CETN2	0.250623	1.0902	0.75004	0.460351	0.645533	-5.97813
CASP2	-0.236872	2.81106	-0.74957	0.46063	0.645533	-5.97848
DDC	-0.370901	0.04871	-0.746388	0.462514	0.647519	-5.98081
PDCD5	0.299877	3.528	0.745493	0.463045	0.647609	-5.98147
SERPINB1	0.209825	3.33658	0.739268	0.466748	0.652129	-5.986
GP2	0.513579	2.17691	0.738405	0.467262	0.65219	-5.98662
CDKN1A	0.25164	3.89944	0.73731	0.467916	0.652446	-5.98741
HYAL1	0.148067	0.30992	0.735381	0.469068	0.653395	-5.98881
GCG	0.388816	-2.55638	0.7336	0.470134	0.653946	-5.99009
SUMF2	-0.212978	0.37416	-0.732814	0.470605	0.653946	-5.99066
ITM2A	-0.201091	1.26541	-0.732357	0.470879	0.653946	-5.99098
SUSD1	-0.174902	0.56161	-0.731123	0.471618	0.654317	-5.99187
FOSB	0.298974	0.50606	0.726989	0.474102	0.657105	-5.99483
FCRL1	-0.359802	-0.33174	-0.725455	0.475025	0.657521	-5.99592
IVD	0.190684	-1.9795	0.72448	0.475613	0.657521	-5.99661
IL17A	0.18284	-0.14076	0.722515	0.476798	0.657521	-5.99801
VIM	-0.313015	3.70855	-0.72244	0.476843	0.657521	-5.99806
LPCAT2	-0.30696	3.14884	-0.722083	0.477059	0.657521	-5.99832
WFDC12	0.314499	1.0568	0.721519	0.477399	0.657521	-5.99872
DNAJB8	0.242279	1.28881	0.720984	0.477723	0.657521	-5.99909
NXPH1	0.192118	0.452097	0.717194	0.480016	0.660022	-6.00177
KIR2DL3	0.298943	0.0638367	0.716153	0.480648	0.660236	-6.0025
ING1	0.255167	0.90258	0.707815	0.48572	0.666542	-6.00833
DUSP3	-0.23132	1.32992	-0.705493	0.487137	0.667349	-6.00995
CEP85	0.241033	2.50383	0.705275	0.487271	0.667349	-6.0101
GKN1	0.127	0.74919	0.703909	0.488106	0.667833	-6.01104
SKAP2	0.2846	6.16543	0.700726	0.490056	0.66984	-6.01324
USP8	-0.275951	1.15916	-0.695951	0.492989	0.673185	-6.01652
PDLIM7	0.306296	5.69933	0.690528	0.496333	0.675151	-6.02021
SMAD5	-0.173032	-1.64458	-0.689003	0.497275	0.675151	-6.02125
DOK2	-0.334733	4.61766	-0.687532	0.498186	0.675151	-6.02224
SOST	0.204708	1.63398	0.687411	0.498261	0.675151	-6.02233
SERPINB5	-0.169442	0.2565	-0.686304	0.498946	0.675151	-6.02307
KRT5	0.253078	0.813447	0.686134	0.499052	0.675151	-6.02319
JCHAIN	0.249051	0.748333	0.685334	0.499547	0.675151	-6.02373
DNPH1	-0.324288	2.54516	-0.685109	0.499687	0.675151	-6.02388
AHSP	-0.325584	4.33159	-0.685074	0.499709	0.675151	-6.0239
PNLIPRP2	-0.809993	-0.779637	-0.683943	0.50041	0.675151	-6.02466
AGR2	0.416499	2.04295	0.683385	0.500756	0.675151	-6.02504
ARID4B	0.208459	1.16766	0.683192	0.500877	0.675151	-6.02517
TBC1D17	-0.231602	2.03554	-0.683069	0.500953	0.675151	-6.02525
CPA2	0.288586	0.192927	0.682593	0.501248	0.675151	-6.02557
CDC37	0.28368	2.64786	0.677389	0.504487	0.678853	-6.02905
NPM1	-0.228055	4.71587	-0.6749	0.50604	0.680282	-6.03071
ALPP	0.207545	1.21223	0.672748	0.507385	0.68143	-6.03214
ITGA5	0.195349	-0.191423	0.666402	0.511362	0.685477	-6.03632
LAMP2	0.146294	0.0568867	0.666362	0.511388	0.685477	-6.03635
PPP1R12A	0.253139	4.39538	0.663153	0.513406	0.686771	-6.03845
NFASC	0.169931	0.817	0.663113	0.513431	0.686771	-6.03848
MFAP3	0.169059	0.3479	0.662464	0.513839	0.686771	-6.0389
TACC3	-0.274777	4.55064	-0.651526	0.520754	0.695342	-6.04598
FOXO3	-0.243236	0.629683	-0.649042	0.522331	0.696777	-6.04757
RNASE3	0.555084	7.16511	0.648215	0.522857	0.696808	-6.0481
GOPC	0.216108	3.34865	0.646939	0.523668	0.696828	-6.04891
NFKBIE	0.199699	2.28881	0.646076	0.524218	0.696828	-6.04946
YTHDF3	0.211932	2.14884	0.645821	0.52438	0.696828	-6.04963
SPINK4	-0.30077	1.51201	-0.642805	0.526303	0.698713	-6.05154
UMOD	0.195622	-0.954937	0.641814	0.526936	0.698883	-6.05217
ITGAM	0.138765	0.0637967	0.639048	0.528704	0.700558	-6.05392
NINJ1	-0.17505	1.16784	-0.635349	0.531073	0.703025	-6.05624
AOC3	0.163104	0.136043	0.633644	0.532167	0.703296	-6.05731
PQBP1	0.213808	2.31072	0.632916	0.532634	0.703296	-6.05776
STK11	0.215974	1.96053	0.632038	0.533198	0.703296	-6.05831
ENO2	-0.20672	2.40283	-0.631869	0.533307	0.703296	-6.05842
RGMB	0.18092	0.41246	0.629171	0.535043	0.704914	-6.0601
GGT5	0.166964	0.55465	0.627783	0.535936	0.705421	-6.06096
BANK1	-0.202555	4.5291	-0.625312	0.53753	0.706847	-6.06249
PRKAR1A	0.184916	2.86545	0.622724	0.539202	0.708373	-6.06408
IL17RA	0.1708	0.40659	0.620027	0.540947	0.709993	-6.06573
ARHGEF12	-0.222595	4.55527	-0.618987	0.541621	0.710205	-6.06637
ROBO2	-0.153134	-0.28762	-0.615533	0.543862	0.711607	-6.06847
LPL	0.21316	1.0283	0.615497	0.543885	0.711607	-6.0685
FOXO1	-0.206706	3.38471	-0.614965	0.544231	0.711607	-6.06882
SUSD2	0.201613	-0.19946	0.613539	0.545158	0.712147	-6.06968
GAL	0.148048	-0.32134	0.611244	0.546651	0.713426	-6.07107
CSF2RA	0.135079	0.264933	0.609415	0.547843	0.714309	-6.07217
NPTXR	0.167867	0.47288	0.605559	0.55036	0.716687	-6.07449
TBC1D23	-0.247125	4.03599	-0.605037	0.550701	0.716687	-6.0748
HSPG2	0.261549	0.80822	0.603562	0.551666	0.717269	-6.07568
SERPINB9	0.107799	2.37953	0.602048	0.552657	0.717884	-6.07658
PFKFB2	-0.295496	4.12707	-0.600505	0.553668	0.718525	-6.0775
GFRA3	-0.151436	-0.13209	-0.594475	0.557628	0.722058	-6.08106
BAIAP2	0.371391	3.26966	0.593733	0.558117	0.722058	-6.0815
WASF1	0.190672	2.82774	0.593187	0.558476	0.722058	-6.08182
ANKRD54	-0.236627	1.71896	-0.59282	0.558718	0.722058	-6.08203
TREML2	0.162983	0.26902	0.592398	0.558996	0.722058	-6.08228
ERBB4	0.161797	-0.166927	0.591162	0.559811	0.722437	-6.083
GLOD4	0.151028	2.38916	0.588359	0.56166	0.723888	-6.08464
TANK	0.258735	2.62847	0.587582	0.562174	0.723888	-6.08509
SULT1A1	-0.29761	5.83818	-0.587085	0.562502	0.723888	-6.08538
HAGH	0.327739	3.89575	0.582456	0.565566	0.727156	-6.08805
HSPB6	0.25956	0.88083	0.581122	0.566451	0.727366	-6.08882
CNTN3	0.169117	-0.664503	0.580627	0.566779	0.727366	-6.08911
BOC	-0.142897	-0.148957	-0.579264	0.567683	0.727853	-6.08989
PPME1	-0.29763	5.69746	-0.57752	0.568842	0.728364	-6.09089
STX16	-0.188444	1.65507	-0.577083	0.569133	0.728364	-6.09114
CLSTN1	-0.126631	0.320823	-0.574813	0.570643	0.728707	-6.09243
CTSF	-0.166287	-0.314893	-0.574556	0.570814	0.728707	-6.09258
CD109	-0.15054	-0.139303	-0.573766	0.57134	0.728707	-6.09302
PSME2	0.143265	2.60752	0.572855	0.571948	0.728707	-6.09354
ANGPTL7	-0.158599	0.128147	-0.572732	0.57203	0.728707	-6.09361
VNN2	0.167141	1.54341	0.570524	0.573502	0.729912	-6.09486
VPS53	-0.168973	1.94935	-0.565284	0.577005	0.733455	-6.0978
SELE	0.186771	0.860973	0.564778	0.577344	0.733455	-6.09809
CA13	0.195297	5.00905	0.557416	0.582285	0.739055	-6.10218
LAT2	0.164816	3.29688	0.554441	0.584288	0.740042	-6.10382
IGFBP3	-0.174053	-0.361123	-0.554303	0.584381	0.740042	-6.10389
AKR1B1	-0.180168	2.21624	-0.553294	0.585061	0.740042	-6.10444
BIRC2	0.1364	1.17709	0.553089	0.585199	0.740042	-6.10456
SF3B4	0.239111	3.1558	0.552243	0.58577	0.740089	-6.10502
PTEN	-0.128464	0.946407	-0.550992	0.586614	0.74048	-6.1057
CBLIF	-0.347048	-0.806333	-0.549755	0.58745	0.74086	-6.10638
MOG	0.209689	0.90588	0.547995	0.588639	0.74103	-6.10733
HMBS	-0.182606	3.18984	-0.547973	0.588654	0.74103	-6.10735
MMP13	-0.256117	0.645103	-0.545256	0.590492	0.742172	-6.10882
FMNL1	0.221193	3.28089	0.54505	0.590632	0.742172	-6.10893
NPTN	0.218444	0.529257	0.542991	0.592028	0.743252	-6.11004
SPINK6	-0.198	0.304943	-0.539307	0.594528	0.745119	-6.11202
DSG3	-0.152477	-0.271877	-0.538046	0.595385	0.745119	-6.11269
CHL1	0.161724	-0.0133333	0.537358	0.595853	0.745119	-6.11306
ADCYAP1R1	-0.0942245	-0.0108333	-0.537301	0.595892	0.745119	-6.11309
PSME1	0.122976	2.92333	0.536844	0.596202	0.745119	-6.11333
ISLR2	-0.125347	0.510013	-0.535294	0.597258	0.745766	-6.11415
PTN	0.333877	0.0345367	0.53201	0.599496	0.747864	-6.11589
TBCC	-0.165018	3.06443	-0.531246	0.600018	0.747864	-6.11629
UBAC1	-0.159051	2.81699	-0.526183	0.603478	0.751501	-6.11895
STK24	-0.156912	1.39742	-0.524454	0.604662	0.75209	-6.11985
CLEC4A	-0.156814	0.361213	-0.523907	0.605036	0.75209	-6.12013
SPINK5	-0.125255	-0.226067	-0.521141	0.606933	0.753772	-6.12156
PTPRS	0.110765	0.198007	0.515634	0.610718	0.756801	-6.1244
DPEP1	-0.145717	-0.462853	-0.515533	0.610788	0.756801	-6.12445
LTA	-0.139231	0.0887233	-0.514848	0.611259	0.756801	-6.1248
RILP	-0.263733	4.25985	-0.514004	0.61184	0.756801	-6.12523
MITD1	-0.149339	3.4604	-0.513125	0.612446	0.756801	-6.12568
FIS1	0.171098	2.50056	0.512832	0.612648	0.756801	-6.12583
SUGT1	-0.187262	2.86267	-0.511302	0.613703	0.757429	-6.1266
FAM3C	0.173501	1.04262	0.503545	0.619065	0.763367	-6.13051
HAO1	0.382612	1.13003	0.501	0.620829	0.764861	-6.13178
FCER2	0.244654	0.327983	0.497752	0.623084	0.766432	-6.13339
GZMA	0.185279	0.251317	0.497571	0.62321	0.766432	-6.13348
SEPTIN9	-0.106539	1.24126	-0.496168	0.624185	0.76695	-6.13417
APOH	0.157086	0.31532	0.491493	0.627439	0.770266	-6.13646
IL5	-0.29456	-6.61328	-0.484183	0.632543	0.77579	-6.14001
LAMA4	0.132448	-0.868007	0.482873	0.63346	0.77579	-6.14063
LY75	0.140726	0.1152	0.482258	0.633891	0.77579	-6.14093
IL17D	0.154703	0.206947	0.481126	0.634683	0.77579	-6.14147
SOD1	0.164641	2.38709	0.481049	0.634737	0.77579	-6.14151
IGFBP6	0.162895	0.770807	0.479281	0.635976	0.77662	-6.14235
PPP3R1	0.122924	2.35369	0.477736	0.63706	0.776694	-6.14309
NUDT2	0.108353	1.87365	0.477596	0.637158	0.776694	-6.14315
KAZALD1	0.125199	0.140277	0.469676	0.642728	0.782795	-6.14688
NPPC	0.227013	0.229453	0.468104	0.643835	0.783456	-6.14761
CES1	0.19058	0.744737	0.466778	0.64477	0.783905	-6.14823
TMPRSS5	-0.134484	0.00613333	-0.464328	0.6465	0.785171	-6.14936
LRMP	-0.219674	4.49939	-0.463698	0.646945	0.785171	-6.14965
EGFR	0.0965746	-0.0718867	0.458546	0.65059	0.78834	-6.15202
CPE	0.154785	-0.0866467	0.4584	0.650693	0.78834	-6.15208
TRIM5	0.165393	3.40961	0.456024	0.652377	0.789689	-6.15316
CLIP2	-0.166854	5.72141	-0.45164	0.655489	0.792035	-6.15514
DPP6	-0.121858	0.16709	-0.451624	0.655501	0.792035	-6.15515
PTH1R	-0.164883	-0.482497	-0.450881	0.656029	0.792035	-6.15548
GPC5	-0.138182	-0.103437	-0.449388	0.65709	0.79228	-6.15615
OGN	-0.23249	0.743557	-0.448988	0.657375	0.79228	-6.15633
PODXL	0.0899848	0.147183	0.445558	0.659817	0.79388	-6.15786
SRC	-0.214115	4.67915	-0.445514	0.659848	0.79388	-6.15787
SIRT2	0.179859	4.28754	0.439927	0.663835	0.797984	-6.16034
VEGFD	0.118492	0.291037	0.438913	0.664559	0.798162	-6.16078
CASP1	0.190945	2.70076	0.436628	0.666194	0.799432	-6.16177
MICB_MICA	0.376908	-0.27907	0.435116	0.667276	0.799492	-6.16243
NTF4	-0.100823	-0.00575667	-0.434947	0.667397	0.799492	-6.1625
CHAC2	-0.137762	2.08773	-0.43308	0.668734	0.800402	-6.16331
TNFRSF10C	0.117587	0.62906	0.430335	0.670702	0.80147	-6.16449
CRIP2	-0.111144	0.91295	-0.430223	0.670783	0.80147	-6.16454
IL17C	0.22174	0.92664	0.428889	0.67174	0.801922	-6.16511
STXBP3	-0.109613	0.73736	-0.427403	0.672808	0.802505	-6.16574
MIF	0.154032	4.18163	0.416631	0.680565	0.81106	-6.17027
NOTCH3	-0.129654	0.54963	-0.415114	0.681661	0.811668	-6.1709
MYO9B	-0.161001	1.94346	-0.412475	0.683568	0.813092	-6.17198
PPP1R9B	-0.153399	4.77534	-0.411641	0.684171	0.813092	-6.17233
CTRC	0.191404	0.16136	0.410103	0.685284	0.813092	-6.17296
ANXA10	0.159809	0.253067	0.410036	0.685332	0.813092	-6.17298
FCRL5	0.176609	-0.287377	0.409404	0.68579	0.813092	-6.17324
RET	0.117041	-0.341813	0.405969	0.688279	0.815346	-6.17464
CD200	0.0928354	0.0644767	0.404146	0.689601	0.816091	-6.17537
MUC16	-0.189582	1.406	-0.403234	0.690263	0.816091	-6.17574
PADI4	0.216778	4.25184	0.402667	0.690675	0.816091	-6.17597
CES3	-0.104737	-0.923373	-0.400397	0.692324	0.817343	-6.17687
MAVS	-0.160203	3.56714	-0.397288	0.694585	0.819315	-6.17811
CST6	0.15707	1.02229	0.395131	0.696155	0.820468	-6.17896
MMP7	-0.162062	0.13102	-0.3906	0.699459	0.823662	-6.18074
PROC	0.0883497	0.266573	0.389568	0.700212	0.823848	-6.18114
NPY	0.132743	-0.364573	0.382908	0.70508	0.828873	-6.1837
FHIT	-0.151377	3.63057	-0.381824	0.705874	0.829103	-6.18412
RBP2	-0.195108	1.0465	-0.380173	0.707083	0.829819	-6.18474
TARBP2	0.16204	3.63938	0.378322	0.70844	0.830709	-6.18544
INPPL1	-0.120765	3.32287	-0.375931	0.710194	0.831915	-6.18634
CNTN2	0.116435	0.199357	0.375283	0.710669	0.831915	-6.18658
LYPD3	0.104613	-0.58082	0.37264	0.712611	0.833484	-6.18757
TYRO3	0.0790607	-0.104063	0.369754	0.714733	0.834682	-6.18864
TSHB	-0.135789	-0.06011	-0.369333	0.715043	0.834682	-6.18879
EIF4EBP1	0.182021	4.70233	0.368791	0.715441	0.834682	-6.18899
TIA1	-0.114437	1.47461	-0.365043	0.718202	0.836712	-6.19037
RAB37	0.112524	1.14175	0.364037	0.718944	0.836712	-6.19073
ARHGAP25	0.156218	4.57975	0.363971	0.718993	0.836712	-6.19076
CDKN2D	-0.120341	3.67358	-0.355105	0.725541	0.842954	-6.19394
MED18	-0.11131	2.64516	-0.355061	0.725573	0.842954	-6.19395
MSRA	0.113147	2.64834	0.353158	0.726981	0.843883	-6.19462
AKT1S1	-0.135737	3.62979	-0.350535	0.728924	0.84543	-6.19554
CNTNAP2	0.0944734	0.60676	0.348225	0.730636	0.846707	-6.19635
CA2	-0.225647	4.62003	-0.346183	0.732152	0.847755	-6.19706
PRKRA	-0.0953213	1.52766	-0.344924	0.733086	0.848128	-6.19749
KLK14	0.117788	0.745467	0.342352	0.734997	0.849224	-6.19837
NMNAT1	-0.178037	4.53441	-0.342	0.735259	0.849224	-6.1985
PTPRM	-0.0660936	0.383123	-0.339179	0.737356	0.850499	-6.19945
AIF1	0.113269	1.02147	0.338865	0.73759	0.850499	-6.19956
HSD11B1	0.104288	0.173093	0.335304	0.740242	0.852847	-6.20076
GLO1	-0.154783	2.17586	-0.332797	0.74211	0.853874	-6.2016
ACAN	-0.0899076	-0.08302	-0.332191	0.742562	0.853874	-6.2018
FCRL3	-0.0895523	-0.447117	-0.331629	0.742981	0.853874	-6.20198
TBC1D5	-0.116084	3.93004	-0.330206	0.744043	0.854037	-6.20245
LEFTY2	0.123456	1.01503	0.329787	0.744356	0.854037	-6.20259
CCL11	0.0689155	0.996483	0.328248	0.745505	0.854648	-6.2031
ITGB1	0.0833668	0.1476	0.32042	0.751359	0.860647	-6.20563
DTX3	-0.102113	0.71468	-0.312567	0.757247	0.866675	-6.20812
DCTN6	0.109556	1.30943	0.305282	0.762722	0.872222	-6.21036
DPP4	-0.0716003	-0.200293	-0.303164	0.764316	0.873324	-6.21101
ATP6V1F	0.112468	2.36315	0.301023	0.765929	0.874293	-6.21165
AKT3	0.0727315	1.73177	0.299997	0.766703	0.874293	-6.21196
MSMB	-0.146804	0.128443	-0.299527	0.767057	0.874293	-6.2121
MASP1	0.0573554	1.43164	0.295216	0.770309	0.877278	-6.21338
HEBP1	-0.134194	1.45914	-0.293307	0.77175	0.877557	-6.21395
HBEGF	0.0671472	-1.07171	0.292392	0.772441	0.877557	-6.21421
IL1R2	0.0565164	0.00137333	0.292377	0.772453	0.877557	-6.21422
GPNMB	0.0730427	0.18585	0.29038	0.773962	0.878551	-6.2148
MEP1B	0.136723	-1.04113	0.284708	0.778253	0.8827	-6.21643
NCAM1	0.0795069	0.0576933	0.281331	0.780811	0.884877	-6.21739
CDH15	-0.12227	0.0833767	-0.279506	0.782195	0.885721	-6.2179
QPCT	-0.0646176	0.20572	-0.278054	0.783297	0.886155	-6.2183
HK2	0.0717206	1.03166	0.277316	0.783857	0.886155	-6.21851
QDPR	0.0872896	1.70591	0.276185	0.784716	0.886255	-6.21882
STAT5B	-0.151049	5.43366	-0.275338	0.785358	0.886255	-6.21905
CIAPIN1	0.0942784	4.18818	0.274646	0.785884	0.886255	-6.21924
BCAN	-0.0797374	0.000866667	-0.273831	0.786503	0.886255	-6.21947
DNAJA2	0.0907323	4.98963	0.269596	0.789722	0.889158	-6.22062
MAX	-0.11111	2.95219	-0.268206	0.790779	0.889554	-6.22099
FABP6	-0.110088	1.15163	-0.267448	0.791356	0.889554	-6.2212
TPPP3	-0.0490471	0.0885033	-0.261509	0.79588	0.893913	-6.22277
BPIFB1	-0.128949	0.612007	-0.257579	0.798876	0.896552	-6.22379
GALNT7	-0.0525955	0.112497	-0.252754	0.802561	0.8998	-6.22502
CCN1	0.100265	-1.85324	0.250705	0.804126	0.8998	-6.22553
TAFA5	0.0974515	0.572693	0.249918	0.804728	0.8998	-6.22573
SNAP23	-0.0898486	4.5881	-0.248199	0.806043	0.8998	-6.22616
BTC	0.0853803	1.13597	0.247603	0.806498	0.8998	-6.22631
NME3	0.0734669	-0.0191333	0.247407	0.806648	0.8998	-6.22636
CCL24	-0.135552	-0.627483	-0.247172	0.806829	0.8998	-6.22641
ADAMTS8	0.0601617	-0.37108	0.246995	0.806964	0.8998	-6.22646
ALDH3A1	-0.0623219	0.30188	-0.245069	0.808438	0.900437	-6.22693
PEAR1	0.0534048	0.392807	0.244552	0.808834	0.900437	-6.22706
FUT8	0.0733677	0.206753	0.242882	0.810113	0.901137	-6.22747
DCXR	0.0996671	0.3312	0.236633	0.814903	0.905738	-6.22897
CCN3	0.10839	0.738607	0.233173	0.817558	0.907281	-6.22978
PDCD6	0.0681562	0.345183	0.233118	0.8176	0.907281	-6.22979
CD160	0.121304	0.334883	0.231243	0.819041	0.908146	-6.23023
GZMH	-0.154088	0.240113	-0.230397	0.81969	0.908146	-6.23042
BST1	0.0494046	-0.0928967	0.224897	0.823919	0.912102	-6.23168
TBCB	-0.0910532	5.39331	-0.221797	0.826305	0.912867	-6.23237
PLXNA4	-0.0806391	2.04871	-0.22166	0.82641	0.912867	-6.2324
BAG6	-0.0579825	1.75383	-0.221432	0.826586	0.912867	-6.23245
DKK4	-0.111113	1.60483	-0.220333	0.827432	0.913073	-6.23269
FLI1	-0.0869952	2.02819	-0.21886	0.828566	0.913598	-6.23302
DNER	-0.0510023	-0.494177	-0.217136	0.829895	0.914335	-6.23339
OMG	-0.0697513	-0.0757733	-0.212828	0.833216	0.915691	-6.23432
METAP2	0.0621351	2.12175	0.212665	0.833343	0.915691	-6.23436
FOLR3	0.235021	-1.0898	0.212374	0.833567	0.915691	-6.23442
LEP	0.114141	0.758523	0.211055	0.834585	0.915691	-6.2347
IL17F	0.107524	0.494403	0.210997	0.834629	0.915691	-6.23471
HGS	-0.0813352	2.11269	-0.210402	0.835089	0.915691	-6.23484
SCARF2	0.0720922	0.53556	0.208557	0.836513	0.915747	-6.23522
IL12B	-0.0801414	-0.0805233	-0.20833	0.836688	0.915747	-6.23527
CA3	-0.0992036	1.64338	-0.207768	0.837122	0.915747	-6.23539
CRNN	-0.0694747	0.148473	-0.206575	0.838044	0.916032	-6.23563
MDGA1	-0.105682	0.267203	-0.2047	0.839493	0.916893	-6.23602
KLK1	0.12892	-0.247917	0.200283	0.842908	0.919898	-6.23692
MIA	-0.0710643	-0.60409	-0.198989	0.843908	0.920265	-6.23718
DBNL	-0.0833609	5.42215	-0.197093	0.845376	0.920614	-6.23755
ERBIN	-0.0730618	4.06561	-0.195741	0.846423	0.920614	-6.23782
RHOC	0.0746566	4.52677	0.195263	0.846792	0.920614	-6.23791
CD244	0.0561388	0.851477	0.195143	0.846885	0.920614	-6.23793
WWP2	-0.0583134	1.36897	-0.190281	0.850652	0.923984	-6.23887
SMARCA2	0.0561689	0.530363	0.18215	0.85696	0.929901	-6.24039
CD8A	0.0638026	0.397613	0.18153	0.857441	0.929901	-6.2405
DARS	-0.0588639	4.69254	-0.179837	0.858755	0.930598	-6.24081
APLP1	-0.055835	0.738567	-0.175689	0.861978	0.932007	-6.24155
RNF41	0.0578911	2.95397	0.17484	0.862638	0.932007	-6.2417
ARG1	0.0484533	3.34461	0.174368	0.863005	0.932007	-6.24178
BLVRB	-0.0918844	4.31315	-0.174359	0.863012	0.932007	-6.24178
NOS3	-0.0925651	1.97021	-0.173208	0.863906	0.932007	-6.24198
LHB	-0.0585723	-3.13093	-0.172972	0.86409	0.932007	-6.24202
NPTX1	-0.053311	0.2371	-0.170477	0.866031	0.933374	-6.24245
TNFRSF9	0.0666871	0.562963	0.168806	0.867331	0.934049	-6.24274
BID	0.0517569	2.21369	0.165212	0.870129	0.935879	-6.24334
XG	0.0639615	1.20735	0.16476	0.87048	0.935879	-6.24341
KIRREL2	-0.0455863	0.582503	-0.163904	0.871147	0.935879	-6.24355
CLSTN2	-0.0601123	0.41365	-0.163154	0.871732	0.935879	-6.24368
CA14	-0.0722371	-0.39937	-0.160209	0.874026	0.937555	-6.24415
MCAM	-0.0526016	0.03239	-0.159414	0.874646	0.937555	-6.24428
PLPBP	0.0571744	4.01116	0.157773	0.875925	0.938201	-6.24454
STK4	-0.0563335	2.58531	-0.156324	0.877055	0.938686	-6.24477
MTPN	0.0393613	1.42596	0.149168	0.882639	0.943933	-6.24586
LGALS7_LGALS7B	0.0489586	0.433037	0.146381	0.884815	0.94553	-6.24628
BIN2	-0.0580819	3.66042	-0.140661	0.889284	0.949575	-6.2471
PRKAB1	0.0341768	1.81702	0.137001	0.892146	0.951252	-6.24761
CA1	-0.0687232	3.23157	-0.136896	0.892228	0.951252	-6.24762
BMP4	-0.0427627	-2.31202	-0.132948	0.895317	0.953812	-6.24816
GUCA2A	0.0676867	0.447173	0.130909	0.896913	0.954779	-6.24843
ADAM22	0.0345016	0.473117	0.128476	0.898818	0.956072	-6.24874
CDHR1	0.0267945	-0.929313	0.121661	0.904157	0.961014	-6.2496
COMT	0.0414829	3.37823	0.116496	0.908206	0.964578	-6.25022
SCGB1A1	0.047638	0.88855	0.114836	0.909508	0.965034	-6.25041
PLXNB3	-0.0298448	1.13197	-0.114173	0.910028	0.965034	-6.25048
CD33	0.0526894	-0.617097	0.110594	0.912837	0.966892	-6.25089
MMP3	-0.0475037	0.152797	-0.109543	0.913662	0.966892	-6.251
PDGFRB	0.031207	0.53057	0.108219	0.914701	0.966892	-6.25115
LYAR	0.0404073	0.911843	0.107716	0.915095	0.966892	-6.2512
IKBKG	-0.0323848	4.48415	-0.107219	0.915485	0.966892	-6.25126
LXN	0.0528801	4.97477	0.106304	0.916205	0.966892	-6.25135
CHMP1A	-0.0281298	3.06679	-0.105719	0.916664	0.966892	-6.25142
PSMD9	0.0458646	3.95838	0.104164	0.917884	0.967262	-6.25158
MAP4K5	-0.0322425	2.2264	-0.102835	0.918928	0.967262	-6.25172
HARS	0.0349698	3.17652	0.102606	0.919108	0.967262	-6.25174
ERBB2	0.0279811	-0.393553	0.100185	0.92101	0.96745	-6.25199
NSFL1C	0.0425319	5.03093	0.099793	0.921318	0.96745	-6.25203
ADAM23	-0.0234334	0.25869	-0.0994794	0.921565	0.96745	-6.25206
IL16	-0.0237084	2.04767	-0.0979888	0.922736	0.96745	-6.25221
IL12A_IL12B	0.0453181	0.05623	0.0974984	0.923121	0.96745	-6.25225
MGMT	0.0397857	4.391	0.096335	0.924036	0.96745	-6.25237
CGA	-0.044976	0.9322	-0.0961599	0.924173	0.96745	-6.25238
KLK6	-0.0261876	0.36079	-0.0928913	0.926743	0.969408	-6.25269
PLA2G7	0.0282926	-0.523287	0.0911706	0.928096	0.970076	-6.25285
TDRKH	-0.0355515	3.05092	-0.0880196	0.930574	0.970076	-6.25314
MEPE	-0.024486	0.0890467	-0.0875693	0.930929	0.970076	-6.25317
PBLD	-0.0231558	0.01514	-0.0873628	0.931091	0.970076	-6.25319
FCGR2B	0.0364852	-1.07757	0.0868068	0.931528	0.970076	-6.25324
CLEC10A	0.0236619	-0.380297	0.0867401	0.931581	0.970076	-6.25325
ICAM5	-0.0283338	0.7337	-0.0848884	0.933038	0.970864	-6.25341
EDIL3	-0.0210562	1.80443	-0.0812057	0.935936	0.972895	-6.25371
MVK	-0.0321373	1.6908	-0.0806245	0.936394	0.972895	-6.25376
SESTD1	-0.0297942	2.08024	-0.0784539	0.938102	0.973611	-6.25393
FYB1	-0.0276612	4.47715	-0.0779646	0.938488	0.973611	-6.25397
CASP3	0.0292725	5.40249	0.0723099	0.942941	0.977499	-6.2544
APEX1	0.0325875	4.04664	0.0696621	0.945026	0.978721	-6.25459
TJAP1	-0.0226827	3.64404	-0.0690206	0.945532	0.978721	-6.25463
CLMP	0.0190664	0.491627	0.067919	0.9464	0.978888	-6.25471
CALCOCO1	0.0251727	6.31051	0.0668173	0.947268	0.979055	-6.25478
FOPNL	-0.0223474	1.45892	-0.062677	0.950531	0.980685	-6.25505
CDH5	0.0152843	0.442077	0.0625596	0.950623	0.980685	-6.25506
PARK7	0.0238742	2.86601	0.061698	0.951302	0.980685	-6.25511
ENG	-0.0130734	0.249897	-0.0612252	0.951675	0.980685	-6.25514
CHRDL2	-0.0176782	0.330843	-0.0557596	0.955984	0.984394	-6.25546
CD58	-0.0124306	-0.184703	-0.053613	0.957677	0.985405	-6.25558
HDGF	-0.0192223	4.65627	-0.0515609	0.959295	0.986338	-6.25569
CD200R1	0.0130716	-0.0342	0.0493095	0.961071	0.987311	-6.2558
PRTG	-0.0112693	0.0733967	-0.0485546	0.961667	0.987311	-6.25584
MAP3K5	-0.0227124	4.53699	-0.0456536	0.963955	0.988928	-6.25598
SH2B3	-0.0136795	2.06511	-0.0410196	0.967612	0.991121	-6.25618
NCK2	0.0109775	1.84922	0.0406553	0.967899	0.991121	-6.25619
SMOC2	0.0132963	0.209477	0.0402245	0.968239	0.991121	-6.25621
MYOC	-0.0143914	-0.327673	-0.0393196	0.968953	0.991121	-6.25625
STIP1	0.0174849	3.39481	0.0384072	0.969673	0.991126	-6.25628
S100A4	0.0119841	2.86289	0.0372723	0.970569	0.991201	-6.25632
CST5	0.0131997	0.135633	0.0350566	0.972318	0.991201	-6.2564
AMBP	0.00802149	0.37625	0.0350276	0.972341	0.991201	-6.25641
JAM2	0.0127864	0.62755	0.0346899	0.972607	0.991201	-6.25642
STAMBP	-0.0106093	3.2194	-0.03158	0.975062	0.992973	-6.25652
FADD	-0.0102024	4.44657	-0.029408	0.976777	0.993065	-6.25659
CCL17	0.0128672	1.5989	0.0290098	0.977091	0.993065	-6.2566
LILRB5	0.0124299	-0.293263	0.0287432	0.977302	0.993065	-6.25661
LHPP	0.0133471	2.77755	0.0267634	0.978865	0.993924	-6.25666
CRACR2A	-0.0119805	5.00715	-0.0257869	0.979636	0.993979	-6.25669
CD22	-0.0108993	0.148253	-0.023773	0.981226	0.994455	-6.25674
IRAK4	0.00841378	4.43568	0.0233754	0.98154	0.994455	-6.25675
IL1RL2	0.00538254	0.116897	0.0219285	0.982682	0.994885	-6.25678
RUVBL1	-0.0084685	0.941277	-0.0207426	0.983618	0.995106	-6.2568
GRAP2	0.00664607	3.87428	0.018787	0.985163	0.995941	-6.25684
CRISP2	-0.00546303	-0.68482	-0.0173415	0.986304	0.996276	-6.25687
FAM3B	-0.00554083	0.769023	-0.0165473	0.986931	0.996276	-6.25688
PEBP1	0.00548162	2.96938	0.0142993	0.988707	0.997342	-6.25692
IL20RA	-0.00422276	-0.11802	-0.0132744	0.989516	0.997432	-6.25693
CPM	0.0037715	0.0356533	0.012111	0.990435	0.997474	-6.25695
CXCL14	0.0039595	-0.771827	0.0113996	0.990997	0.997474	-6.25696
RAD23B	0.00181191	1.24558	0.00749487	0.994081	0.998377	-6.25699
TNFSF12	0.00172812	-0.882053	0.00631948	0.995009	0.998377	-6.257
PPCDC	-0.00233302	2.47214	-0.00626641	0.995051	0.998377	-6.257
KIR3DL1	0.00338844	-0.308963	0.00605262	0.99522	0.998377	-6.257
ATF2	0.0026787	0.745433	0.0052094	0.995886	0.998377	-6.25701
NCF2	0.0022016	2.84759	0.0047912	0.996216	0.998377	-6.25701
YES1	-0.00109984	3.78059	-0.00270412	0.997864	0.998775	-6.25702
GDNF	-0.000607427	-0.268837	-0.00194894	0.998461	0.998775	-6.25702
TBL1X	-0.000477941	2.80415	-0.00155105	0.998775	0.998775	-6.25702

### Sheet: C19-nonox acute-early-Ctrl-noni
Protein	logFC	AveExpr	t	P.Value	adj.P.Val	B
CXCL10	2.98606	1.75734	8.49063	5.21177e-08	7.22351e-05	8.49095
LGALS9	1.71028	1.56071	6.7527	1.56698e-06	0.000751526	5.35393
IFNG	3.01108	1.63461	6.73469	1.62668e-06	0.000751526	5.31898
SIRPB1	1.58653	1.12022	6.57682	2.26175e-06	0.000783698	5.01052
SIGLEC1	1.77061	1.26636	6.35048	3.64881e-06	0.00101145	4.56182
C4BPB	1.82873	0.90898	6.06862	6.68041e-06	0.00154318	3.99273
FOLR2	1.24351	0.727624	5.68954	1.53022e-05	0.00302983	3.21023
PTX3	1.42556	1.42669	5.5814	1.94433e-05	0.00315783	2.98364
PILRB	1.19494	1.34724	5.55747	2.05054e-05	0.00315783	2.9333
CD14	1.49897	1.84946	5.35036	3.25732e-05	0.00372304	2.49493
NID1	1.40499	1.26802	5.2943	3.69485e-05	0.00372304	2.37546
TNFSF13B	1.35133	0.799964	5.27096	3.89419e-05	0.00372304	2.32564
BST2	2.3298	1.74939	5.25988	3.99267e-05	0.00372304	2.30196
LRIG1	1.61043	0.824932	5.25242	4.06039e-05	0.00372304	2.28601
CSF1	1.30253	1.02839	5.22409	4.32849e-05	0.00372304	2.22538
TCN2	1.22439	1.3097	5.21699	4.39838e-05	0.00372304	2.21019
CD300E	1.7161	1.5006	5.20039	4.5665e-05	0.00372304	2.17462
CD300C	1.0252	1.00172	5.02406	6.81189e-05	0.00524516	1.7952
CCL19	1.74686	2.48195	4.92176	8.60127e-05	0.0062744	1.57383
IL2RA	1.12	1.29712	4.84072	0.000103527	0.00716195	1.39791
LAMP3	1.46369	0.785908	4.82018	0.000108514	0.00716195	1.35325
VWF	1.87483	-0.285308	4.77767	0.000119625	0.0073633	1.26071
IFNL1	1.90479	1.31441	4.76843	0.00012219	0.0073633	1.24057
TNFRSF8	1.1073	0.940924	4.72327	0.000135545	0.00771403	1.14212
TNF	0.985233	1.00806	4.68878	0.000146729	0.00771403	1.06686
CCL8	1.40466	-2.19442	4.68438	0.000148225	0.00771403	1.05723
LAG3	1.37635	1.50974	4.67841	0.000150273	0.00771403	1.0442
ITGA11	-1.02036	-0.389328	-4.63328	0.000166726	0.00808404	0.945589
MCFD2	1.12905	1.19976	4.62521	0.000169857	0.00808404	0.927927
VCAM1	1.07572	0.85878	4.61232	0.000174979	0.00808404	0.899731
CD74	1.01283	1.30142	4.59111	0.000183747	0.00821527	0.853328
IL18R1	1.01528	0.797296	4.54368	0.000204995	0.00887886	0.749483
CASC4	1.22882	0.823768	4.52968	0.000211728	0.00889257	0.718819
TINAGL1	0.987021	0.75746	4.49516	0.000229303	0.0092691	0.643155
TNFSF13	1.00309	1.08553	4.47341	0.000241124	0.0092691	0.595463
SLC39A14	1.19904	0.398592	4.46941	0.000243367	0.0092691	0.586682
HAVCR2	1.07402	0.826672	4.46222	0.000247443	0.0092691	0.570921
PILRA	0.918657	0.980784	4.44321	0.000258569	0.00943096	0.5292
ITIH3	1.17243	1.28032	4.40181	0.000284561	0.010012	0.438345
COMP	-1.02062	-0.282316	-4.39521	0.000288945	0.010012	0.423844
CTSO	0.968548	0.62534	4.34163	0.00032711	0.0108004	0.306202
CD48	0.787198	0.565052	4.34141	0.000327284	0.0108004	0.305698
SLAMF8	0.837654	-0.102832	4.30047	0.000359853	0.011599	0.21576
VSIG4	1.65734	1.41287	4.26974	0.000386419	0.0120488	0.14825
DDX58	2.87351	4.42274	4.26445	0.000391194	0.0120488	0.136612
SIGLEC10	0.975021	1.30436	4.23624	0.000417643	0.0123263	0.0746169
TPP1	1.36985	1.02488	4.23588	0.000417993	0.0123263	0.0738234
PLA2G2A	2.72028	2.9938	4.2147	0.000439034	0.0124676	0.0272912
TNFRSF1B	1.07269	0.974688	4.19578	0.000458741	0.0124676	-0.0143029
LGMN	1.09156	0.395172	4.19318	0.000461515	0.0124676	-0.0200142
RRM2	1.72206	1.33361	4.18881	0.00046622	0.0124676	-0.0296221
ANGPTL1	1.1486	0.6878	4.18739	0.00046776	0.0124676	-0.032745
VWA1	1.61621	1.24794	4.1592	0.000499372	0.013059	-0.0946785
CLEC6A	1.35495	1.74874	4.13597	0.000527039	0.0135273	-0.145738
SAMD9L	1.89058	5.07168	4.10751	0.000563032	0.0141884	-0.208274
IL15	1.1172	0.721488	4.04465	0.000651475	0.016124	-0.346335
LILRB4	1.03136	1.3769	4.00289	0.000717789	0.0173125	-0.438012
DPP7	1.25177	1.26214	3.98498	0.00074826	0.0173125	-0.477319
OSCAR	0.852076	0.615648	3.98219	0.000753121	0.0173125	-0.483441
FURIN	1.02504	0.36982	3.96756	0.000779133	0.0173125	-0.515536
CDCP1	1.11789	1.13675	3.96653	0.000780994	0.0173125	-0.517792
CLEC11A	1.66844	0.484564	3.96483	0.000784081	0.0173125	-0.52152
PODXL2	1.02293	0.234	3.96327	0.00078693	0.0173125	-0.524948
IL18BP	0.849319	0.855976	3.93098	0.000848165	0.0177118	-0.595757
AGRN	1.08773	1.21584	3.92884	0.000852384	0.0177118	-0.600446
GRPEL1	1.90613	2.73988	3.92794	0.000854162	0.0177118	-0.602413
TIMP1	0.960388	1.08217	3.92692	0.0008562	0.0177118	-0.604666
GGH	0.873629	0.599868	3.85097	0.00102113	0.020813	-0.771003
IL6	2.38647	3.16888	3.8305	0.00107075	0.0213519	-0.815784
ST3GAL1	0.82703	0.5511	3.82744	0.00107838	0.0213519	-0.822477
VCAN	1.05708	0.69752	3.81625	0.00110673	0.0216046	-0.846958
CD274	1.33114	1.82908	3.79982	0.00114967	0.0221311	-0.882862
CKAP4	1.34608	1.7632	3.79179	0.00117127	0.022238	-0.900413
WARS	1.05584	0.154924	3.7721	0.00122593	0.0226957	-0.943416
EBI3_IL27	0.725189	0.443196	3.77133	0.00122812	0.0226957	-0.945101
TYMP	1.12046	4.48575	3.69957	0.00145005	0.0263484	-1.1016
CCL3	1.77877	1.85292	3.68851	0.00148764	0.0263484	-1.12569
CSF3	0.934253	-0.405712	3.68721	0.00149208	0.0263484	-1.12851
CDH2	1.10226	1.20405	3.6798	0.00151788	0.0263484	-1.14464
TCL1A	-2.95448	2.98862	-3.67896	0.00152083	0.0263484	-1.14647
MDK	1.85715	1.52307	3.67159	0.00154698	0.0264705	-1.16251
C2	0.957853	0.379508	3.65075	0.00162332	0.027438	-1.20783
HLA-E	1.09131	0.98852	3.62256	0.00173254	0.028633	-1.26908
C1QTNF1	1.24568	-0.49244	3.62186	0.00173533	0.028633	-1.27059
SCARB2	1.26749	1.54654	3.61238	0.00177376	0.0289227	-1.29119
ANGPTL2	1.67932	-0.350736	3.60368	0.00180974	0.0291663	-1.31006
IFNGR2	0.977973	0.38402	3.59742	0.00183604	0.0292501	-1.32362
SIAE	0.942428	1.30294	3.57036	0.00195433	0.0307807	-1.38229
CXCL8	1.66883	2.08208	3.55828	0.00200953	0.0312945	-1.40845
SDC1	1.60405	1.78246	3.54438	0.00207493	0.0317839	-1.43852
GCNT1	0.878193	0.754808	3.5419	0.00208682	0.0317839	-1.44388
MSTN	-1.09537	-0.294504	-3.53444	0.00212297	0.031983	-1.46
C1QA	0.908279	0.385744	3.51965	0.00219656	0.0324601	-1.49198
NADK	1.68326	4.22202	3.51868	0.00220148	0.0324601	-1.49408
IL4R	1.16585	1.22097	3.51379	0.0022264	0.032482	-1.50464
SPON2	0.806469	1.24957	3.49747	0.00231156	0.0333731	-1.53986
EPHB4	0.783876	1.0343	3.47794	0.00241776	0.0345465	-1.58197
DLL1	0.804299	0.770636	3.45586	0.00254363	0.0359742	-1.62954
GAS6	0.785451	0.645592	3.40379	0.00286648	0.0401307	-1.74144
WISP2	0.887097	0.625024	3.39155	0.00294803	0.0408597	-1.76769
CCL21	0.847666	0.940408	3.38666	0.00298124	0.0409109	-1.77816
CX3CL1	0.866792	0.824864	3.3696	0.00309999	0.0421234	-1.81469
IL1RN	1.7557	1.74808	3.34573	0.00327399	0.0440558	-1.86574
GBP2	1.65802	1.98491	3.33627	0.00334563	0.0445869	-1.88596
VSTM1	1.04818	0.87628	3.32273	0.0034507	0.0455293	-1.91485
CRIM1	0.74212	0.652788	3.31878	0.00348204	0.0455293	-1.92329
PDGFRA	0.750563	0.700116	3.29934	0.00364003	0.0471503	-1.96472
ATP5IF1	1.66974	4.00177	3.28829	0.0037329	0.0479055	-1.98822
ST6GAL1	1.00975	2.75492	3.26049	0.00397706	0.0505707	-2.04731
IL12RB1	0.73953	0.703316	3.25581	0.00401967	0.0506298	-2.05725
CST7	1.62364	1.93081	3.24408	0.00412838	0.0506298	-2.08212
TNR	0.604002	0.262092	3.2426	0.00414233	0.0506298	-2.08526
SIGLEC6	0.663522	0.508116	3.23889	0.00417741	0.0506298	-2.09312
CREG1	0.845183	0.972684	3.23789	0.00418692	0.0506298	-2.09524
SPP1	1.35345	1.47091	3.23399	0.00422422	0.0506298	-2.1035
KLRD1	0.797205	0.402816	3.23262	0.00423742	0.0506298	-2.1064
LAIR1	1.01824	1.05099	3.21674	0.00439311	0.0516807	-2.14001
CRTAC1	-0.83978	-0.75522	-3.21606	0.00439994	0.0516807	-2.14145
CKMT1A_CKMT1B	1.71284	-2.7255	3.20281	0.00453438	0.0528122	-2.16947
ADAM8	1.03955	1.2161	3.19848	0.00457911	0.0528887	-2.1786
DKK3	0.845702	1.21741	3.19016	0.00466641	0.0529367	-2.19617
CA9	1.19568	0.832448	3.18603	0.00471026	0.0529367	-2.20487
CEACAM21	2.18026	0.570368	3.18397	0.00473237	0.0529367	-2.20923
SMOC1	1.21592	-0.097316	3.18363	0.00473604	0.0529367	-2.20995
TNFRSF6B	1.11305	0.830012	3.14668	0.00514934	0.0570066	-2.28772
CXCL11	1.33139	5.1697	3.14385	0.00518242	0.0570066	-2.29367
LILRB2	0.789816	0.902448	3.12184	0.00544677	0.0594427	-2.33987
RNASET2	0.607276	1.0454	3.11792	0.0054953	0.0595038	-2.3481
PCDH17	0.82965	0.358368	3.10032	0.00571788	0.061434	-2.38494
KLK8	-0.69882	-0.337648	-3.07459	0.00605922	0.0646006	-2.43869
BTN3A2	0.943864	1.45397	3.06412	0.0062038	0.0656371	-2.46054
CXCL9	0.822011	1.21014	3.05544	0.00632605	0.0664236	-2.47861
EPCAM	-1.09548	-0.04978	-3.05041	0.00639796	0.0666735	-2.48908
PRL	1.18403	0.50828	3.02709	0.00674204	0.0692565	-2.53756
PPIB	1.20672	3.60167	3.02455	0.00678047	0.0692565	-2.54282
CTSC	0.855548	2.64432	3.02355	0.00679573	0.0692565	-2.5449
PNPT1	1.54333	0.853512	3.0168	0.0068994	0.0695519	-2.5589
TNFRSF10A	0.92877	1.24587	3.01514	0.00692508	0.0695519	-2.56233
TFPI2	1.14183	1.59937	3.00835	0.00703138	0.0698852	-2.57642
CD83	0.608487	0.783148	3.00567	0.00707368	0.0698852	-2.58196
CCL7	1.46359	3.06406	3.00146	0.00714076	0.0698852	-2.59068
GFRA1	0.661666	0.664652	3.00026	0.00715996	0.0698852	-2.59316
TXNDC15	0.645729	0.31924	2.99237	0.00728749	0.0700574	-2.60948
PLA2G4A	0.982863	2.74327	2.98585	0.0073947	0.0700574	-2.62297
GRN	0.875251	0.670588	2.98493	0.0074098	0.0700574	-2.62485
MFAP5	-0.90268	-0.003988	-2.98397	0.00742576	0.0700574	-2.62684
TGFA	1.31215	1.21605	2.9837	0.00743033	0.0700574	-2.62741
KRT18	1.28149	0.956292	2.98033	0.00748655	0.0701106	-2.63437
VMO1	0.90461	0.912516	2.9747	0.0075813	0.0705213	-2.64598
ADGRG1	1.36508	1.02838	2.96913	0.00767629	0.070929	-2.65747
GDF15	1.15166	1.66555	2.95464	0.00792873	0.0727763	-2.68733
LTBP2	0.841984	1.27596	2.94974	0.00801586	0.073092	-2.69741
JUN	0.834599	0.404956	2.94638	0.00807614	0.0731603	-2.70432
CCL23	1.01343	1.36162	2.93408	0.00830061	0.0747055	-2.72959
PLAUR	0.833664	1.12811	2.92375	0.00849372	0.0759503	-2.75078
CA4	0.661564	0.7458	2.91692	0.00862369	0.0766182	-2.76477
ESM1	1.38732	1.17333	2.9086	0.00878473	0.077153	-2.78181
PRDX3	1.29733	2.69548	2.90521	0.00885125	0.077153	-2.78875
CEBPB	1.53368	3.49591	2.9025	0.00890474	0.077153	-2.7943
ASGR1	0.729565	0.910604	2.90214	0.00891186	0.077153	-2.79503
CTSZ	0.632288	0.733008	2.89727	0.0090087	0.077153	-2.80498
DPY30	1.63153	2.0694	2.89681	0.00901788	0.077153	-2.80592
CST3	0.673773	1.08594	2.89053	0.00914466	0.0777577	-2.81876
CXCL1	1.23144	3.3611	2.88145	0.00933062	0.0788552	-2.83728
EFNA1	0.914945	1.06972	2.86287	0.00972278	0.0816714	-2.87512
PTPRF	0.659726	0.790652	2.85483	0.00989748	0.082638	-2.89148
FLT4	0.770365	0.297596	2.84565	0.0101004	0.0837782	-2.91012
IL17RB	0.960066	0.495308	2.84252	0.0101705	0.0837782	-2.91647
GH1	2.56351	3.80448	2.84053	0.0102154	0.0837782	-2.92051
CD97	0.584596	0.95822	2.82533	0.010564	0.0861278	-2.9513
ICAM1	0.559516	0.682964	2.81279	0.0108601	0.0873793	-2.97665
LRRC25	0.708584	0.843612	2.81218	0.0108748	0.0873793	-2.97789
PVR	0.969796	1.00183	2.81085	0.0109066	0.0873793	-2.98057
FUT8	0.839017	0.684548	2.80674	0.0110059	0.0876673	-2.98887
TNFSF14	1.34561	2.81056	2.80136	0.011137	0.0882053	-2.99972
FKBP5	0.899508	5.27694	2.79855	0.011206	0.0882476	-3.00538
KLK4	0.852434	1.13278	2.79456	0.0113048	0.0885226	-3.01342
BOC	-0.557816	-0.366776	-2.78143	0.011636	0.0902151	-3.03986
CD300LF	0.837631	1.25584	2.77856	0.0117097	0.0902151	-3.04564
CD79B	0.739071	1.27744	2.77817	0.0117196	0.0902151	-3.04641
LILRB1	0.534639	0.570304	2.77563	0.0117851	0.0902151	-3.05151
AREG	0.88074	0.786312	2.77327	0.0118464	0.0902151	-3.05626
MILR1	0.792563	0.529396	2.76163	0.0121528	0.0920425	-3.07961
LBP	1.01263	2.23151	2.75347	0.0123722	0.0931946	-3.09597
SMPD1	0.954908	0.886372	2.74731	0.0125401	0.0939492	-3.10829
VEGFC	0.678628	1.0985	2.7438	0.0126369	0.0941657	-3.11532
CD4	0.612748	0.279148	2.7399	0.0127452	0.0943602	-3.12311
ERBB3	0.556973	0.12794	2.73797	0.0127992	0.0943602	-3.12697
TNFRSF1A	0.810621	0.916972	2.73184	0.012972	0.0951279	-3.13922
CTSS	0.687126	0.449748	2.72565	0.0131484	0.0956303	-3.15155
MMP8	1.51738	3.82347	2.72398	0.0131965	0.0956303	-3.15488
PLXDC1	-0.511729	-0.201728	-2.71998	0.0133122	0.0956303	-3.16285
SEMA4D	0.497998	0.578712	2.71984	0.0133165	0.0956303	-3.16314
SLAMF7	0.950483	1.65106	2.70858	0.0136475	0.0975022	-3.18554
MNDA	1.09066	6.66858	2.70499	0.0137549	0.0977658	-3.19269
LRRN1	-0.603121	-0.086968	-2.69772	0.0139745	0.0988194	-3.20712
HGF	1.11817	0.486944	2.68896	0.0142434	0.10021	-3.22449
AGRP	0.707913	2.34335	2.67644	0.0146366	0.101696	-3.24929
HMOX1	1.04033	1.02384	2.67605	0.0146491	0.101696	-3.25007
AHCY	0.98635	3.73725	2.67398	0.0147152	0.101696	-3.25416
CHRDL1	0.688936	0.480124	2.67086	0.0148149	0.101696	-3.26031
MANSC1	0.656258	0.260172	2.66991	0.0148458	0.101696	-3.2622
CCL20	1.67197	0.50384	2.66839	0.0148949	0.101696	-3.26521
GYS1	1.18162	3.93768	2.66336	0.0150583	0.102308	-3.27514
CCL27	0.670606	2.32304	2.64699	0.0156022	0.105486	-3.3074
AMFR	0.786061	1.76078	2.64336	0.0157252	0.105802	-3.31453
TNFRSF11A	0.801983	1.10319	2.63785	0.0159139	0.106554	-3.32537
CERT	0.754295	3.05871	2.63429	0.0160369	0.106861	-3.33236
DECR1	1.36861	2.56322	2.62251	0.0164506	0.108767	-3.35548
CD70	0.642886	0.880268	2.62005	0.0165382	0.108767	-3.3603
IL19	1.16962	1.44711	2.61791	0.0166148	0.108767	-3.3645
TIE1	0.547328	0.353644	2.61714	0.0166422	0.108767	-3.36599
PRTN3	1.27493	2.79393	2.61511	0.0167153	0.108767	-3.36997
FST	0.897195	-0.493364	2.60894	0.0169393	0.10971	-3.38204
PPY	1.20361	0.231536	2.59641	0.0174029	0.112188	-3.40652
S100A11	0.766435	2.22134	2.59292	0.017534	0.11251	-3.41331
BACH1	0.948478	3.82412	2.58724	0.0177496	0.113369	-3.42439
TIMP3	1.87316	4.25272	2.58118	0.0179822	0.114327	-3.43617
CLEC4D	1.40221	1.87994	2.57451	0.018242	0.11541	-3.44916
CCL5	1.02681	4.11276	2.57254	0.0183191	0.11541	-3.45297
SCP2	1.09662	0.955156	2.56988	0.0184239	0.115546	-3.45814
CANT1	0.485983	0.544576	2.56462	0.018633	0.11633	-3.46834
SNAP29	0.852615	5.40403	2.55906	0.0188566	0.117198	-3.47913
NEFL	0.859933	1.65588	2.55387	0.0190672	0.117978	-3.48917
TNFRSF11B	0.565468	0.424252	2.54596	0.0193928	0.118946	-3.50447
MERTK	0.511347	0.72422	2.54579	0.0193999	0.118946	-3.5048
LILRA5	0.597704	0.7802	2.54384	0.019481	0.118946	-3.50857
CD38	0.837674	0.99744	2.54134	0.0195855	0.119059	-3.5134
HCLS1	0.616377	3.66828	2.53845	0.019707	0.119275	-3.51898
CCL2	0.717547	0.630368	2.52753	0.0201721	0.119836	-3.54004
MARCO	0.58186	0.31556	2.52706	0.0201922	0.119836	-3.54094
CLTA	1.05776	3.06284	2.5268	0.0202032	0.119836	-3.54143
ISLR2	-0.502718	0.353688	-2.52594	0.0202404	0.119836	-3.54309
BAX	1.37755	5.8838	2.52323	0.0203579	0.119836	-3.54831
FEN1	1.24314	4.20952	2.52021	0.0204895	0.119836	-3.55412
NUCB2	0.704422	1.15596	2.51983	0.0205061	0.119836	-3.55485
ADM	0.600498	0.840192	2.51862	0.020559	0.119836	-3.55717
LGALS1	0.557499	1.51234	2.51819	0.020578	0.119836	-3.55801
SKAP1	-1.35853	1.62667	-2.51619	0.0206658	0.119844	-3.56185
CXCL6	1.05695	3.52513	2.5085	0.0210071	0.121316	-3.57661
CD27	0.704021	1.04765	2.50587	0.0211249	0.12149	-3.58165
SCG3	0.650284	0.491684	2.49642	0.0215539	0.123429	-3.59976
AGER	0.774426	0.199116	2.49454	0.0216402	0.123429	-3.60335
CCL22	1.24958	0.885368	2.4884	0.0219245	0.123758	-3.6151
GSTP1	0.91867	1.5408	2.48682	0.0219979	0.123758	-3.61811
AIFM1	1.5405	2.88037	2.48473	0.0220958	0.123758	-3.62211
EFNA4	0.832156	1.27095	2.48353	0.0221522	0.123758	-3.6244
ICAM2	0.624214	1.28655	2.48306	0.0221742	0.123758	-3.62529
IL1B	0.712674	1.06796	2.4818	0.0222335	0.123758	-3.6277
TXNDC5	0.785539	1.68995	2.47388	0.0226103	0.12482	-3.64281
COX5B	1.26494	2.50452	2.47286	0.0226589	0.12482	-3.64474
RETN	1.21142	1.37055	2.47212	0.0226945	0.12482	-3.64615
VEGFA	0.933554	1.26648	2.45601	0.0234819	0.128568	-3.67679
MZB1	0.887024	0.836144	2.45441	0.0235616	0.128568	-3.67983
METAP1D	1.18563	3.53708	2.45181	0.0236914	0.12877	-3.68477
ARSB	0.99883	3.03074	2.44051	0.0242632	0.131362	-3.70616
IPCEF1	1.29602	3.31268	2.43158	0.0247242	0.133337	-3.72304
IL18	0.691626	0.738804	2.42279	0.025186	0.134846	-3.73962
TNFRSF10B	0.737278	1.21788	2.42222	0.0252166	0.134846	-3.74071
NDUFS6	1.51212	1.34062	2.41892	0.0253921	0.134846	-3.74692
IL5RA	0.924629	1.13116	2.41773	0.0254554	0.134846	-3.74915
LAIR2	1.14903	-0.527356	2.41708	0.0254903	0.134846	-3.75038
GALNT3	0.772513	0.457268	2.40654	0.026061	0.136876	-3.7702
RRM2B	0.64686	3.12544	2.40635	0.0260716	0.136876	-3.77056
CA6	-1.0489	-1.56763	-2.4014	0.0263438	0.136891	-3.77986
SORT1	0.720083	0.989784	2.40016	0.0264124	0.136891	-3.78218
TNC	0.944856	0.682792	2.40012	0.0264146	0.136891	-3.78225
ANG	0.604548	0.45048	2.39913	0.0264696	0.136891	-3.78412
CLPP	1.20487	2.56986	2.38807	0.0270901	0.139447	-3.80483
CDON	-0.698241	-0.940136	-2.3865	0.0271793	0.139447	-3.80776
ATOX1	0.740966	3.60724	2.38499	0.0272655	0.139447	-3.81059
NECTIN2	0.60142	1.32436	2.38064	0.0275147	0.140204	-3.81872
TNFRSF13B	0.574602	0.649664	2.37572	0.0277991	0.140725	-3.8279
OSMR	0.423499	0.345168	2.37536	0.0278201	0.140725	-3.82858
PXN	1.10404	3.75778	2.37312	0.0279501	0.140869	-3.83274
SIGLEC5	1.26558	1.19515	2.37023	0.0281193	0.141208	-3.83812
PDGFB	1.26236	2.79322	2.36331	0.0285286	0.142746	-3.85101
VSIR	0.825867	2.00906	2.35892	0.028791	0.143541	-3.85918
OSM	1.47617	2.59016	2.35457	0.0290531	0.14416	-3.86725
TNFRSF14	0.603201	1.15505	2.35235	0.0291879	0.14416	-3.87138
PIK3AP1	0.909659	5.72566	2.3517	0.0292272	0.14416	-3.87258
INHBC	0.675893	-0.101576	2.34789	0.0294602	0.144191	-3.87965
DKK1	0.84405	2.24828	2.34786	0.0294619	0.144191	-3.8797
DDC	-0.966629	-0.022004	-2.3465	0.0295456	0.144191	-3.88223
MSR1	0.519913	0.577016	2.33381	0.0303352	0.147525	-3.90571
RAB37	0.845903	1.64247	2.31938	0.0312569	0.151476	-3.93232
PCSK9	0.453338	0.80446	2.3157	0.0314955	0.1521	-3.93908
FXN	0.813127	3.41217	2.31151	0.0317698	0.152892	-3.94678
CCN1	-0.626083	-2.23714	-2.30551	0.0321665	0.154266	-3.9578
APBB1IP	0.965602	3.44916	2.3013	0.0324476	0.155077	-3.96553
CLEC5A	0.925753	1.45287	2.29119	0.033132	0.157804	-3.98404
GALNT10	0.512423	0.96336	2.28676	0.0334358	0.158706	-3.99213
CLEC4G	0.697484	0.64864	2.28003	0.0339025	0.160371	-4.00441
HS3ST3B1	0.815425	0.94386	2.27806	0.0340404	0.160476	-4.00801
GPA33	-1.35743	0.15186	-2.27333	0.0343735	0.161497	-4.01663
ADGRE2	0.456412	0.370556	2.27063	0.0345649	0.161848	-4.02155
PDCD1LG2	0.517851	0.87368	2.26732	0.0348007	0.162403	-4.02756
ANXA3	1.1196	2.55027	2.2588	0.0354145	0.164713	-4.04303
PLA2G10	0.88009	0.197288	2.25354	0.0357986	0.165943	-4.05257
TMSB10	1.03511	3.41064	2.24861	0.0361619	0.166807	-4.06149
OLR1	1.28277	3.56312	2.24402	0.0365036	0.166807	-4.06979
ITGB5	0.842169	1.1444	2.24331	0.0365569	0.166807	-4.07108
SPARC	0.691151	1.09762	2.24329	0.0365579	0.166807	-4.07111
COL4A1	0.789153	0.692828	2.24291	0.0365869	0.166807	-4.07181
PREB	0.488521	0.274456	2.23705	0.0370276	0.168169	-4.08238
LGALS8	0.962113	2.16917	2.23572	0.0371283	0.168169	-4.08477
IL7R	-0.433053	0.729436	-2.23245	0.0373772	0.16827	-4.09067
CTSL	0.730017	1.2092	2.23102	0.0374864	0.16827	-4.09324
ANPEP	0.514589	0.141496	2.22949	0.0376039	0.16827	-4.096
CD40	0.824584	2.15906	2.22764	0.0377464	0.16827	-4.09934
CXCL12	0.66598	1.4692	2.22749	0.0377576	0.16827	-4.0996
IL1RL1	0.729987	0.437944	2.22438	0.0379981	0.168799	-4.1052
POLR2F	0.795897	2.915	2.22008	0.0383325	0.169741	-4.11292
C2CD2L	1.07149	3.38605	2.20876	0.0392262	0.173145	-4.13322
MSMB	-0.816146	-0.096904	-2.19511	0.0403296	0.17745	-4.15762
LIFR	0.469506	0.40122	2.1925	0.0405435	0.177501	-4.16227
SIGLEC7	0.445425	0.577384	2.19185	0.0405974	0.177501	-4.16344
GBP4	0.891188	2.19736	2.18836	0.0408856	0.1782	-4.16965
ACP5	0.608522	0.688268	2.18033	0.0415554	0.180551	-4.18392
ANXA4	0.73756	2.0959	2.17218	0.0422461	0.182159	-4.19839
LPO	0.835829	0.987872	2.17215	0.0422491	0.182159	-4.19845
PDCD1	0.547526	0.29256	2.17132	0.0423197	0.182159	-4.19992
MANF	1.0497	4.90302	2.16796	0.0426081	0.182832	-4.20587
KLRB1	0.428375	1.22942	2.16209	0.043116	0.183723	-4.21626
PGF	0.498602	0.64586	2.16136	0.0431794	0.183723	-4.21755
HPCAL1	0.6089	4.13076	2.16067	0.0432393	0.183723	-4.21876
IL1R2	-0.427323	-0.272104	-2.15945	0.0433459	0.183723	-4.22092
CCL15	0.762015	1.1327	2.15351	0.0438675	0.184837	-4.2314
SERPINA11	0.595402	1.1834	2.15342	0.0438754	0.184837	-4.23156
NOTCH1	0.401765	0.53558	2.14795	0.0443618	0.18632	-4.24121
MET	0.412227	0.568996	2.14545	0.0445853	0.186692	-4.2456
HSPA1A	1.1015	3.2697	2.1438	0.0447338	0.18675	-4.24851
WFDC2	0.773837	1.18591	2.14098	0.044988	0.18692	-4.25347
PLAT	1.12089	0.35948	2.14036	0.0450443	0.18692	-4.25456
SOD2	0.828964	0.772992	2.13844	0.0452176	0.186999	-4.25792
B4GALT1	0.591651	0.8275	2.13717	0.0453331	0.186999	-4.26015
LAT	0.690084	3.26524	2.13462	0.0455658	0.187401	-4.26463
ESAM	0.47258	1.15739	2.12934	0.0460508	0.188836	-4.27388
TRIM21	1.46364	5.31388	2.12481	0.0464712	0.189912	-4.28182
ROR1	-0.521532	-0.021616	-2.12293	0.0466467	0.189912	-4.28511
HTRA2	0.65001	1.59495	2.1221	0.0467244	0.189912	-4.28656
PDP1	1.22972	1.82609	2.11924	0.0469926	0.190444	-4.29155
SLC27A4	0.767823	2.4103	2.11696	0.0472076	0.19047	-4.29554
CASP10	0.806132	3.83331	2.11625	0.047274	0.19047	-4.29676
PLA2G15	0.457953	0.487744	2.10703	0.0481532	0.193422	-4.31283
SFTPA1	0.754224	0.652356	2.10566	0.0482856	0.193422	-4.31523
KLK13	-0.570744	0.79348	-2.10415	0.0484316	0.193447	-4.31786
ZBTB17	0.712463	2.16154	2.10088	0.0487481	0.194152	-4.32353
NTF3	0.827311	-1.59062	2.09451	0.049371	0.196069	-4.33458
CBLN4	-0.530077	-0.142208	-2.09059	0.0497581	0.197042	-4.34138
TNFRSF4	0.499537	0.664632	2.08842	0.0499728	0.197329	-4.34513
SFTPA2	0.781243	0.477048	2.08611	0.0502038	0.197677	-4.34914
ATXN10	0.699719	1.48508	2.08321	0.0504935	0.198255	-4.35414
NBN	0.923047	3.05601	2.08094	0.0507225	0.198591	-4.35808
LYN	0.581401	2.28213	2.07523	0.0513002	0.200174	-4.36792
NAMPT	0.683251	2.96022	2.0741	0.0514155	0.200174	-4.36987
PLXNB2	0.407517	0.825584	2.0655	0.0522998	0.202041	-4.38467
CD59	0.481292	0.85528	2.06514	0.0523374	0.202041	-4.38529
NUB1	0.773419	4.5958	2.06443	0.0524108	0.202041	-4.38651
YTHDF3	0.696742	2.49408	2.06378	0.0524781	0.202041	-4.38762
CLEC7A	1.05218	0.32564	2.05641	0.0532489	0.20415	-4.40027
TXLNA	0.630878	3.88645	2.05573	0.0533207	0.20415	-4.40144
GP1BA	0.516158	0.681388	2.05114	0.0538061	0.204651	-4.40929
CD177	1.05304	-0.036064	2.05004	0.0539236	0.204651	-4.41118
FUS	0.646874	1.94945	2.04781	0.0541608	0.204651	-4.41498
ELOA	0.835488	3.49764	2.0477	0.0541732	0.204651	-4.41518
MMP3	-0.8018	-0.068312	-2.04687	0.0542621	0.204651	-4.4166
FCGR3B	0.634898	-0.05048	2.04617	0.0543372	0.204651	-4.4178
RP2	0.686101	2.38658	2.04043	0.0549553	0.206418	-4.42759
SIRPA	0.516352	0.54806	2.03745	0.0552791	0.207073	-4.43267
FETUB	0.411571	0.616328	2.03358	0.0557019	0.208094	-4.43926
TEK	0.399268	0.095368	2.03139	0.055942	0.208429	-4.44298
ANGPTL7	-0.468076	-0.038472	-2.0245	0.056705	0.210279	-4.45469
ACVRL1	0.495943	1.00336	2.02077	0.0571221	0.210279	-4.46102
CD200R1	0.380661	0.332948	2.02063	0.0571374	0.210279	-4.46125
CASP1	0.678528	3.15427	2.02063	0.0571384	0.210279	-4.46126
SMAD5	-0.364719	-1.49704	-2.0201	0.0571971	0.210279	-4.46215
PROK1	0.735184	0.879672	2.01716	0.0575283	0.210538	-4.46713
LGALS3	0.637891	1.1628	2.01678	0.0575714	0.210538	-4.46778
EDA2R	0.501168	1.14618	2.01512	0.0577584	0.210666	-4.47058
DAPP1	0.519375	1.54734	2.01132	0.0581907	0.211686	-4.47701
FCRL2	0.467967	0.246424	2.00877	0.0584816	0.212187	-4.48131
ANGPT1	0.766599	1.8857	1.99624	0.0599332	0.216886	-4.50244
EIF4G1	0.612805	6.30541	1.9896	0.060715	0.219143	-4.51359
PAG1	0.874833	3.15884	1.98665	0.0610654	0.219704	-4.51854
TGFB1	0.517934	1.2035	1.98562	0.0611874	0.219704	-4.52026
NCR1	0.46612	0.689312	1.9837	0.0614173	0.21996	-4.52348
CPVL	0.792045	-0.646524	1.9807	0.0617762	0.220523	-4.52849
APP	0.876046	2.00674	1.97973	0.0618929	0.220523	-4.53011
CNTN4	-0.428043	-0.26074	-1.97646	0.0622888	0.220567	-4.53559
HMOX2	0.614919	2.20751	1.97503	0.0624615	0.220567	-4.53797
HS6ST1	0.434911	-2.47091	1.97473	0.0624984	0.220567	-4.53848
EGLN1	0.819579	3.35656	1.97437	0.0625417	0.220567	-4.53907
SMPDL3A	0.862411	-0.05872	1.96871	0.0632339	0.222046	-4.54852
P4HB	0.633581	0.50556	1.96832	0.0632816	0.222046	-4.54917
SFRP1	1.26664	0.38522	1.96006	0.0643041	0.225064	-4.56291
REN	0.594237	0.84028	1.95664	0.0647311	0.225988	-4.56859
ADA2	0.664128	0.420716	1.95311	0.0651753	0.226967	-4.57444
FLT1	0.444451	0.253436	1.95092	0.0654524	0.227361	-4.57808
IGSF8	0.510016	1.18356	1.94909	0.0656842	0.227596	-4.5811
FABP5	0.803571	3.58711	1.94325	0.0664293	0.229371	-4.59076
FCAR	0.778548	1.70728	1.94175	0.0666221	0.229371	-4.59324
CXADR	0.614856	1.2957	1.9412	0.066693	0.229371	-4.59415
CTSD	0.309932	0.141364	1.93794	0.0671139	0.230247	-4.59953
CASP8	0.663183	5.09792	1.93499	0.0674968	0.230989	-4.60439
MPIG6B	0.786191	3.60397	1.9302	0.0681228	0.232557	-4.61228
CDHR2	0.886986	1.18828	1.92798	0.0684148	0.23298	-4.61593
FCGR2A	0.863299	0.088076	1.92526	0.0687729	0.233404	-4.62038
FABP2	-0.860748	0.209164	-1.92448	0.068876	0.233404	-4.62166
GRAP2	0.627198	4.20338	1.9202	0.0694449	0.234758	-4.62868
LAP3	0.867716	2.54274	1.91736	0.0698249	0.235468	-4.63334
CXCL16	0.570223	0.718636	1.91398	0.0702802	0.236045	-4.63888
LRPAP1	0.507857	0.600288	1.91313	0.0703943	0.236045	-4.64026
DEFA1_DEFA1B	0.903437	1.99066	1.9115	0.0706152	0.236045	-4.64293
MEGF10	-0.497446	-0.092208	-1.91104	0.0706772	0.236045	-4.64368
CD40LG	0.692096	0.570656	1.90172	0.0719503	0.239232	-4.65888
LILRA2	0.525627	0.089796	1.90019	0.0721608	0.239232	-4.66136
IL7	0.610443	1.34778	1.90019	0.072161	0.239232	-4.66137
CEP85	0.577162	2.88753	1.89894	0.0723344	0.239232	-4.66341
LBR	0.683003	4.99331	1.89778	0.0724945	0.239232	-4.66529
SERPINE1	0.810661	1.32046	1.89456	0.0729428	0.240139	-4.67053
NELL1	0.708783	-0.761264	1.88863	0.073773	0.242297	-4.68015
CEACAM5	-0.66022	-0.120936	-1.88391	0.0744393	0.243397	-4.68778
CCL16	-0.531786	1.06361	-1.88255	0.0746333	0.243397	-4.68999
TRIAP1	0.562401	2.4931	1.88144	0.0747909	0.243397	-4.69178
IQGAP2	1.05312	5.11924	1.8813	0.0748103	0.243397	-4.692
SRP14	0.708938	2.23416	1.87824	0.0752472	0.244245	-4.69694
CALB1	0.719676	1.0111	1.87577	0.0756017	0.2444	-4.70093
PGLYRP1	0.786919	1.43886	1.87546	0.0756475	0.2444	-4.70144
CRNN	-0.687106	-0.251044	-1.87075	0.0763269	0.246021	-4.70902
MUC13	0.519474	0.587924	1.86608	0.0770065	0.247251	-4.71653
KAZALD1	0.471289	0.381216	1.86568	0.0770652	0.247251	-4.71718
NT5E	0.763203	0.165768	1.86087	0.0777724	0.248552	-4.72491
SEMA7A	0.4484	0.569388	1.86048	0.0778294	0.248552	-4.72553
ANGPTL4	0.496096	0.6701	1.8565	0.078418	0.249143	-4.7319
SEZ6L2	0.404918	0.640204	1.85587	0.0785115	0.249143	-4.73291
SCARA5	0.386757	0.308308	1.85487	0.0786608	0.249143	-4.73452
GPR37	0.906256	2.00429	1.85438	0.0787335	0.249143	-4.7353
DSG3	-0.372002	-0.248832	-1.85145	0.0791709	0.249956	-4.73998
ITGAV	-0.347643	-0.317688	-1.84951	0.079462	0.250305	-4.74308
CALCOCO1	0.583503	6.83072	1.83163	0.0821887	0.258307	-4.77155
ANXA5	0.820484	0.611944	1.82524	0.0831834	0.260842	-4.78169
NRP2	0.568261	0.093424	1.8171	0.0844642	0.264218	-4.79455
DSG4	-0.509816	-0.174312	-1.81483	0.084825	0.264218	-4.79813
ENO1	0.519087	3.77595	1.8146	0.0848606	0.264218	-4.79848
SEMA3F	0.379851	0.301472	1.81285	0.0851395	0.264218	-4.80124
CXCL3	0.759153	4.06867	1.81154	0.0853494	0.264218	-4.80331
LRP11	0.506781	0.906536	1.81112	0.0854164	0.264218	-4.80397
APEX1	0.468197	4.43554	1.80958	0.0856632	0.264218	-4.80639
TDGF1	1.54402	-0.609028	1.80775	0.0859563	0.264218	-4.80926
ARHGAP25	0.776459	5.08386	1.80763	0.0859757	0.264218	-4.80945
CA13	0.637451	5.58143	1.80234	0.0868307	0.265324	-4.81776
EPHA2	0.646495	1.00172	1.80206	0.0868762	0.265324	-4.8182
BRK1	0.695093	1.58858	1.80186	0.08691	0.265324	-4.81853
MAD1L1	0.656531	3.80712	1.79828	0.0874925	0.266516	-4.82413
EZR	0.424086	1.13364	1.79553	0.0879436	0.267302	-4.82844
IKBKG	0.489332	4.85964	1.79188	0.0885437	0.268537	-4.83414
IL13RA1	0.426829	0.206356	1.78924	0.088981	0.269155	-4.83827
SCG2	0.466638	0.584676	1.78811	0.0891674	0.269155	-4.84002
EFEMP1	0.460098	0.446912	1.78714	0.0893299	0.269155	-4.84155
PDGFA	0.751802	2.19079	1.78513	0.089665	0.269579	-4.84468
PLTP	-0.465952	-0.342036	-1.78241	0.0901198	0.27036	-4.84892
ANXA10	1.10572	0.6111	1.77892	0.0907051	0.271528	-4.85433
IGFBP1	1.0462	2.06321	1.77681	0.0910627	0.271766	-4.85762
GDNF	-0.395936	-0.486168	-1.77613	0.0911769	0.271766	-4.85867
PCDH1	0.311153	0.433428	1.77355	0.0916145	0.272484	-4.86267
CAMKK1	0.506559	1.2796	1.77161	0.0919454	0.272883	-4.86568
GGT1	0.60451	0.455568	1.77044	0.0921461	0.272894	-4.8675
SPOCK1	0.464775	0.534796	1.76654	0.0928135	0.274285	-4.87353
GDF2	-0.386408	-0.800388	-1.76205	0.0935894	0.275989	-4.88047
GFRA2	-0.325	0.073376	-1.7604	0.0938748	0.276162	-4.88301
CLEC1A	0.492099	1.44294	1.75941	0.0940466	0.276162	-4.88454
IL15RA	0.312848	0.551284	1.75553	0.0947234	0.277562	-4.89052
NBL1	0.405643	0.390348	1.75406	0.0949819	0.277732	-4.89279
PTPN6	0.497387	3.72334	1.75264	0.0952314	0.277875	-4.89497
SULT2A1	0.62655	0.291136	1.75028	0.0956473	0.278261	-4.8986
RNASE3	1.32356	8.0426	1.74961	0.0957653	0.278261	-4.89963
TFF2	0.620847	0.579632	1.74727	0.0961792	0.278879	-4.90321
CDH3	0.423585	0.614752	1.7453	0.09653	0.279312	-4.90624
CA3	-0.751019	1.60225	-1.74118	0.0972649	0.280852	-4.91255
USO1	0.49042	4.32338	1.7365	0.0981059	0.282692	-4.91971
CCL4	0.73828	1.00516	1.73094	0.0991127	0.284834	-4.92818
TRIM5	0.580067	3.58444	1.73013	0.0992604	0.284834	-4.92942
CNPY4	0.536826	2.20263	1.72061	0.101008	0.288974	-4.94389
LTBR	0.430044	0.490424	1.71965	0.101186	0.288974	-4.94535
PPP1R12A	0.66902	4.8495	1.71888	0.101329	0.288974	-4.94652
LSP1	0.501765	3.1382	1.71711	0.101659	0.28932	-4.94921
CD163	0.429037	0.468196	1.71409	0.102221	0.290323	-4.95377
CLEC4C	0.482827	0.807652	1.71085	0.102828	0.29145	-4.95867
EREG	0.689007	0.780432	1.70919	0.103141	0.291742	-4.96119
BCAN	-0.451165	0.0278	-1.7009	0.104712	0.294737	-4.97369
SERPINA12	-1.57938	0.349032	-1.70024	0.104838	0.294737	-4.97467
VAT1	0.343461	0.605044	1.69941	0.104996	0.294737	-4.97592
MATN3	0.384822	0.748268	1.69913	0.10505	0.294737	-4.97635
DCBLD2	0.377226	0.806332	1.68817	0.107165	0.299905	-4.99279
WASF1	0.577006	3.01208	1.68734	0.107325	0.299905	-4.99402
IL12A_IL12B	0.737477	0.402296	1.68144	0.10848	0.302085	-5.00283
TNFSF10	0.379693	0.033688	1.68113	0.108541	0.302085	-5.0033
OMD	0.495776	0.011248	1.67868	0.109025	0.302824	-5.00696
IL12B	0.570807	0.363132	1.67369	0.110013	0.304956	-5.01437
MATN2	0.377323	0.102708	1.67148	0.110455	0.305328	-5.01767
GOPC	0.604054	3.65382	1.67013	0.110724	0.305328	-5.01967
CD69	0.75251	4.23638	1.66971	0.110808	0.305328	-5.02029
FMNL1	0.58917	3.69123	1.66141	0.11248	0.309319	-5.03258
SIT1	-0.533923	1.58178	-1.66001	0.112765	0.309491	-5.03466
PRDX5	-0.40832	4.30688	-1.65586	0.113611	0.311197	-5.04079
TNXB	-0.363994	-0.633988	-1.65065	0.114681	0.313507	-5.04846
CRLF1	0.353965	-0.278964	1.64558	0.115731	0.315753	-5.05592
CD1C	-0.419808	-0.620252	-1.64223	0.116426	0.316992	-5.06082
BCAM	0.386312	0.268196	1.6412	0.116642	0.316992	-5.06233
MAEA	0.540075	1.5467	1.63529	0.117884	0.319739	-5.07098
HNMT	0.451388	1.09915	1.63066	0.118865	0.321429	-5.07775
AIF1	0.520716	1.34665	1.63016	0.11897	0.321429	-5.07847
FSTL3	0.452554	0.751308	1.62674	0.119699	0.322341	-5.08345
CCL17	0.644925	2.3585	1.6264	0.119773	0.322341	-5.08395
ANXA11	0.526482	4.15692	1.62375	0.12034	0.322499	-5.0878
IMPA1	0.446278	1.89459	1.62361	0.12037	0.322499	-5.08801
TXNRD1	0.502521	1.87099	1.62287	0.12053	0.322499	-5.08908
ENPP7	0.81574	0.211344	1.61768	0.121649	0.323067	-5.09661
MESD	0.618547	2.54043	1.61764	0.121657	0.323067	-5.09666
MMP9	0.590214	1.66056	1.61762	0.121661	0.323067	-5.09669
TIMD4	0.477026	0.66794	1.61756	0.121674	0.323067	-5.09678
OGFR	0.444935	1.84008	1.61617	0.121976	0.323248	-5.09879
RARRES2	0.417302	1.13661	1.60902	0.123539	0.326533	-5.10914
CLSTN2	-0.392069	0.07596	-1.60834	0.123687	0.326533	-5.11011
FMR1	0.648456	1.45777	1.60349	0.124757	0.327494	-5.11711
IFNGR1	0.310155	0.27958	1.60287	0.124894	0.327494	-5.118
XRCC4	0.421791	1.01733	1.60195	0.125099	0.327494	-5.11933
CXCL17	0.488411	0.775164	1.60081	0.12535	0.327494	-5.12096
SPRY2	0.497448	1.76902	1.60054	0.12541	0.327494	-5.12135
AHSP	-0.96463	4.22867	-1.60028	0.125469	0.327494	-5.12172
TNFRSF13C	0.431486	0.341716	1.59797	0.125983	0.328078	-5.12504
SCGN	-0.593758	0.582748	-1.59715	0.126166	0.328078	-5.12622
FASLG	0.383803	-0.343556	1.58924	0.127944	0.33208	-5.13755
CNPY2	0.646333	0.95144	1.58805	0.128214	0.332157	-5.13926
BLMH	0.427215	1.07772	1.58428	0.129069	0.333462	-5.14464
GFRA3	-0.38219	-0.105828	-1.58278	0.129412	0.333462	-5.14678
NCK2	0.420747	2.07923	1.58088	0.129847	0.333462	-5.14949
ADA	0.431887	1.25124	1.58076	0.129874	0.333462	-5.14966
ICAM3	0.340032	0.65334	1.58055	0.12992	0.333462	-5.14995
OPTC	0.366099	0.466496	1.5747	0.131266	0.336293	-5.15827
CRKL	0.512793	5.49508	1.57178	0.131943	0.337405	-5.16242
ENPP5	-0.357339	-0.44612	-1.56939	0.132497	0.338197	-5.1658
DEFB4A_DEFB4B	0.758853	2.2459	1.56823	0.132767	0.338262	-5.16744
PADI2	0.438969	0.022588	1.56632	0.133213	0.338776	-5.17014
PLIN3	0.410421	2.83894	1.56438	0.133667	0.338803	-5.17288
HLA-DRA	0.849676	2.3032	1.56419	0.133712	0.338803	-5.17315
CLEC1B	0.807025	3.81078	1.56153	0.134337	0.339765	-5.17691
TFRC	0.448148	0.322404	1.55988	0.134726	0.340128	-5.17923
VASN	0.315543	0.157872	1.55778	0.135223	0.340453	-5.1822
PRDX1	0.618063	4.04989	1.55726	0.135346	0.340453	-5.18293
MSRA	0.46343	3.02622	1.55344	0.136253	0.340951	-5.1883
FGF21	1.11884	2.40777	1.55283	0.136398	0.340951	-5.18915
NCS1	-0.379471	0.357844	-1.55138	0.136746	0.340951	-5.1912
TANK	0.477525	2.87592	1.55103	0.136828	0.340951	-5.19168
CD63	0.686978	-0.677312	1.55078	0.13689	0.340951	-5.19204
FCRLB	0.674383	0.727712	1.55023	0.13702	0.340951	-5.19281
COLEC12	0.369125	0.643456	1.54525	0.138216	0.342749	-5.19978
SCRN1	0.727427	3.75186	1.54516	0.138237	0.342749	-5.1999
MAPK9	0.479984	2.91195	1.54202	0.138998	0.344019	-5.2043
NTRK3	-0.312113	-0.16322	-1.53965	0.139573	0.344352	-5.20762
CD34	-0.265515	-0.0527	-1.53876	0.139787	0.344352	-5.20885
STX4	0.524421	4.96095	1.5384	0.139877	0.344352	-5.20936
CD200	0.293592	0.204592	1.537	0.140217	0.344575	-5.2113
KIFBP	0.527271	4.04879	1.5345	0.140828	0.344912	-5.21478
ATP5PO	0.567094	0.795824	1.53441	0.140852	0.344912	-5.21492
ADAM15	0.338227	0.688076	1.53246	0.141329	0.345472	-5.21763
BST1	0.316904	0.011232	1.53026	0.141871	0.345809	-5.22069
ERP44	0.37687	0.418188	1.52987	0.141966	0.345809	-5.22123
GPKOW	0.37777	1.41463	1.52361	0.143517	0.348584	-5.22991
CTSH	0.562533	2.04907	1.52315	0.143631	0.348584	-5.23054
ARSA	0.493267	1.04186	1.52178	0.143972	0.348584	-5.23243
S100A12	0.787595	3.53975	1.52095	0.144179	0.348584	-5.23358
IGFBP7	0.344106	0.810096	1.51937	0.144575	0.348584	-5.23577
VAMP5	0.426606	2.14493	1.51921	0.144615	0.348584	-5.23599
TGFBI	0.333893	0.336424	1.51546	0.145554	0.348958	-5.24115
CORO1A	0.677653	5.90113	1.51533	0.145587	0.348958	-5.24133
ACAA1	0.627036	1.61502	1.51501	0.145667	0.348958	-5.24177
CALCA	0.687757	0.665476	1.51397	0.14593	0.348958	-5.24321
KLK10	0.383656	0.186468	1.51358	0.146029	0.348958	-5.24375
NRCAM	0.287059	0.278904	1.5095	0.147061	0.350821	-5.24936
BIRC2	0.424336	1.44096	1.50663	0.147791	0.351956	-5.2533
HSPB1	0.48386	5.63649	1.50397	0.14847	0.352588	-5.25695
CEACAM1	0.368367	0.110856	1.50283	0.148762	0.352588	-5.25851
ITGB1BP2	0.65273	4.34825	1.50117	0.149188	0.352588	-5.26078
DCTPP1	0.505946	1.23374	1.50099	0.149233	0.352588	-5.26102
PPP1R2	0.490415	2.9494	1.50062	0.149328	0.352588	-5.26153
PCOLCE	-0.453909	0.06466	-1.49869	0.149825	0.353158	-5.26416
SH2D1A	-0.774234	1.77318	-1.49698	0.150266	0.353364	-5.2665
F9	0.254969	0.429096	1.49582	0.150567	0.353364	-5.26809
ATP6AP2	0.290994	0.827312	1.49448	0.150913	0.353364	-5.26991
EGF	0.738911	3.38892	1.49382	0.151084	0.353364	-5.27081
FCRL6	0.667156	0.711876	1.49343	0.151187	0.353364	-5.27135
IGFBP4	0.633003	1.15506	1.49044	0.151963	0.354581	-5.27541
CCL14	0.351136	1.81848	1.4893	0.152262	0.35468	-5.27697
EBAG9	0.490232	4.17007	1.48528	0.153315	0.356534	-5.28243
ASAH2	-0.323273	-0.347712	-1.48416	0.153608	0.356617	-5.28394
CSF2RA	0.419547	0.4633	1.4824	0.154072	0.357096	-5.28633
THY1	0.328276	0.54414	1.47848	0.155109	0.3589	-5.29164
CHMP1A	0.440805	3.50991	1.47658	0.155613	0.35894	-5.2942
ENTPD6	0.294047	0.609056	1.47646	0.155644	0.35894	-5.29436
F11R	0.585964	2.20222	1.47343	0.156452	0.359116	-5.29845
GALNT2	0.304633	0.333512	1.47326	0.156497	0.359116	-5.29868
CLIP2	0.49323	6.36344	1.47326	0.156498	0.359116	-5.29868
KYNU	0.444728	0.636668	1.4706	0.157209	0.360152	-5.30226
SKAP2	0.547279	6.6556	1.46934	0.157547	0.360331	-5.30396
RCOR1	0.514213	1.95971	1.46697	0.158184	0.360993	-5.30714
PON3	-0.295783	-0.5647	-1.46633	0.158358	0.360993	-5.308
ALDH3A1	-0.374519	0.094872	-1.46203	0.159521	0.363048	-5.31377
NFKBIE	0.433448	2.53601	1.45972	0.160148	0.363877	-5.31686
KRT19	0.957483	1.82884	1.45739	0.160782	0.364721	-5.31997
GFAP	0.52749	0.66684	1.45539	0.161328	0.365182	-5.32264
CRHBP	0.298896	0.38724	1.45472	0.161513	0.365182	-5.32354
IFNLR1	0.356112	-0.76328	1.45352	0.161842	0.365195	-5.32514
XPNPEP2	-0.928677	-0.974176	-1.45278	0.162045	0.365195	-5.32613
MYOC	-0.472712	-0.371576	-1.45007	0.162791	0.36628	-5.32974
EGFL7	0.4313	0.29492	1.4463	0.163833	0.368026	-5.33474
THBS4	-0.410885	-0.342044	-1.44433	0.16438	0.368659	-5.33736
LTBP3	0.563498	1.15353	1.44216	0.164986	0.36942	-5.34025
SOST	0.392275	1.89601	1.43964	0.165688	0.369893	-5.34358
HMBS	-0.50297	3.25768	-1.43949	0.165731	0.369893	-5.34378
CA14	-0.422379	-0.531176	-1.43701	0.166426	0.370846	-5.34706
INPP1	0.404991	1.0562	1.43452	0.167126	0.371808	-5.35034
PRDX6	0.486923	3.40349	1.43199	0.167839	0.372795	-5.35367
MLN	0.651542	2.16155	1.42734	0.16916	0.37459	-5.3598
CNST	0.482085	4.31672	1.42724	0.169187	0.37459	-5.35993
AZU1	0.712036	4.61839	1.42467	0.169919	0.375611	-5.3633
FOLR1	0.269813	0.544892	1.42252	0.170533	0.376368	-5.36612
CD46	0.332705	0.933096	1.41832	0.17174	0.377626	-5.37162
PDLIM7	0.550304	6.17953	1.41782	0.171885	0.377626	-5.37228
CNTN1	-0.281599	-0.11512	-1.41769	0.171921	0.377626	-5.37244
LCN2	0.564753	1.44916	1.41586	0.17245	0.378187	-5.37483
FGFR2	0.271166	0.225732	1.41492	0.172722	0.378187	-5.37606
ILKAP	0.495759	2.50798	1.41377	0.173054	0.378316	-5.37756
CPA2	-0.55473	0.09398	-1.41183	0.173619	0.378955	-5.3801
STX6	0.49519	2.39164	1.40847	0.174596	0.380488	-5.38446
IRAK4	0.427696	4.80977	1.40494	0.175629	0.381739	-5.38905
RGMA	-0.327857	-0.279748	-1.40463	0.175721	0.381739	-5.38946
BTN2A1	0.301478	0.519476	1.40299	0.176203	0.382006	-5.39158
CRTAM	0.346754	0.887444	1.40233	0.176395	0.382006	-5.39243
DTX3	-0.357671	0.58208	-1.39529	0.178478	0.385914	-5.40154
PLAU	0.395629	0.241488	1.38494	0.181573	0.390616	-5.41485
CEACAM3	0.42566	0.219552	1.38462	0.181668	0.390616	-5.41525
CC2D1A	0.551675	4.86896	1.3843	0.181764	0.390616	-5.41566
SLITRK2	0.406756	0.322924	1.38408	0.181832	0.390616	-5.41595
CD302	0.381834	1.2093	1.38316	0.182108	0.390616	-5.41712
SUSD2	-0.297384	-0.421188	-1.38228	0.182374	0.390616	-5.41825
SF3B4	0.620839	3.68416	1.38091	0.18279	0.390616	-5.42001
NPDC1	0.43501	1.16565	1.37978	0.183132	0.390616	-5.42145
CTF1	0.496812	1.44411	1.37959	0.183189	0.390616	-5.4217
FGR	0.636165	3.04602	1.37768	0.183769	0.390721	-5.42413
SLAMF6	0.516077	0.754136	1.37727	0.183894	0.390721	-5.42466
CD276	0.37208	0.000248	1.37665	0.184084	0.390721	-5.42546
PI3	0.693991	1.04523	1.37265	0.185303	0.392706	-5.43054
GPC5	-0.424526	0.06594	-1.3715	0.185657	0.392857	-5.43202
FGFR1OP	0.529693	2.72788	1.37022	0.186049	0.393086	-5.43364
ANGPT2	0.421917	1.04515	1.36721	0.186974	0.394438	-5.43746
PFDN2	0.400413	0.917968	1.36541	0.187531	0.395013	-5.43975
ABHD14B	0.50764	3.88724	1.36283	0.188328	0.395681	-5.44301
DNAJA2	0.43542	5.41626	1.36254	0.18842	0.395681	-5.44338
DIABLO	0.622639	4.53196	1.36144	0.18876	0.395795	-5.44477
CCL25	0.355702	0.806544	1.35909	0.189492	0.396731	-5.44774
EPHB6	0.44483	0.67604	1.35775	0.189911	0.397009	-5.44944
RNF41	0.447289	3.33892	1.35548	0.19062	0.397891	-5.4523
MICB_MICA	0.959588	0.003484	1.35362	0.191203	0.398507	-5.45464
STK4	0.501346	2.94408	1.35255	0.19154	0.398609	-5.45599
OMG	-0.428309	-0.0875	-1.34846	0.192827	0.400361	-5.46112
CAPG	0.395503	1.50116	1.34804	0.192959	0.400361	-5.46164
GLB1	0.327502	1.7123	1.34662	0.193408	0.400693	-5.46342
DDAH1	0.483342	1.44439	1.34432	0.194138	0.401606	-5.46631
PTGDS	0.339641	0.673568	1.34251	0.194713	0.401892	-5.46857
TGFBR2	0.331932	0.629548	1.34206	0.194857	0.401892	-5.46913
IL18RAP	-0.733633	-0.170368	-1.33914	0.195789	0.403215	-5.47278
HPGDS	-0.281501	-0.421936	-1.33819	0.196093	0.403242	-5.47396
CNTN2	-0.39162	0.150112	-1.33509	0.197089	0.404689	-5.47783
TMPRSS15	-0.507862	-0.633824	-1.33107	0.198382	0.406742	-5.48282
PTPN1	0.419991	4.23651	1.32949	0.198893	0.407187	-5.48478
CRIP2	-0.387207	0.89736	-1.32825	0.199297	0.407413	-5.48632
CTSV	-0.358892	-1.26531	-1.32318	0.200944	0.410175	-5.49259
CPM	-0.359013	-0.0882	-1.32004	0.201971	0.411285	-5.49646
CSTB	0.411365	2.45538	1.31971	0.202082	0.411285	-5.49688
CLSTN1	-0.449611	0.316732	-1.31823	0.202566	0.411667	-5.49869
PSG1	-0.669267	-2.03327	-1.31709	0.202939	0.411822	-5.50009
BSG	0.253594	0.404732	1.31511	0.203592	0.412256	-5.50253
SNAP23	0.457134	5.02343	1.31464	0.203748	0.412256	-5.50311
SSB	0.435817	1.65445	1.31298	0.204296	0.412362	-5.50515
ULBP2	0.382454	0.564216	1.31268	0.204396	0.412362	-5.50552
XCL1	0.376826	0.608996	1.3111	0.204919	0.412817	-5.50746
ADAMTS15	-0.315229	0.024604	-1.30992	0.20531	0.413003	-5.5089
LACTB2	0.43658	3.31814	1.30514	0.206901	0.415602	-5.51474
SPINK5	-0.240536	-0.203788	-1.30339	0.207485	0.416172	-5.51688
NOMO1	0.320495	0.014672	1.30237	0.207829	0.416259	-5.51813
PKLR	-0.733854	4.21046	-1.29966	0.208738	0.417476	-5.52142
CRELD2	0.485818	1.40378	1.2971	0.209598	0.418591	-5.52453
FYB1	0.494162	4.82039	1.29234	0.211209	0.420437	-5.53031
MGMT	0.44588	4.80451	1.29192	0.211353	0.420437	-5.53082
L1CAM	-0.278777	0.025992	-1.29169	0.211432	0.420437	-5.5311
CHI3L1	0.56003	1.86324	1.2872	0.21296	0.422868	-5.53652
VNN2	0.415598	1.66585	1.28525	0.213627	0.423587	-5.53888
GNE	0.559287	2.12032	1.28186	0.21479	0.425284	-5.54296
CNTN5	-0.285451	-0.601096	-1.28039	0.215296	0.425678	-5.54472
DBI	0.462342	3.00591	1.27775	0.216206	0.426868	-5.54789
SULT1A1	0.442033	6.75754	1.27587	0.216855	0.427541	-5.55014
CASP3	0.486209	5.94361	1.27181	0.218265	0.429348	-5.555
ITGB7	-0.373076	-0.072256	-1.27145	0.218391	0.429348	-5.55543
UBAC1	-0.377965	2.85498	-1.26955	0.219055	0.430042	-5.5577
CD207	-0.419256	0.06202	-1.268	0.219595	0.430493	-5.55954
DKKL1	-0.583916	-0.12706	-1.26009	0.222374	0.435326	-5.56894
COL18A1	0.260373	0.76718	1.25852	0.222931	0.435623	-5.57081
IL34	0.514686	0.1046	1.25789	0.223155	0.435623	-5.57156
SCAMP3	0.460181	4.78974	1.25666	0.223589	0.435857	-5.57301
TMPRSS5	-0.28784	0.031744	-1.25395	0.224551	0.437118	-5.57621
SPINT2	0.497	0.69732	1.25138	0.22547	0.43808	-5.57925
FUCA1	0.421786	1.12952	1.2508	0.225677	0.43808	-5.57993
NID2	0.503425	0.721012	1.24876	0.226404	0.438875	-5.58232
SERPINB6	0.305913	2.16287	1.24705	0.22702	0.439208	-5.58435
CARHSP1	-0.56842	3.09226	-1.24652	0.227209	0.439208	-5.58497
WWP2	0.384496	1.60373	1.24524	0.227669	0.439484	-5.58647
SELPLG	-0.255762	-0.136992	-1.24084	0.229257	0.441933	-5.59163
ENTPD5	0.232966	0.629676	1.23799	0.230286	0.4433	-5.59495
SIRT2	0.561875	4.61565	1.23564	0.231141	0.44433	-5.5977
IL6ST	0.215407	0.3169	1.22844	0.233773	0.448767	-5.60607
GSTA1	0.572271	-0.077036	1.22496	0.235052	0.450598	-5.6101
ADAM22	-0.247629	0.351184	-1.22369	0.235521	0.450872	-5.61157
SH2B3	0.389296	2.30794	1.22193	0.236171	0.451494	-5.61361
LAT2	0.477337	3.48536	1.22046	0.236715	0.451911	-5.6153
CHRDL2	-0.341291	0.232876	-1.21553	0.238545	0.454579	-5.62097
PPP1R9B	0.411369	5.01436	1.21434	0.238989	0.454579	-5.62234
IL17C	0.834969	1.30294	1.21405	0.239097	0.454579	-5.62267
MPHOSPH8	0.42163	2.82755	1.21247	0.239687	0.455077	-5.62449
LHB	0.458929	-2.87297	1.2111	0.240204	0.455434	-5.62607
RELT	0.355735	0.678548	1.20906	0.240966	0.456256	-5.6284
HEXIM1	0.413787	3.04274	1.2072	0.241665	0.456955	-5.63053
AKR1C4	0.396566	0.515012	1.20629	0.24201	0.456984	-5.63157
CDC37	0.45487	2.90066	1.20294	0.243272	0.458742	-5.63538
GSAP	-0.469679	-3.19734	-1.2004	0.244237	0.459935	-5.63828
CCL18	0.666567	1.36403	1.19915	0.24471	0.460201	-5.6397
IRAK1	0.371312	3.29789	1.19803	0.245137	0.460379	-5.64098
WISP1	0.325016	0.770536	1.19583	0.245974	0.461326	-5.64347
CCL11	-0.314601	0.87726	-1.19337	0.246913	0.462462	-5.64625
CDH1	0.295553	0.888524	1.19214	0.247383	0.462492	-5.64764
SRPK2	0.410823	2.51112	1.19159	0.247597	0.462492	-5.64827
SIGLEC9	0.269572	0.620632	1.18987	0.248257	0.463102	-5.65022
PLXNB3	0.308572	1.55176	1.1848	0.250211	0.466118	-5.65593
CEACAM8	0.436875	2.73879	1.17745	0.25306	0.46965	-5.66417
SMARCA2	0.382807	0.80006	1.17709	0.253201	0.46965	-5.66457
TBCB	0.425893	5.89098	1.17655	0.253413	0.46965	-5.66518
CLEC14A	0.250519	0.5203	1.17642	0.253462	0.46965	-5.66532
ACOX1	0.294113	0.786924	1.17267	0.25493	0.471739	-5.66951
ODAM	0.553386	0.105736	1.1702	0.255897	0.472898	-5.67226
SPINK1	0.546835	1.06687	1.16855	0.256545	0.473464	-5.67409
IL17RA	-0.305752	0.36418	-1.16462	0.258096	0.475153	-5.67845
REG3A	0.509711	1.59501	1.1645	0.258146	0.475153	-5.67859
BCR	0.367961	2.78587	1.16021	0.259846	0.476919	-5.68333
EDAR	-0.575941	1.97017	-1.16015	0.259871	0.476919	-5.6834
RASSF2	0.44186	2.59909	1.15875	0.260427	0.476919	-5.68494
SETMAR	0.331533	1.12558	1.15861	0.260482	0.476919	-5.6851
KRT5	0.571021	0.877548	1.15466	0.262059	0.478604	-5.68945
MIF	0.390237	4.51971	1.15458	0.262093	0.478604	-5.68954
CRH	0.551782	-0.234304	1.15053	0.263715	0.480699	-5.69398
RSPO1	0.432225	0.09228	1.14999	0.263934	0.480699	-5.69458
FLI1	0.470354	2.38172	1.14875	0.264433	0.480976	-5.69594
STC2	0.239221	-0.332024	1.14717	0.265067	0.481084	-5.69766
HBQ1	-0.703326	1.89341	-1.14688	0.265186	0.481084	-5.69798
ATG4A	-0.678819	3.08066	-1.1413	0.267445	0.483887	-5.70407
SCGB1A1	0.278124	0.836816	1.14054	0.267754	0.483887	-5.7049
PRTG	-0.232673	0.026392	-1.14048	0.267779	0.483887	-5.70497
CA1	-0.497577	3.34754	-1.1379	0.268829	0.485074	-5.70777
BCL2L11	0.41646	0.963532	1.13714	0.269136	0.485074	-5.70859
MCAM	-0.234972	0.0023	-1.13	0.272064	0.488528	-5.71632
IL17F	0.425019	0.694864	1.12957	0.272239	0.488528	-5.71678
SORD	0.315817	1.75036	1.12922	0.272382	0.488528	-5.71716
IL1R1	0.248299	0.475916	1.12869	0.272601	0.488528	-5.71773
STAT5B	0.724623	6.0655	1.12764	0.273035	0.488528	-5.71887
NTRK2	-0.242939	-0.14296	-1.12659	0.273468	0.488528	-5.72
AMIGO2	0.254395	0.435624	1.12636	0.273564	0.488528	-5.72025
MMP1	0.625724	1.67291	1.12561	0.273872	0.488528	-5.72105
SNX9	0.409768	3.84222	1.124	0.274538	0.489087	-5.72278
CETN2	0.423759	1.4339	1.12089	0.275826	0.490276	-5.72611
ACY1	0.323643	0.763008	1.12069	0.275913	0.490276	-5.72634
TBL1X	0.292103	3.11301	1.11977	0.276295	0.490327	-5.72732
ITGB2	0.390826	0.67542	1.11603	0.277853	0.492461	-5.73132
SCLY	0.314896	1.12706	1.11104	0.279944	0.495532	-5.73664
LGALS4	-0.336011	0.506704	-1.10995	0.280402	0.495711	-5.7378
CD209	0.219361	-0.154264	1.1069	0.281686	0.496824	-5.74103
PSMG3	-0.439356	3.09614	-1.10675	0.281749	0.496824	-5.74119
SPARCL1	0.255779	0.59744	1.10238	0.283597	0.498941	-5.74581
TNFSF11	-0.402245	-0.9446	-1.10221	0.283669	0.498941	-5.74599
CDH5	0.232592	0.59508	1.09986	0.284667	0.500062	-5.74847
FKBP7	0.512571	1.16078	1.09784	0.285527	0.500937	-5.7506
LIF	0.31875	-0.280752	1.09523	0.28664	0.502255	-5.75334
CA12	0.410048	0.507152	1.0928	0.287681	0.502692	-5.75589
CDC27	0.332096	1.25409	1.09265	0.287744	0.502692	-5.75605
ALDH1A1	-0.372527	1.60753	-1.0921	0.287978	0.502692	-5.75662
AFP	-0.433407	-0.109468	-1.08967	0.289021	0.503878	-5.75916
FABP6	-0.414857	1.06491	-1.08496	0.291051	0.506696	-5.76408
SCARF1	0.303169	2.08014	1.08423	0.291369	0.506696	-5.76484
NOS1	0.417694	-0.720052	1.08231	0.292198	0.507295	-5.76683
CA2	-0.608524	4.8337	-1.08174	0.292445	0.507295	-5.76743
CD58	-0.186224	-0.189196	-1.0799	0.293245	0.508048	-5.76934
MDGA1	-0.467512	0.0616	-1.07865	0.293788	0.508352	-5.77064
VTA1	0.389473	2.43542	1.07294	0.296281	0.512027	-5.77654
PTPRN2	0.305247	0.83854	1.07206	0.296668	0.512056	-5.77745
CDH6	-0.241735	0.323424	-1.06927	0.297891	0.513528	-5.78032
TLR3	0.3079	0.425608	1.06493	0.299801	0.51618	-5.78477
PTS	0.521273	2.00017	1.06373	0.300329	0.516446	-5.786
ADAM23	-0.208113	0.171408	-1.0539	0.3047	0.523252	-5.79602
IL1RAP	-0.311791	-0.60874	-1.05259	0.305285	0.523252	-5.79735
PSPN	-0.51293	-1.15832	-1.05107	0.305965	0.523252	-5.79889
NOS3	-0.475154	1.8901	-1.05035	0.306284	0.523252	-5.79961
SSC5D	0.270489	-0.004076	1.04981	0.306527	0.523252	-5.80016
TRAF2	-0.325335	3.81841	-1.04976	0.306551	0.523252	-5.80022
ECE1	0.325518	-0.048212	1.04779	0.307434	0.524112	-5.8022
PAM	0.195647	0.962016	1.04378	0.309243	0.526548	-5.80625
TNFRSF19	0.283846	0.881692	1.04208	0.310011	0.527209	-5.80796
BLVRB	-0.537706	4.4477	-1.04009	0.31091	0.528091	-5.80996
TPT1	0.430887	1.31947	1.03739	0.312135	0.529521	-5.81266
CDH15	-0.462106	0.050372	-1.03546	0.313012	0.530361	-5.81459
GMPR	-0.339272	4.1116	-1.03109	0.315004	0.533084	-5.81894
FXYD5	0.263379	1.05566	1.02703	0.316865	0.535157	-5.82298
NECTIN4	0.518062	0.648008	1.02673	0.317002	0.535157	-5.82327
CHGB	0.337317	1.0419	1.02522	0.317698	0.535681	-5.82478
IGFBP2	0.355329	1.76324	1.01971	0.320242	0.539128	-5.83022
SEZ6L	0.284232	0.077088	1.01878	0.320671	0.539128	-5.83114
THBS2	0.290984	0.716364	1.01826	0.32091	0.539128	-5.83164
THBD	0.287863	0.547312	1.01557	0.322159	0.540079	-5.83429
TNFRSF12A	0.345622	0.69694	1.01474	0.322546	0.540079	-5.83511
ABL1	0.404141	3.36095	1.01453	0.322644	0.540079	-5.83532
CD55	0.193055	0.543488	1.01262	0.323532	0.540911	-5.83719
TNFRSF21	0.216516	0.31854	1.01095	0.324308	0.540931	-5.83881
LY9	0.220728	0.389056	1.01092	0.324324	0.540931	-5.83885
KDR	0.202736	-0.159944	1.00979	0.32485	0.541156	-5.83995
MEGF9	0.209541	0.131672	1.00244	0.328299	0.545917	-5.84711
PRKAR1A	0.280734	3.11814	1.00202	0.328495	0.545917	-5.84751
RWDD1	0.314653	4.48315	1.00052	0.329206	0.546443	-5.84897
ADAMTS16	0.243359	0.170724	0.997516	0.330623	0.548138	-5.85188
BGN	0.239549	-4.33434	0.994015	0.332282	0.549415	-5.85525
FOPNL	0.343054	1.84134	0.993919	0.332328	0.549415	-5.85535
PON2	0.265799	-0.168584	0.9929	0.332812	0.549415	-5.85633
ANGPTL3	0.216798	0.336068	0.992397	0.333051	0.549415	-5.85681
PTK7	0.231869	0.284436	0.991716	0.333375	0.549415	-5.85747
IGFBPL1	0.233818	0.710536	0.983303	0.337395	0.553691	-5.86552
DNPH1	-0.439168	2.73369	-0.983236	0.337426	0.553691	-5.86559
LY6D	0.332244	0.644072	0.983216	0.337436	0.553691	-5.8656
PPP3R1	0.221264	2.53047	0.982942	0.337568	0.553691	-5.86587
COL6A3	0.269038	0.991712	0.979628	0.339161	0.555575	-5.86902
AK1	-0.492264	4.84698	-0.978887	0.339518	0.555575	-5.86973
KITLG	-0.307351	-0.038404	-0.976505	0.340667	0.556246	-5.87198
IL10RA	0.234789	0.246716	0.976373	0.340731	0.556246	-5.87211
SUMF2	-0.321694	0.385336	-0.972529	0.342591	0.558625	-5.87575
IL20RA	0.391428	0.011216	0.970484	0.343584	0.559516	-5.87768
FADD	0.321421	4.86335	0.96974	0.343945	0.559516	-5.87838
SIRT5	0.233924	0.455032	0.968718	0.344442	0.559668	-5.87934
CIAPIN1	0.296767	4.54578	0.967047	0.345256	0.560093	-5.88091
SLC16A1	0.611135	0.991484	0.966522	0.345512	0.560093	-5.8814
HK2	0.452534	1.44477	0.964463	0.346517	0.561067	-5.88333
NCF2	0.33418	3.22493	0.962325	0.347563	0.56196	-5.88534
S100P	0.391962	3.9267	0.961543	0.347946	0.56196	-5.88607
PADI4	0.451915	4.68478	0.960852	0.348285	0.56196	-5.88671
DUSP3	-0.314868	1.537	-0.959555	0.348922	0.562332	-5.88792
LAYN	0.298878	0.964228	0.958608	0.349387	0.562427	-5.88881
PECAM1	0.259882	0.825312	0.955176	0.351076	0.564414	-5.892
ADAMTS13	0.215944	-0.106352	0.954449	0.351435	0.564414	-5.89268
APOH	-0.194641	0.066036	-0.951499	0.352893	0.565245	-5.89541
CD33	0.442532	-0.1599	0.951345	0.352969	0.565245	-5.89555
TREM2	0.310818	1.11392	0.950927	0.353176	0.565245	-5.89594
DPEP2	0.242411	0.292688	0.949047	0.354107	0.565629	-5.89768
IL6R	0.212862	0.069412	0.948795	0.354233	0.565629	-5.89791
DNMBP	0.347636	4.02689	0.946508	0.355368	0.566168	-5.90002
TNFSF12	0.318064	-0.646332	0.946471	0.355387	0.566168	-5.90006
WIF1	0.296743	0.59512	0.944616	0.35631	0.566365	-5.90176
LRP1	0.202902	0.575424	0.94392	0.356657	0.566365	-5.9024
ICOSLG	-0.167958	0.178832	-0.943315	0.356958	0.566365	-5.90296
TFPI	0.251176	0.46158	0.94294	0.357145	0.566365	-5.9033
FCRL3	0.233	-0.211336	0.940164	0.358532	0.567578	-5.90585
GPNMB	0.180704	0.16572	0.93977	0.358729	0.567578	-5.90621
TJAP1	0.290801	4.08412	0.935388	0.360926	0.570403	-5.91021
CXCL14	-0.240142	-1.00356	-0.930947	0.363162	0.573284	-5.91425
CDKN2D	0.339764	4.27191	0.92991	0.363686	0.573456	-5.91519
TIGAR	0.256327	1.46497	0.926708	0.365305	0.575356	-5.91809
IDS	0.27057	0.90314	0.92327	0.36705	0.577447	-5.92119
DAB2	0.267048	3.28418	0.919139	0.369153	0.580098	-5.92491
DDR1	0.202315	0.078388	0.917747	0.369863	0.580556	-5.92615
ZBTB16	0.441997	2.99074	0.91621	0.370649	0.581131	-5.92753
NPTX1	0.264263	0.329504	0.914305	0.371624	0.582001	-5.92923
TFF3	0.258079	1.05125	0.91333	0.372124	0.582127	-5.9301
CD84	0.207244	0.569324	0.911813	0.372903	0.582687	-5.93145
CD164	0.183171	0.479104	0.909247	0.374222	0.583935	-5.93373
ALPP	-0.40933	0.826308	-0.908621	0.374544	0.583935	-5.93429
SELP	0.300279	1.32297	0.90677	0.375499	0.584766	-5.93593
APOM	-0.271636	-0.277648	-0.905846	0.375976	0.584851	-5.93675
MEPE	-0.198081	0.028596	-0.904082	0.376887	0.585249	-5.93831
CCN2	0.204699	1.15603	0.903717	0.377076	0.585249	-5.93863
INPPL1	0.26653	3.4434	0.900569	0.378708	0.587124	-5.94141
OXT	0.91147	0.503488	0.897031	0.380546	0.589315	-5.94452
ADGRG2	-0.213268	-0.248884	-0.894071	0.382089	0.591044	-5.94711
NMNAT1	0.402295	5.04333	0.893031	0.382632	0.591224	-5.94802
NFATC1	-0.292277	3.73966	-0.89216	0.383087	0.591268	-5.94878
MME	0.387675	0.630624	0.89026	0.384082	0.592144	-5.95044
FCER2	-0.262307	0.402512	-0.8881	0.385214	0.593229	-5.95232
COMT	0.325587	3.63546	0.881897	0.388478	0.597161	-5.95769
ACTN4	0.304476	0.3892	0.881612	0.388629	0.597161	-5.95794
PLPBP	0.281945	4.40771	0.875423	0.391904	0.60094	-5.96326
GUCA2A	-0.324329	0.157772	-0.875327	0.391955	0.60094	-5.96334
MAP3K5	0.424527	5.2521	0.872075	0.393684	0.602923	-5.96613
PLXNA4	0.344038	2.57454	0.869673	0.394964	0.603619	-5.96818
DAG1	0.243566	1.46267	0.868963	0.395343	0.603619	-5.96878
IGSF3	0.296116	0.501364	0.868773	0.395444	0.603619	-5.96895
BANK1	0.236963	4.90762	0.864878	0.397527	0.60613	-5.97226
CRISP2	0.251595	-0.294628	0.860645	0.399799	0.608693	-5.97584
CR2	-0.307335	-0.067024	-0.86011	0.400086	0.608693	-5.97629
CGREF1	0.262205	0.617328	0.858916	0.400729	0.609002	-5.9773
PRSS2	0.285283	1.2109	0.855885	0.402363	0.610816	-5.97985
SMAD1	-0.325861	1.97268	-0.85077	0.405131	0.613805	-5.98413
PAEP	0.463588	1.06102	0.85061	0.405218	0.613805	-5.98427
FRZB	0.232725	-1.44758	0.849663	0.405731	0.613912	-5.98506
SERPINB9	0.156159	2.51756	0.847363	0.406981	0.614448	-5.98697
PIK3IP1	0.236232	0.61568	0.847251	0.407042	0.614448	-5.98707
CD6	-0.396991	-0.473428	-0.846565	0.407415	0.614448	-5.98764
CHIT1	0.541169	0.866472	0.841425	0.410219	0.618004	-5.9919
ICAM5	-0.242154	0.552884	-0.83872	0.411699	0.619561	-5.99413
ROBO2	-0.1639	-0.1718	-0.836737	0.412787	0.620523	-5.99577
AGR2	-0.60903	1.33421	-0.832316	0.415218	0.623501	-5.99939
STC1	0.238267	0.26288	0.831332	0.41576	0.62364	-6.0002
RBP2	-0.356774	0.865304	-0.828124	0.417531	0.62562	-6.00282
EPHX2	0.240225	0.918556	0.826212	0.418589	0.626527	-6.00437
PNLIPRP2	-0.752521	-0.811264	-0.815765	0.424399	0.633612	-6.01282
TGM2	0.409074	1.80907	0.815243	0.424691	0.633612	-6.01323
COL9A1	-0.382109	0.42428	-0.814522	0.425094	0.633612	-6.01381
CD8A	0.303155	0.708472	0.813412	0.425715	0.633612	-6.0147
TBC1D23	0.322301	4.61169	0.812799	0.426058	0.633612	-6.01519
TST	0.221747	1.52982	0.812786	0.426065	0.633612	-6.0152
GUSB	0.265699	0.405332	0.810875	0.427136	0.634524	-6.01673
FABP1	0.503787	1.53499	0.809199	0.428077	0.634592	-6.01807
CRACR2A	0.32363	5.54514	0.809162	0.428098	0.634592	-6.0181
ERBB2	-0.164656	-0.326944	-0.806218	0.429753	0.636365	-6.02044
ARID4B	0.229343	1.31324	0.804223	0.430877	0.637349	-6.02203
FCGR2B	-0.284287	-1.1391	-0.80044	0.433014	0.639541	-6.02502
GFER	0.306283	2.3154	0.799966	0.433282	0.639541	-6.02539
VPS37A	0.247196	4.09201	0.798729	0.433983	0.639893	-6.02637
MPO	0.188618	2.20647	0.79721	0.434843	0.640481	-6.02756
CLEC10A	0.175682	-0.40938	0.793273	0.43708	0.643092	-6.03065
HAGH	-0.486294	3.82007	-0.791493	0.438093	0.643899	-6.03204
QPCT	0.164575	0.469284	0.790605	0.438599	0.643961	-6.03274
NCAN	0.27448	0.490416	0.784632	0.442013	0.648286	-6.03738
CD93	0.184637	0.377044	0.783771	0.442507	0.648324	-6.03805
PMVK	-0.503513	4.5861	-0.777546	0.446084	0.652875	-6.04285
LEPR	0.175068	0.483968	0.775595	0.447209	0.653266	-6.04434
IL17A	0.328249	0.062832	0.775448	0.447294	0.653266	-6.04446
MAVS	0.267345	3.92326	0.772617	0.44893	0.654966	-6.04662
SUSD1	0.250853	0.9469	0.770771	0.449999	0.65529	-6.04803
WNT9A	0.160133	0.187432	0.77035	0.450242	0.65529	-6.04835
RET	0.21021	-0.125996	0.768899	0.451083	0.65529	-6.04945
BMP4	-0.155647	-2.33927	-0.768429	0.451357	0.65529	-6.04981
LY75	0.157909	0.22542	0.768154	0.451516	0.65529	-6.05002
HAVCR1	0.334054	0.339664	0.767009	0.452181	0.655568	-6.05089
AGXT	0.277089	0.25566	0.763867	0.454009	0.65753	-6.05327
THPO	0.226445	0.606052	0.758905	0.456904	0.660848	-6.057
NRP1	0.150125	0.32404	0.757733	0.45759	0.660848	-6.05788
NUDC	0.210749	3.21376	0.757493	0.45773	0.660848	-6.05806
ITGA5	0.250844	-0.099044	0.756019	0.458593	0.661223	-6.05917
AXL	0.153304	0.155784	0.755421	0.458944	0.661223	-6.05961
RSPO3	0.221759	0.600892	0.741357	0.467233	0.672466	-6.07004
GSTA3	0.307543	-0.036588	0.738106	0.469162	0.67439	-6.07242
DCTN1	-0.177443	4.44017	-0.737464	0.469543	0.67439	-6.07289
SESTD1	0.259015	2.55251	0.733933	0.471644	0.676303	-6.07546
MED18	0.241224	2.99046	0.733587	0.471851	0.676303	-6.07571
NUDT2	0.244839	2.06304	0.730315	0.473804	0.678401	-6.07809
ICA1	0.239549	2.90425	0.724455	0.477312	0.68268	-6.08231
CD160	0.258139	0.368936	0.72368	0.477778	0.68268	-6.08287
GZMA	0.227699	0.522084	0.722781	0.478317	0.682687	-6.08352
RABEPK	0.198886	1.28922	0.722032	0.478768	0.682687	-6.08405
CLMP	-0.136319	0.308608	-0.720938	0.479425	0.682923	-6.08484
FAP	-0.175248	-0.284264	-0.718881	0.480664	0.683984	-6.0863
CTRC	-0.270945	0.201572	-0.713863	0.483694	0.687589	-6.08987
CFC1	0.190216	0.650204	0.709905	0.486091	0.690289	-6.09267
LAMA4	0.171032	-0.839492	0.708146	0.487159	0.691098	-6.09391
ENPP2	0.140068	0.39502	0.704362	0.48946	0.693652	-6.09656
IL17D	-0.137816	-0.092692	-0.701564	0.491166	0.695303	-6.09852
DKK4	-0.305283	1.32883	-0.700382	0.491888	0.695303	-6.09934
FCN2	0.181098	0.100724	0.699948	0.492153	0.695303	-6.09964
DNAJB1	-0.3149	4.37189	-0.698102	0.493281	0.695303	-6.10092
FAS	0.135537	0.596744	0.696971	0.493973	0.695303	-6.10171
RAB6B	0.256118	1.70559	0.696911	0.49401	0.695303	-6.10175
C19orf12	0.25474	-0.74424	0.696554	0.494228	0.695303	-6.102
TBC1D5	0.211824	4.35398	0.695885	0.494638	0.695303	-6.10246
CXCL13	0.472842	3.02532	0.692961	0.496432	0.697117	-6.10448
CASP2	0.264267	3.49438	0.685632	0.500944	0.702649	-6.1095
BPIFB1	0.33183	0.763528	0.684917	0.501385	0.702649	-6.10999
HARS	0.19718	3.49604	0.682296	0.503005	0.703497	-6.11177
DFFA	0.260052	3.87322	0.682296	0.503005	0.703497	-6.11177
SEPTIN9	0.180137	1.51225	0.681084	0.503755	0.703835	-6.11259
PM20D1	-0.467839	-2.07878	-0.674576	0.507793	0.707735	-6.11698
EDIL3	-0.228561	1.80708	-0.674371	0.507921	0.707735	-6.11712
VPS53	0.204771	2.27436	0.673392	0.50853	0.707735	-6.11778
DSG2	0.140958	0.055864	0.672912	0.508829	0.707735	-6.1181
GPC1	0.129426	-0.097728	0.672478	0.5091	0.707735	-6.11839
PDCD6	0.19874	0.560996	0.664068	0.514353	0.713862	-6.12399
FAM3C	0.179102	0.915652	0.663637	0.514623	0.713862	-6.12427
LEFTY2	-0.196668	0.97456	-0.662661	0.515235	0.713862	-6.12492
AARSD1	-0.350502	4.35148	-0.662132	0.515567	0.713862	-6.12527
WFDC12	-0.214509	0.664952	-0.658553	0.517815	0.716258	-6.12762
S100A4	0.171485	3.20511	0.654271	0.520511	0.71905	-6.13042
TFF1	0.343334	0.968372	0.653701	0.520871	0.71905	-6.13079
CPB1	0.204195	0.861364	0.651297	0.522389	0.720429	-6.13236
ITGAM	0.191452	0.18064	0.649661	0.523423	0.721138	-6.13342
RTN4R	0.148432	0.390244	0.647064	0.525067	0.722184	-6.1351
ACP6	0.375225	0.583336	0.646816	0.525225	0.722184	-6.13526
CLPS	0.189664	1.09994	0.645148	0.526282	0.722258	-6.13633
MEP1B	-0.350175	-1.37638	-0.645088	0.52632	0.722258	-6.13637
GNLY	0.212235	0.227156	0.644073	0.526965	0.722395	-6.13702
DPP4	-0.117656	-0.187316	-0.643289	0.527463	0.722395	-6.13753
PSME1	0.152753	3.11682	0.641967	0.528303	0.722831	-6.13837
LTA	0.161862	0.396076	0.639177	0.530079	0.723347	-6.14016
KIT	-0.158889	-0.228324	-0.638947	0.530225	0.723347	-6.1403
PSIP1	0.276461	2.95431	0.638914	0.530246	0.723347	-6.14033
MMP12	0.257982	0.198064	0.633866	0.533468	0.727027	-6.14353
CELA3A	0.210381	1.1469	0.631668	0.534873	0.727505	-6.14492
RHOC	0.242979	4.82244	0.631666	0.534875	0.727505	-6.14492
YES1	0.239546	4.07382	0.630857	0.535393	0.727505	-6.14543
F7	0.125282	0.25638	0.627413	0.537601	0.729038	-6.14759
CD99L2	0.149236	0.292872	0.627093	0.537807	0.729038	-6.14779
FKBP4	0.178269	2.38087	0.626638	0.538099	0.729038	-6.14808
PHOSPHO1	-0.139788	0.476348	-0.624314	0.539593	0.730347	-6.14953
SERPINB1	0.199324	3.49736	0.620736	0.541897	0.73275	-6.15176
JCHAIN	0.2038	0.798196	0.61789	0.543733	0.734517	-6.15352
ERBIN	0.240872	4.3958	0.613569	0.546528	0.737573	-6.15618
PIGR	0.129312	0.299312	0.60744	0.550505	0.740749	-6.15992
NUDT5	0.198038	2.8788	0.607079	0.55074	0.740749	-6.16014
FOSB	0.298699	0.360164	0.606704	0.550983	0.740749	-6.16036
F2R	0.181011	1.87872	0.606102	0.551375	0.740749	-6.16073
BIN2	0.272785	4.24389	0.605261	0.551922	0.740749	-6.16124
ALCAM	0.0988052	0.457892	0.605008	0.552087	0.740749	-6.16139
NPTXR	-0.129712	0.26304	-0.602957	0.553424	0.74138	-6.16263
MMP10	0.265053	0.540488	0.602272	0.553871	0.74138	-6.16304
TIA1	0.312571	1.86976	0.601303	0.554503	0.74138	-6.16363
UXS1	0.293245	-0.192816	0.601004	0.554698	0.74138	-6.16381
CNTNAP2	-0.121941	0.58076	-0.598604	0.556265	0.742126	-6.16524
FGF5	0.152739	0.5417	0.59851	0.556327	0.742126	-6.1653
ARG1	0.151459	3.53441	0.596093	0.557909	0.743079	-6.16675
CES1	0.229637	0.670428	0.59578	0.558113	0.743079	-6.16693
MITD1	0.178666	3.88689	0.593612	0.559534	0.744255	-6.16822
DBNL	0.231586	5.92423	0.591381	0.560998	0.745487	-6.16955
FLRT2	-0.134822	0.207216	-0.589414	0.56229	0.746489	-6.17071
TGFBR3	0.204711	0.16574	0.584245	0.565694	0.750289	-6.17374
GZMB	0.227066	0.80962	0.581963	0.5672	0.751567	-6.17508
CCL26	-0.343341	5.09695	-0.580714	0.568025	0.751941	-6.1758
EIF4B	-0.217305	4.15236	-0.579734	0.568673	0.752081	-6.17637
LDLR	0.190535	-1.0098	0.57004	0.575102	0.75954	-6.18196
PTN	-0.273978	-0.3921	-0.569112	0.575719	0.75954	-6.18249
ARHGAP1	-0.138023	1.0055	-0.568754	0.575957	0.75954	-6.18269
PQBP1	0.24221	2.50477	0.567059	0.577086	0.760305	-6.18365
FGF19	0.230939	-0.223152	0.565591	0.578065	0.760871	-6.18449
ENO2	0.178867	2.87646	0.56129	0.580936	0.763926	-6.18692
CGA	0.18913	0.887608	0.557766	0.583295	0.76563	-6.18889
PDGFC	0.137159	-0.1379	0.557276	0.583623	0.76563	-6.18917
SHMT1	0.191557	2.1478	0.556561	0.584102	0.76563	-6.18957
FIS1	0.200464	2.6732	0.556054	0.584442	0.76563	-6.18985
BAG3	-0.194871	-0.126752	-0.55264	0.586733	0.767906	-6.19175
QDPR	0.159768	1.89565	0.549731	0.588689	0.769381	-6.19336
TIMP4	0.171859	0.462016	0.549313	0.588971	0.769381	-6.19359
USP8	0.186746	1.6112	0.546067	0.591157	0.77151	-6.19537
GAL	0.168227	-0.084044	0.542014	0.593894	0.774257	-6.19758
PRCP	-0.185721	-0.672452	-0.54068	0.594796	0.774257	-6.19831
AKT1S1	-0.235798	3.6745	-0.54047	0.594938	0.774257	-6.19842
IGFBP3	0.113326	-0.097356	0.538879	0.596015	0.774262	-6.19929
NAAA	-0.18679	-0.066548	-0.538814	0.596059	0.774262	-6.19932
NDRG1	0.17388	0.547904	0.535628	0.598218	0.776339	-6.20104
SRC	0.232462	5.38291	0.5348	0.59878	0.776342	-6.20148
PARP1	0.196072	1.77079	0.533662	0.599552	0.776616	-6.20209
THOP1	0.167246	0.940948	0.529608	0.602308	0.779156	-6.20426
MTPN	0.201882	1.81068	0.529125	0.602637	0.779156	-6.20452
CD244	0.118548	1.20794	0.525074	0.605398	0.781387	-6.20666
VWC2	0.166863	0.533728	0.524707	0.605648	0.781387	-6.20685
UMOD	0.156422	-0.782352	0.524112	0.606054	0.781387	-6.20717
ADGRB3	0.131259	0.262068	0.521739	0.607675	0.782612	-6.20841
PPME1	-0.256395	5.99328	-0.521069	0.608134	0.782612	-6.20877
F3	-0.113653	0.52154	-0.518178	0.610112	0.784429	-6.21028
AKT3	0.221182	2.07483	0.515616	0.611867	0.785914	-6.21161
ENG	0.0939985	0.335984	0.514839	0.6124	0.785914	-6.21201
MSLN	0.166713	0.33062	0.505633	0.618731	0.793303	-6.21673
PEAR1	0.1065	0.536848	0.502335	0.621007	0.795486	-6.2184
CCL28	0.144029	0.080748	0.50102	0.621915	0.795914	-6.21907
GLO1	0.117215	2.51165	0.499164	0.623198	0.796305	-6.22
PTH1R	-0.20286	-0.499992	-0.498916	0.62337	0.796305	-6.22012
LGALS7_LGALS7B	-0.119295	0.341756	-0.493857	0.626874	0.800044	-6.22265
MMP13	-0.238826	0.576384	-0.491972	0.628183	0.800976	-6.22359
FLT3LG	-0.168789	-0.10244	-0.490039	0.629525	0.80195	-6.22454
EPO	0.159211	-0.120052	0.487532	0.631269	0.80263	-6.22578
TNFRSF10C	-0.160247	0.596104	-0.487057	0.631599	0.80263	-6.22601
SPINK4	-0.19942	1.44202	-0.484563	0.633336	0.80263	-6.22723
SPINT1	0.155152	0.186924	0.484527	0.633361	0.80263	-6.22725
MPI	0.205232	1.93716	0.484283	0.633531	0.80263	-6.22736
APRT	-0.112861	4.58278	-0.48428	0.633533	0.80263	-6.22737
HSPB6	-0.139286	0.538716	-0.482605	0.634701	0.803376	-6.22818
DOK2	0.214612	5.16702	0.478748	0.637394	0.806048	-6.23005
SERPINB8	0.167863	2.55724	0.477352	0.63837	0.806546	-6.23072
BAIAP2	0.220256	2.81484	0.473787	0.640866	0.808943	-6.23243
PDCD5	0.182836	3.5854	0.472925	0.64147	0.808943	-6.23284
OGN	-0.189332	0.592652	-0.472143	0.642018	0.808943	-6.23321
LAMP2	0.0858837	0.136512	0.469834	0.643638	0.809675	-6.23431
LILRB5	-0.198878	-0.467012	-0.467934	0.644973	0.809675	-6.2352
AKR1B1	0.15213	2.46704	0.467319	0.645405	0.809675	-6.23549
HSPG2	0.123971	0.593952	0.467161	0.645516	0.809675	-6.23557
PTPRM	0.11451	0.558492	0.467155	0.64552	0.809675	-6.23557
DNAJB8	0.143818	1.55148	0.466172	0.646212	0.809809	-6.23603
TARBP2	0.178026	3.88394	0.46462	0.647303	0.810444	-6.23676
STX8	0.13673	2.38237	0.463703	0.647949	0.810521	-6.23719
GGT5	0.11911	0.440128	0.46211	0.64907	0.810824	-6.23793
B4GAT1	0.122677	0.010676	0.461698	0.649361	0.810824	-6.23813
PEBP1	-0.167346	3.13106	-0.458554	0.651578	0.81286	-6.23958
STK24	0.164386	1.72382	0.457572	0.652272	0.812993	-6.24004
IDUA	0.154752	-2.00535	0.455018	0.654077	0.814085	-6.24121
ITGB1	-0.0957386	0.145188	-0.45467	0.654322	0.814085	-6.24137
GCG	0.174164	-2.57116	0.450804	0.657059	0.816474	-6.24314
CCL13	-0.183599	2.67198	-0.450294	0.65742	0.816474	-6.24337
MFGE8	0.139489	-0.304552	0.446743	0.659938	0.8182	-6.24497
FAM3B	-0.135321	0.598228	-0.44541	0.660885	0.8182	-6.24557
TNFRSF9	0.122044	0.617208	0.444184	0.661756	0.8182	-6.24612
KEL	-0.127981	1.36172	-0.444148	0.661781	0.8182	-6.24614
METAP2	0.142548	2.27644	0.443245	0.662423	0.8182	-6.24654
KLK12	-0.241063	0.09026	-0.442827	0.66272	0.8182	-6.24673
ROBO1	0.0925846	-0.134552	0.442515	0.662943	0.8182	-6.24687
FOLR3	-0.451579	-1.72084	-0.441095	0.663952	0.818717	-6.2475
TACC3	0.18021	5.22378	0.43971	0.664938	0.819204	-6.24812
CA5A	-0.232832	0.083864	-0.434281	0.668809	0.821594	-6.25051
JAM2	-0.0981705	0.46876	-0.434152	0.668901	0.821594	-6.25057
PSME2	0.11284	2.77252	0.434025	0.668991	0.821594	-6.25062
IGF1R	0.101765	0.77304	0.433447	0.669404	0.821594	-6.25088
HDGF	-0.139725	4.7146	-0.432834	0.669842	0.821594	-6.25115
DRAXIN	0.170904	-0.57476	0.43095	0.671189	0.821938	-6.25197
CST5	-0.18162	0.20634	-0.430782	0.671308	0.821938	-6.25204
DSC2	0.135963	0.326248	0.429432	0.672274	0.822116	-6.25263
CCN3	-0.120016	0.490016	-0.42892	0.672641	0.822116	-6.25285
NTF4	0.0930871	0.088928	0.427021	0.674	0.822508	-6.25367
LXN	-0.192155	5.20799	-0.425462	0.675117	0.822508	-6.25434
TBCC	0.153139	3.37391	0.425433	0.675138	0.822508	-6.25435
SEMA4C	0.165547	1.25178	0.425158	0.675335	0.822508	-6.25447
IVD	0.17232	-1.80498	0.421141	0.678216	0.824927	-6.25619
SDC4	0.159871	0.534424	0.420518	0.678664	0.824927	-6.25645
RAD23B	0.12859	1.4085	0.419901	0.679107	0.824927	-6.25671
ITGB6	-0.13276	-0.217552	-0.417957	0.680504	0.825901	-6.25754
MGLL	-0.135116	4.67407	-0.414323	0.683119	0.828162	-6.25906
GZMH	-0.271471	0.425116	-0.413637	0.683613	0.828162	-6.25935
DPEP1	-0.136577	-0.30606	-0.412878	0.68416	0.828162	-6.25967
MMP7	0.0773017	0.251704	0.411738	0.684982	0.828434	-6.26014
GP2	0.204644	1.54239	0.408574	0.687264	0.829129	-6.26145
CNTN3	-0.115535	-0.662044	-0.40853	0.687296	0.829129	-6.26147
SMOC2	-0.100946	0.132288	-0.408419	0.687376	0.829129	-6.26152
HSD11B1	0.112602	0.16334	0.406373	0.688854	0.829129	-6.26236
PLA2G7	0.084796	-0.395404	0.406111	0.689044	0.829129	-6.26247
CTSF	-0.11956	-0.262244	-0.405969	0.689146	0.829129	-6.26252
HYOU1	0.0768592	0.595216	0.403753	0.690748	0.830011	-6.26343
KLK11	-0.0995432	0.027016	-0.403298	0.691077	0.830011	-6.26362
FBP1	-0.217945	1.20534	-0.396008	0.69636	0.835212	-6.26656
RILP	-0.205544	4.52696	-0.39566	0.696613	0.835212	-6.2667
BTC	0.151925	1.30284	0.392811	0.698682	0.836293	-6.26784
TYRO3	0.0761683	-0.031384	0.391981	0.699285	0.836293	-6.26816
KLK6	-0.117849	0.31482	-0.391928	0.699324	0.836293	-6.26819
CD22	-0.133044	0.606792	-0.390049	0.70069	0.837071	-6.26893
AMBP	-0.0744629	0.383968	-0.389042	0.701423	0.837071	-6.26933
CDKN1A	0.124101	3.9105	0.388397	0.701892	0.837071	-6.26958
STIP1	0.137022	3.77456	0.387209	0.702757	0.837071	-6.27004
AXIN1	0.110532	3.63148	0.386883	0.702995	0.837071	-6.27017
PRSS27	-0.11257	0.392276	-0.384569	0.704681	0.837771	-6.27107
LRMP	0.159756	5.00233	0.384418	0.704791	0.837771	-6.27113
CRX	0.113684	-0.999208	0.382937	0.705871	0.838324	-6.27171
SCARF2	-0.0883861	0.354236	-0.382122	0.706466	0.838324	-6.27202
SLAMF1	0.125826	0.311564	0.380723	0.707488	0.838769	-6.27256
SFTPD	-0.173059	-0.376528	-0.379951	0.708052	0.838769	-6.27286
GLOD4	0.0839082	2.51957	0.375145	0.711566	0.841695	-6.2747
PTEN	0.135904	1.24586	0.374912	0.711736	0.841695	-6.27478
GKN1	-0.0650716	0.627448	-0.373106	0.713059	0.84254	-6.27547
GRK5	-0.196723	1.17285	-0.371707	0.714084	0.843032	-6.27599
WFIKKN1	-0.132407	-0.508836	-0.369741	0.715524	0.844014	-6.27673
GALNT7	0.0793904	0.306444	0.368574	0.716381	0.844306	-6.27717
CD300LG	-0.0896796	0.032084	-0.366273	0.71807	0.845389	-6.27802
RABGAP1L	-0.217171	1.99979	-0.365661	0.718519	0.845389	-6.27825
DRG2	-0.112422	1.78409	-0.364167	0.719617	0.845962	-6.2788
DCTN6	0.141756	1.52083	0.363247	0.720293	0.846039	-6.27914
RGMB	0.0777212	0.398576	0.361717	0.721418	0.846643	-6.2797
IL32	-0.0959173	0.150116	-0.359455	0.723083	0.847879	-6.28053
ATP6V1F	0.145756	2.696	0.357471	0.724545	0.848162	-6.28125
ERBB4	0.0791135	-0.086276	0.357466	0.724548	0.848162	-6.28125
MAP4K5	0.119392	2.37322	0.355554	0.725958	0.848395	-6.28194
ANKRD54	-0.179582	1.95327	-0.354983	0.726378	0.848395	-6.28214
NT5C3A	-0.119971	6.0886	-0.352892	0.727921	0.848395	-6.28289
GLRX	0.124792	2.96692	0.352678	0.728079	0.848395	-6.28297
CCS	0.171535	4.45903	0.351989	0.728588	0.848395	-6.28322
NFASC	0.0683464	0.717556	0.351452	0.728984	0.848395	-6.28341
TDRKH	0.139259	3.2124	0.351388	0.729032	0.848395	-6.28343
ENTPD2	0.0920311	0.687856	0.349614	0.730342	0.848626	-6.28406
DPP6	-0.0782836	0.277096	-0.349461	0.730455	0.848626	-6.28411
RBP5	0.113044	1.16268	0.344859	0.733859	0.851866	-6.28573
KLB	-0.103431	-0.49476	-0.343139	0.735133	0.852631	-6.28633
FGF23	0.147023	0.345972	0.338789	0.738357	0.855654	-6.28783
HGS	0.143648	2.37181	0.335419	0.740859	0.857226	-6.28899
ADH4	-0.12346	-0.152048	-0.334529	0.74152	0.857226	-6.28929
NCAM2	0.0825276	-0.480548	0.334463	0.741569	0.857226	-6.28931
CD5	-0.077932	1.34744	-0.330906	0.744213	0.858893	-6.29051
NXPH1	0.0689258	0.328172	0.3302	0.744738	0.858893	-6.29075
GP6	0.139346	2.7689	0.328588	0.745938	0.858893	-6.29128
SPON1	0.100898	-0.028916	0.328585	0.74594	0.858893	-6.29128
CHL1	0.0702983	0.124756	0.328359	0.746109	0.858893	-6.29136
MAX	0.106869	3.3028	0.326367	0.747592	0.859503	-6.29202
WFIKKN2	-0.0803952	0.052644	-0.324896	0.748689	0.859503	-6.29251
VIM	0.128746	4.11994	0.323619	0.749641	0.859503	-6.29293
KYAT1	0.103881	2.81463	0.323613	0.749645	0.859503	-6.29293
CPA1	0.113787	0.93872	0.323486	0.74974	0.859503	-6.29297
DNER	-0.0616775	-0.294168	-0.322067	0.750798	0.860005	-6.29343
GHRL	0.155628	1.84166	0.32063	0.751871	0.860523	-6.2939
CPXM1	0.085483	0.461116	0.316784	0.754743	0.863098	-6.29514
LYAR	0.115277	0.995528	0.314265	0.756627	0.864538	-6.29595
CCDC80	-0.0847468	0.738544	-0.313002	0.757572	0.864905	-6.29635
FGFBP1	0.158811	-0.470872	0.311182	0.758935	0.865372	-6.29693
REG1B	0.148952	1.31566	0.310789	0.759229	0.865372	-6.29705
AMBN	0.0904787	-0.010892	0.309514	0.760184	0.865748	-6.29745
ISM1	0.0865627	0.241968	0.306477	0.762461	0.867628	-6.2984
PBLD	-0.114131	0.12092	-0.304602	0.763868	0.868516	-6.29898
STXBP3	0.075901	0.863004	0.302075	0.765764	0.869243	-6.29976
IL16	0.0702267	2.27108	0.301767	0.765996	0.869243	-6.29985
AOC3	0.0753155	0.137336	0.300738	0.766769	0.869243	-6.30017
SCGB3A2	-0.143528	1.14021	-0.29981	0.767466	0.869243	-6.30045
PRSS8	0.0551526	0.216608	0.299574	0.767643	0.869243	-6.30052
CCL24	-0.132651	-0.738764	-0.296884	0.769666	0.870349	-6.30134
FCRL5	-0.135296	0.069608	-0.296605	0.769876	0.870349	-6.30142
FUT3_FUT5	-0.0884036	0.165948	-0.295202	0.770931	0.870832	-6.30184
RBKS	0.111903	2.219	0.291689	0.773577	0.873109	-6.30289
COL1A1	0.0708396	0.286344	0.289893	0.774931	0.873925	-6.30342
NPM1	-0.0878555	4.94104	-0.28888	0.775694	0.874075	-6.30372
IL22RA1	-0.060716	0.256392	-0.286637	0.777386	0.87527	-6.30437
SUGT1	0.108457	3.15872	0.283947	0.779417	0.876242	-6.30515
PPCDC	0.0874377	2.75518	0.283148	0.780021	0.876242	-6.30538
FES	-0.0786668	2.03996	-0.282982	0.780146	0.876242	-6.30543
DCTN2	0.140786	2.80408	0.282088	0.780822	0.87629	-6.30568
NELL2	0.0923263	-0.062972	0.281193	0.781498	0.87634	-6.30594
DARS	0.0855392	5.05562	0.279329	0.782907	0.877211	-6.30647
IGFBP6	0.0634397	0.656004	0.277773	0.784084	0.877819	-6.30691
MAP2K6	0.104965	4.677	0.276242	0.785243	0.878407	-6.30734
FHIT	0.0924504	4.06468	0.264933	0.793816	0.887282	-6.31045
NINJ1	-0.0970742	1.26394	-0.262202	0.795891	0.888884	-6.31118
CDSN	-0.0567434	0.377392	-0.257286	0.799629	0.892135	-6.31247
MOG	-0.0755658	0.65994	-0.256681	0.800089	0.892135	-6.31263
PRTFDC1	-0.102644	2.38645	-0.254533	0.801725	0.89324	-6.31319
STK11	0.0852579	2.05654	0.253637	0.802407	0.893282	-6.31342
KIR3DL1	0.134466	-0.243208	0.252713	0.803111	0.893348	-6.31366
CD109	-0.0774622	0.001432	-0.249127	0.805844	0.895058	-6.31457
BMP6	-0.0700056	-0.825556	-0.247061	0.807421	0.895058	-6.31509
NTproBNP	-0.201674	2.73047	-0.246281	0.808015	0.895058	-6.31529
TPSAB1	0.0666292	-0.49998	0.24587	0.808329	0.895058	-6.31539
RUVBL1	0.104636	0.991536	0.245863	0.808335	0.895058	-6.31539
NCAM1	0.0466673	0.157932	0.245616	0.808523	0.895058	-6.31545
IL1RL2	0.0616537	0.01554	0.242753	0.810709	0.896762	-6.31616
EGFR	0.0466425	0.008124	0.239309	0.813341	0.898541	-6.31701
PFKFB2	0.0909669	4.31008	0.238951	0.813614	0.898541	-6.3171
AMY2B	0.0886727	0.710272	0.233024	0.818149	0.901162	-6.31852
SLITRK6	0.0858494	0.462592	0.231664	0.819191	0.901162	-6.31884
CPPED1	0.0973038	3.26768	0.231532	0.819292	0.901162	-6.31887
TAFA5	-0.0721933	0.398032	-0.231416	0.819381	0.901162	-6.3189
ATF2	0.0796189	0.85482	0.231107	0.819618	0.901162	-6.31897
IL5	-0.145395	-6.609	-0.230754	0.819888	0.901162	-6.31905
CES2	0.0541902	-0.385752	0.220621	0.82766	0.908983	-6.32138
SELE	0.0724854	1.01232	0.216303	0.830978	0.911286	-6.32233
ACE2	-0.0679539	0.612816	-0.216181	0.831072	0.911286	-6.32236
EPS8L2	0.0586846	0.408556	0.213662	0.833009	0.911997	-6.32291
ING1	0.0766579	0.863712	0.213627	0.833036	0.911997	-6.32292
NPPC	-0.0752106	0.19138	-0.212495	0.833907	0.912229	-6.32317
PODXL	-0.0384311	0.075488	-0.21046	0.835473	0.91277	-6.3236
HAO1	-0.113114	0.564508	-0.210142	0.835718	0.91277	-6.32367
CPE	-0.0456199	0.018452	-0.203079	0.841158	0.917963	-6.32515
CRADD	-0.0726588	4.20941	-0.202251	0.841797	0.917963	-6.32533
LHPP	-0.0946513	3.02322	-0.19818	0.844937	0.920036	-6.32615
IL10RB	-0.0414859	0.381588	-0.198065	0.845026	0.920036	-6.32618
ACTA2	0.0644733	1.25747	0.19597	0.846643	0.920771	-6.3266
HNRNPK	0.139342	1.30557	0.195144	0.847281	0.920771	-6.32676
OBP2B	-0.0803505	-0.0913	-0.194118	0.848073	0.920771	-6.32696
MB	-0.0627926	-0.54942	-0.19375	0.848358	0.920771	-6.32704
PSMD9	-0.100251	4.02935	-0.189804	0.851407	0.923182	-6.32781
CDNF	-0.0540288	0.497732	-0.189151	0.851912	0.923182	-6.32793
CLEC4A	-0.0695562	0.525128	-0.185851	0.854464	0.925224	-6.32856
TPPP3	-0.0575301	0.147188	-0.182229	0.857267	0.927535	-6.32924
NPTN	-0.0866802	0.608824	-0.177459	0.860962	0.930806	-6.33011
EPHA1	0.034597	0.031044	0.174328	0.863389	0.931692	-6.33067
NME3	-0.0325312	0.054596	-0.174051	0.863603	0.931692	-6.33072
CDHR1	0.0641919	-0.739672	0.173642	0.863921	0.931692	-6.3308
CD2AP	-0.0835614	3.14907	-0.171164	0.865842	0.931692	-6.33123
CTRB1	0.0589344	0.539292	0.171155	0.86585	0.931692	-6.33123
XG	0.0485463	0.950972	0.170783	0.866138	0.931692	-6.3313
ENAH	-0.0642972	1.05412	-0.170263	0.866542	0.931692	-6.33139
ICAM4	-0.0489105	-0.046892	-0.169468	0.867159	0.931692	-6.33152
CDHR5	0.0354684	-0.082128	0.162365	0.872674	0.93646	-6.33272
CST6	0.0518897	0.914852	0.162013	0.872948	0.93646	-6.33278
PRELP	0.0401298	0.254172	0.15826	0.875864	0.938652	-6.33339
WAS	-0.0784466	2.41696	-0.157641	0.876346	0.938652	-6.33349
APLP1	-0.0379993	0.847364	-0.151819	0.880875	0.942775	-6.33441
EIF4EBP1	-0.0962012	4.58256	-0.149856	0.882403	0.943681	-6.33471
CALB2	0.0494944	0.552384	0.147191	0.884479	0.94469	-6.33511
PARK7	0.0428727	3.19037	0.146894	0.88471	0.94469	-6.33516
MZT1	0.0655325	2.86603	0.139905	0.890157	0.947721	-6.33618
IGF2R	-0.0298722	0.132296	-0.139416	0.890538	0.947721	-6.33625
REG4	0.0489408	0.464064	0.138427	0.89131	0.947721	-6.33639
LEP	0.078072	0.656352	0.138153	0.891524	0.947721	-6.33643
LYPD3	0.0444832	-0.365092	0.136857	0.892534	0.947721	-6.33661
SPINK6	0.047991	0.5435	0.136798	0.89258	0.947721	-6.33662
CLUL1	0.0313096	0.650688	0.135771	0.893381	0.947721	-6.33676
NSFL1C	0.0550685	5.36805	0.135232	0.893802	0.947721	-6.33683
HEBP1	0.0643317	1.55873	0.135175	0.893847	0.947721	-6.33684
MUC16	0.0413368	1.05674	0.133831	0.894895	0.947721	-6.33702
DCXR	-0.0409469	0.41206	-0.133608	0.895069	0.947721	-6.33706
LPL	-0.0304084	0.78998	-0.132031	0.8963	0.947791	-6.33727
DPP10	-0.0278566	0.36824	-0.131771	0.896503	0.947791	-6.3373
NOTCH3	-0.0326657	0.574728	-0.130833	0.897236	0.947842	-6.33743
SERPINB5	0.0457875	0.495156	0.129545	0.898241	0.948181	-6.3376
MIA	0.0323988	-0.225596	0.128259	0.899246	0.948519	-6.33777
AMN	0.0339384	-0.347668	0.125512	0.901392	0.94892	-6.33812
CDH17	0.049727	0.360332	0.125239	0.901605	0.94892	-6.33816
FLT3	-0.0260487	0.095276	-0.124926	0.90185	0.94892	-6.3382
PRKRA	-0.0357127	1.7139	-0.124268	0.902364	0.94892	-6.33828
ARHGEF12	0.0472331	5.01358	0.121221	0.904745	0.950703	-6.33866
DLK1	-0.03755	0.139848	-0.11731	0.907803	0.953193	-6.33914
ADCYAP1R1	0.0434394	0.18316	0.115895	0.90891	0.953633	-6.33931
FOXO3	0.0463324	0.672404	0.114886	0.9097	0.95374	-6.33942
MFAP3	0.0571326	0.480108	0.11219	0.911809	0.955228	-6.33974
CBLIF	-0.0515556	-0.315036	-0.111174	0.912604	0.955339	-6.33985
VEGFD	-0.020264	0.136132	-0.110232	0.913342	0.95539	-6.33996
PAMR1	-0.0252208	-0.320108	-0.106693	0.916113	0.957566	-6.34035
STAMBP	-0.0339931	3.37671	-0.104877	0.917535	0.957669	-6.34054
CCT5	-0.0380754	1.60338	-0.103382	0.918706	0.957669	-6.3407
TACSTD2	0.0416207	0.381228	0.103047	0.918968	0.957669	-6.34074
BID	-0.0304763	2.52173	-0.102894	0.919089	0.957669	-6.34075
LPCAT2	0.0393032	3.39068	0.102156	0.919667	0.957669	-6.34083
LY96	-0.0253864	0.51054	-0.100727	0.920787	0.958116	-6.34098
NPY	-0.0519342	-0.424396	-0.0984268	0.922589	0.958862	-6.34121
KIRREL2	0.0241634	0.632996	0.0980038	0.922921	0.958862	-6.34125
FOXO1	-0.0314122	3.61599	-0.0970146	0.923696	0.958862	-6.34135
SNCG	0.0614419	1.48528	0.0962817	0.924271	0.958862	-6.34142
HBEGF	0.0192652	-1.02967	0.0945309	0.925643	0.959037	-6.34159
CA11	-0.0278593	0.1477	-0.0943011	0.925824	0.959037	-6.34162
RTBDN	0.0226898	0.459008	0.0905156	0.928793	0.960265	-6.34197
MYO9B	0.0396961	2.31184	0.0901981	0.929042	0.960265	-6.342
RAB6A	-0.0429179	2.17959	-0.0901395	0.929088	0.960265	-6.34201
AMY2A	0.0321079	0.736448	0.0826046	0.935	0.963783	-6.34267
MASP1	-0.0138982	1.39816	-0.0809295	0.936315	0.963783	-6.34281
CLC	-0.0395565	2.6409	-0.0806972	0.936498	0.963783	-6.34283
PVALB	-0.0371603	4.55105	-0.0806174	0.936561	0.963783	-6.34284
ACAN	-0.018045	-0.021004	-0.0804913	0.936659	0.963783	-6.34285
TPMT	0.0321479	3.30905	0.0798371	0.937173	0.963783	-6.3429
CHAC2	-0.0340124	2.32249	-0.0788196	0.937972	0.963783	-6.34298
FKBP1B	0.0384315	4.46685	0.0782326	0.938433	0.963783	-6.34303
BAG6	0.0199258	1.8455	0.0778299	0.938749	0.963783	-6.34306
CD28	-0.021608	0.601712	-0.0734486	0.942191	0.9666	-6.3434
PDGFRB	-0.0172242	0.510296	-0.0708661	0.94422	0.967965	-6.34359
CTSB	-0.0199626	0.480264	-0.0648008	0.948986	0.972132	-6.34401
TBC1D17	0.0230061	2.30189	0.0625742	0.950737	0.972902	-6.34415
DPT	0.0122767	0.292996	0.0620588	0.951142	0.972902	-6.34418
FABP4	0.0242308	1.37878	0.0605498	0.952328	0.973398	-6.34428
CD99	0.0133741	0.220856	0.0577369	0.954541	0.97494	-6.34445
CXCL5	-0.0278877	4.51571	-0.0565731	0.955456	0.974972	-6.34452
HYAL1	0.0114064	0.347304	0.0551375	0.956585	0.974972	-6.3446
DCN	0.0142841	0.372976	0.0550023	0.956691	0.974972	-6.34461
KLK14	-0.0188017	1.06216	-0.0541185	0.957386	0.974972	-6.34465
TSHB	0.0192761	0.262412	0.0526781	0.958519	0.97541	-6.34473
KIR2DL3	0.0206851	0.166568	0.0511964	0.959685	0.975879	-6.34481
PTPRS	-0.00793318	0.201404	-0.0487537	0.961607	0.977117	-6.34494
PLA2G1B	0.0144648	1.00849	0.0465715	0.963324	0.978144	-6.34504
ITGA6	0.00649533	0.061152	0.0388622	0.969392	0.981431	-6.34538
ITM2A	0.00907845	1.44858	0.0385925	0.969604	0.981431	-6.34539
ADAMTS8	-0.00795936	-0.41752	-0.0385223	0.969659	0.981431	-6.34539
SERPINA9	0.0174136	0.111048	0.0383732	0.969777	0.981431	-6.3454
KLK1	0.0245367	-0.30458	0.0379614	0.970101	0.981431	-6.34541
CNDP1	-0.0102736	-0.199532	-0.0334717	0.973636	0.984288	-6.34558
SSC4D	0.0217291	-0.928576	0.0316977	0.975032	0.984421	-6.34564
PSRC1	-0.0112581	1.20576	-0.0315011	0.975187	0.984421	-6.34564
CES3	0.00843761	-0.72424	0.0276144	0.978248	0.986791	-6.34576
SORCS2	-0.00505214	0.859304	-0.0200716	0.984188	0.992062	-6.34594
PLIN1	0.00648044	0.421064	0.0181944	0.985667	0.99283	-6.34598
SOD1	0.0057563	2.46155	0.0165082	0.986995	0.993298	-6.34601
PRKAB1	-0.00494374	1.8818	-0.0157849	0.987565	0.993298	-6.34602
REG1A	0.00591021	1.03452	0.0130358	0.98973	0.994091	-6.34606
PROC	-0.00285273	0.313664	-0.0129628	0.989788	0.994091	-6.34606
MVK	-0.00404183	1.89647	-0.0106796	0.991587	0.995177	-6.34609
FCRL1	-0.00249293	0.333168	-0.00812365	0.9936	0.995807	-6.34611
ART3	0.00190769	0.22472	0.00673699	0.994693	0.995807	-6.34612
STX16	0.0021366	1.92335	0.00668426	0.994734	0.995807	-6.34612
TREML2	0.00147825	0.38486	0.00623469	0.995088	0.995807	-6.34613
FABP9	-0.000406159	0.259576	-0.00114624	0.999097	0.999097	-6.34615

### Sheet: C19 acute-early - Ctrl-infl
Protein	logFC	AveExpr	t	P.Value	adj.P.Val	B
DDX58	2.92461	4.39364	5.6588	1.40116e-06	0.00194201	5.06294
LGMN	0.94404	0.490187	4.8344	1.98159e-05	0.0137324	2.71305
SAMD9L	1.615	5.04474	4.56067	4.69987e-05	0.0217134	1.94583
GRN	1.01054	0.900532	4.17259	0.000156397	0.0333393	0.87879
MUC16	-1.85418	1.86126	-4.16359	0.000160758	0.0333393	0.854408
IFNL1	2.11697	1.89119	4.14906	0.000168054	0.0333393	0.815069
AGRN	1.47041	1.68625	4.14843	0.00016838	0.0333393	0.81335
TPP1	0.992169	1.36789	3.98861	0.000273433	0.0473723	0.383947
CTSO	0.729395	0.746936	3.86412	0.000397128	0.0556288	0.0539274
AGER	1.14872	0.714236	3.8486	0.000415907	0.0556288	0.013106
MDK	2.14178	2.36796	3.81036	0.000465955	0.0556288	-0.0872451
GBP4	1.39511	1.81662	3.76196	0.000537694	0.0556288	-0.213633
ENTPD5	0.480957	0.592387	3.72717	0.000595737	0.0556288	-0.30405
PLA2G15	0.613586	0.522423	3.70106	0.000643241	0.0556288	-0.371686
LAP3	1.09835	2.65167	3.66894	0.000706671	0.0556288	-0.454554
KAZALD1	0.873563	0.104168	3.66844	0.000707711	0.0556288	-0.455849
FOLR2	0.920744	0.876721	3.66626	0.000712242	0.0556288	-0.461471
C4BPB	1.10861	1.50531	3.62114	0.000812375	0.0556288	-0.577295
LPO	1.00321	1.12551	3.61006	0.000838972	0.0556288	-0.605644
CREG1	0.620587	1.10059	3.60462	0.000852314	0.0556288	-0.619527
CXCL10	1.64189	2.7976	3.58904	0.000891737	0.0556288	-0.659305
CLEC11A	1.41299	0.768106	3.57143	0.000938382	0.0556288	-0.704141
CTSH	0.996926	2.27289	3.54217	0.00102111	0.0556288	-0.778409
SMPD1	0.759283	1.15202	3.53714	0.00103601	0.0556288	-0.791137
TNR	0.534372	0.148234	3.53415	0.00104497	0.0556288	-0.798705
ADGRG1	1.40457	1.15191	3.52819	0.00106308	0.0556288	-0.813795
CASC4	0.748377	1.18963	3.51181	0.00111431	0.0556288	-0.855138
GLB1	0.669912	1.71914	3.50886	0.00112381	0.0556288	-0.862592
CD274	1.06315	2.35213	3.47452	0.00124003	0.0591876	-0.948968
SMOC1	1.22666	0.575349	3.46311	0.00128112	0.0591876	-0.977568
BTN3A2	0.963706	1.84206	3.41005	0.00149002	0.0666182	-1.10999
CTSZ	0.677577	0.942047	3.37296	0.00165493	0.071255	-1.20191
INHBC	0.876681	-0.0568021	3.357	0.00173112	0.071255	-1.2413
CD48	0.777866	0.610809	3.34535	0.00178889	0.071255	-1.27001
LRIG1	0.901218	1.34844	3.34327	0.00179937	0.071255	-1.27512
NCAN	0.82316	0.299864	3.24295	0.00238149	0.0916578	-1.51991
CCL25	0.826221	0.780421	3.22401	0.00250983	0.0916578	-1.56568
LILRA2	0.82507	0.0948702	3.21874	0.0025467	0.0916578	-1.57838
SFRP1	2.20882	1.34164	3.21416	0.00257912	0.0916578	-1.58941
CD300C	0.771026	1.41289	3.20187	0.00266814	0.0924511	-1.61897
PILRA	0.920916	1.40515	3.1779	0.00285021	0.09479	-1.67644
PILRB	0.828866	1.76889	3.17306	0.00288839	0.09479	-1.68802
ESM1	1.53625	1.88887	3.15512	0.00303407	0.09479	-1.73083
CD97	0.764189	0.958138	3.15499	0.00303514	0.09479	-1.73114
TLR3	0.835693	0.284168	3.14992	0.0030776	0.09479	-1.74321
SCG3	0.674721	0.618087	3.10519	0.00347714	0.104768	-1.84927
BST2	1.60354	2.67502	3.0875	0.00364828	0.107585	-1.89097
ASAH2	0.858622	-0.93924	3.01935	0.00438457	0.12516	-2.05027
CCL8	1.12592	-2.06754	3.01595	0.00442484	0.12516	-2.05819
SIGLEC1	0.986834	1.87878	3.00419	0.00456648	0.125429	-2.08544
NCR1	0.648222	0.863289	3.00021	0.00461537	0.125429	-2.09466
TINAGL1	0.626039	1.05239	2.94135	0.00539813	0.142992	-2.22998
RNASET2	0.508407	1.20422	2.93041	0.00555675	0.142992	-2.25496
CD300E	0.790223	1.96442	2.92944	0.00557111	0.142992	-2.25718
SMPDL3A	0.855168	-0.0173383	2.91243	0.00582698	0.14684	-2.29589
ENTPD6	0.487173	0.650991	2.89406	0.00611558	0.151361	-2.33753
ODAM	0.899074	0.0878298	2.88402	0.00627884	0.152675	-2.36021
ARSA	0.636907	1.10581	2.87458	0.00643621	0.15269	-2.3815
DLK1	0.881202	0.140053	2.86598	0.00658262	0.15269	-2.40085
ESAM	0.624976	1.32431	2.8644	0.00660995	0.15269	-2.40441
CLSTN2	-0.707253	0.433881	-2.82092	0.00740244	0.168193	-2.50168
ERBB3	0.49459	0.248991	2.8059	0.00769605	0.172044	-2.53504
ADGRE2	0.607559	0.402015	2.78944	0.00803027	0.176666	-2.57148
IMPA1	0.564846	1.69443	2.74904	0.00890881	0.192513	-2.66034
SEZ6L	0.589388	0.0746894	2.74383	0.0090284	0.192513	-2.67174
IFNGR2	0.597229	0.537245	2.72298	0.00952189	0.196447	-2.71721
IFNG	1.65856	2.66047	2.72228	0.00953879	0.196447	-2.71872
NOMO1	0.580967	0.193964	2.71821	0.00963808	0.196447	-2.72756
IL1R1	0.505708	0.637834	2.70508	0.00996532	0.200173	-2.75605
HLA-E	0.751958	1.30408	2.69382	0.0102538	0.202918	-2.78039
GALNT3	0.807113	0.604064	2.68843	0.0103948	0.202918	-2.79203
LGALS9	0.768103	2.15274	2.65455	0.011322	0.215598	-2.86478
C1QA	0.442866	0.602087	2.65338	0.0113554	0.215598	-2.86729
FRZB	0.742796	-1.33617	2.62658	0.0121442	0.225856	-2.92437
LGALS8	0.684634	2.29566	2.62404	0.0122216	0.225856	-2.92976
TCN2	0.638007	1.48145	2.61598	0.01247	0.226622	-2.94684
CSF1	0.629478	1.6109	2.61213	0.0125901	0.226622	-2.95498
LAG3	0.906225	1.94689	2.60195	0.0129135	0.229242	-2.97649
SIAE	0.618766	1.39181	2.59535	0.0131268	0.229242	-2.99038
IFNLR1	0.574441	-0.647649	2.59214	0.0132319	0.229242	-2.99714
NID1	0.654681	1.76619	2.57413	0.0138359	0.236748	-3.03495
F11R	0.840129	2.41422	2.5612	0.0142848	0.237942	-3.06197
NUCB2	0.615202	1.49465	2.55842	0.0143831	0.237942	-3.06777
GGH	0.491232	0.658291	2.55736	0.0144207	0.237942	-3.06998
BRK1	0.809391	1.98065	2.5423	0.0149647	0.239223	-3.10128
LAT	0.485671	3.2573	2.53761	0.0151382	0.239223	-3.11101
PTN	1.10347	-0.417636	2.53679	0.0151687	0.239223	-3.11271
ADH4	1.05962	-0.433226	2.53625	0.0151888	0.239223	-3.11383
DPP7	0.629096	1.42992	2.51958	0.0158216	0.244992	-3.14828
NID2	0.70952	0.705394	2.51734	0.0159086	0.244992	-3.15291
TFPI2	0.729842	2.01316	2.48793	0.0170897	0.260289	-3.21325
KLK1	-1.46384	0.00831915	-2.47259	0.0177374	0.267218	-3.24455
ST3GAL1	0.418919	0.874245	2.45929	0.0183164	0.271203	-3.27155
GSTA1	1.19367	-0.146128	2.45756	0.0183933	0.271203	-3.27507
CCL16	-0.929497	1.24539	-2.45187	0.0186469	0.272049	-3.28657
PFKFB2	-0.889397	4.33367	-2.4473	0.0188532	0.272193	-3.29581
DKK4	0.75977	1.33947	2.42767	0.019763	0.281046	-3.33534
SOST	0.537359	1.63508	2.42538	0.019872	0.281046	-3.33995
GFER	0.685569	2.38497	2.41967	0.0201451	0.282032	-3.35139
SIRPB1	0.672065	1.65261	2.41131	0.0205514	0.284843	-3.36811
CKAP4	0.739632	2.47626	2.39984	0.0211212	0.289842	-3.391
KLRB1	0.637143	1.10476	2.3875	0.0217502	0.295547	-3.41553
VCAN	0.626659	1.22494	2.36292	0.0230528	0.307658	-3.46409
CANT1	0.322893	0.620189	2.36016	0.0232038	0.307658	-3.46954
MFAP5	-0.618471	-0.256462	-2.3498	0.0237766	0.307658	-3.48987
SLC39A14	0.824557	1.23655	2.34841	0.0238548	0.307658	-3.4926
EPHB6	0.572792	0.814911	2.3363	0.0245432	0.307658	-3.51629
KRT5	0.901044	0.877902	2.33554	0.0245871	0.307658	-3.51778
AIFM1	1.09036	2.92046	2.3347	0.0246353	0.307658	-3.51941
CDON	-0.596647	-1.14276	-2.33413	0.0246681	0.307658	-3.52051
SORD	0.909144	1.92046	2.3334	0.0247107	0.307658	-3.52195
ART3	0.484018	0.160162	2.32643	0.0251172	0.307658	-3.53553
ATP6AP2	0.362192	0.912547	2.32113	0.0254305	0.307658	-3.54583
BAX	0.946875	6.06504	2.31972	0.0255146	0.307658	-3.54858
RRM2	1.16049	2.17082	2.31951	0.0255272	0.307658	-3.54899
CNPY2	0.624975	1.00078	2.30384	0.0264771	0.314529	-3.57934
CA9	0.815275	1.34477	2.30264	0.0265511	0.314529	-3.58165
FOXO3	-0.60685	0.816745	-2.29178	0.0272292	0.319827	-3.60257
TRIM21	1.1344	5.07968	2.27823	0.0280978	0.325632	-3.6286
APP	0.681059	2.06387	2.27676	0.0281933	0.325632	-3.63141
CES2	0.436914	-0.326317	2.26908	0.0286981	0.328147	-3.6461
CRTAC1	-0.676884	-1.19781	-2.26627	0.0288845	0.328147	-3.65146
CCL24	-1.02985	-0.550132	-2.25682	0.0295202	0.329071	-3.66947
CD6	-0.744216	-0.697919	-2.25493	0.0296489	0.329071	-3.67306
SLAMF7	0.68252	1.74803	2.24952	0.0300202	0.329071	-3.68335
SERPINB1	0.586023	3.32935	2.24913	0.0300467	0.329071	-3.68408
SESTD1	0.683532	2.12907	2.24692	0.0301997	0.329071	-3.68827
CX3CL1	0.652496	1.36884	2.24309	0.0304662	0.329071	-3.69553
MERTK	0.443375	0.917011	2.23858	0.0307829	0.329071	-3.70407
DCBLD2	0.593112	1.05593	2.23741	0.0308652	0.329071	-3.70627
CTSC	0.508938	3.00263	2.20306	0.0333791	0.344651	-3.77079
KRT19	1.3919	2.96246	2.2027	0.0334064	0.344651	-3.77146
CTSS	0.412654	0.539311	2.20172	0.0334812	0.344651	-3.7733
CXCL3	0.774127	3.7281	2.19788	0.0337738	0.344651	-3.78046
IL12RB1	0.567145	1.06402	2.19189	0.0342354	0.344651	-3.79162
ASGR1	0.557524	1.39306	2.17996	0.0351712	0.344651	-3.81377
TGFB1	0.433634	1.36553	2.1759	0.0354947	0.344651	-3.82128
MTPN	0.587516	1.51167	2.17332	0.0357017	0.344651	-3.82605
DKK3	0.59269	1.54242	2.17225	0.0357874	0.344651	-3.82802
ICAM2	0.422676	1.40169	2.17193	0.0358132	0.344651	-3.82861
MANSC1	0.464877	0.59177	2.17189	0.0358167	0.344651	-3.82869
KRT18	1.21066	1.82349	2.17183	0.0358216	0.344651	-3.8288
MMP12	-0.735192	0.125721	-2.17063	0.0359181	0.344651	-3.83101
ABHD14B	0.637345	3.83289	2.16986	0.0359806	0.344651	-3.83244
IGSF8	0.660941	1.55249	2.16796	0.036135	0.344651	-3.83595
VCAM1	0.510626	1.17718	2.16587	0.0363053	0.344651	-3.8398
NUDT5	0.554126	2.96098	2.16185	0.0366345	0.345411	-3.8472
NPTX1	0.58107	0.157289	2.15676	0.037055	0.347015	-3.85655
MSMB	-0.892623	0.183268	-2.14702	0.0378723	0.350396	-3.87441
PLXNB2	0.381465	1.00998	2.14402	0.0381271	0.350396	-3.8799
DCN	0.407099	0.544521	2.14347	0.0381745	0.350396	-3.88091
COMP	-0.612416	-0.509979	-2.13768	0.0386713	0.352621	-3.89149
SLITRK6	0.592678	0.382443	2.12525	0.039757	0.355674	-3.91411
HSPB1	0.49844	5.53997	2.12169	0.0400732	0.355674	-3.92057
TREML2	0.441099	0.199587	2.11755	0.0404435	0.355674	-3.92808
MESD	0.59658	2.43609	2.11709	0.0404849	0.355674	-3.92891
AMBP	0.386689	0.288687	2.11636	0.0405504	0.355674	-3.93023
CLEC1B	0.694244	3.74259	2.11461	0.0407084	0.355674	-3.9334
MPO	0.435265	2.03299	2.11356	0.0408025	0.355674	-3.93529
FXN	0.624818	3.544	2.10807	0.0413023	0.355701	-3.94521
GDF2	0.53612	-0.881751	2.10599	0.0414931	0.355701	-3.94897
HTRA2	0.594687	1.75699	2.10374	0.0416998	0.355701	-3.95302
CDH2	0.47791	1.63612	2.10231	0.0418321	0.355701	-3.9556
IL18R1	0.577633	1.28694	2.09096	0.0428936	0.362503	-3.976
LIFR	0.385686	0.6146	2.08261	0.0436885	0.365086	-3.99093
FURIN	0.464565	0.618532	2.08083	0.0438603	0.365086	-3.99412
PODXL2	0.545917	0.628617	2.07937	0.0440011	0.365086	-3.99672
TXNRD1	0.562962	1.92697	2.07677	0.0442528	0.365086	-4.00136
IL18BP	0.499432	1.35121	2.06769	0.0451426	0.368786	-4.01752
DECR1	0.658484	2.66301	2.06582	0.0453282	0.368786	-4.02085
B4GAT1	0.416966	-0.048	2.0641	0.0454995	0.368786	-4.02391
FGFR2	0.327717	0.393611	2.05763	0.0461476	0.369756	-4.03538
HEBP1	0.702976	1.45442	2.05522	0.0463902	0.369756	-4.03962
PRDX6	0.60102	3.24909	2.0539	0.0465241	0.369756	-4.04196
NCS1	-0.462903	0.242219	-2.05231	0.0466864	0.369756	-4.04478
ADAM22	0.367218	0.229557	2.04863	0.0470622	0.370615	-4.05128
BGN	0.748558	-4.05308	2.0432	0.047622	0.372905	-4.06085
CD84	0.315489	0.373138	2.0273	0.0492936	0.377706	-4.08874
OMD	0.572003	0.0693383	2.02488	0.0495522	0.377706	-4.09297
DIABLO	0.72966	4.24226	2.02242	0.0498174	0.377706	-4.09728
MPHOSPH8	0.545014	2.96202	2.02113	0.0499565	0.377706	-4.09953
CCL21	0.581323	1.14168	2.01921	0.0501635	0.377706	-4.10287
ALDH3A1	-0.69032	0.35313	-2.01804	0.0502904	0.377706	-4.10491
PVR	0.602968	1.61224	2.01772	0.0503255	0.377706	-4.10547
TNFSF10	0.391697	-0.20694	2.01689	0.0504154	0.377706	-4.10691
CD200	0.316429	0.0575234	2.00541	0.0516787	0.382476	-4.12686
EPHA1	0.419485	0.0756489	2.00339	0.0519045	0.382476	-4.13038
GRK5	0.555789	0.766626	1.99671	0.0526544	0.382476	-4.14193
LAMA4	0.433498	-0.898717	1.99239	0.0531452	0.382476	-4.14939
ANGPTL2	0.858714	-0.0984234	1.99012	0.0534038	0.382476	-4.1533
RHOC	0.700917	4.51731	1.98924	0.0535047	0.382476	-4.15482
P4HB	0.448474	0.697613	1.98743	0.0537127	0.382476	-4.15794
VEGFA	0.591033	1.70399	1.98722	0.0537367	0.382476	-4.1583
CDH1	0.459331	1.08376	1.98682	0.0537834	0.382476	-4.15899
F2R	0.459917	1.96833	1.98657	0.0538116	0.382476	-4.15941
RSPO3	0.655609	0.886038	1.98197	0.0543438	0.384288	-4.16733
EFNA4	0.703779	1.7505	1.97688	0.0549377	0.386516	-4.17606
CD74	0.501655	1.7888	1.97267	0.0554343	0.38804	-4.18328
CXADR	0.757326	1.75759	1.97016	0.0557309	0.388156	-4.18756
TNFRSF1B	0.610857	1.57865	1.96733	0.0560686	0.388556	-4.19241
CNPY4	0.445181	2.18908	1.96222	0.0566803	0.390741	-4.20111
LILRB4	0.603478	2.03671	1.96001	0.0569478	0.390741	-4.20488
GGT1	0.689313	0.837574	1.95266	0.057843	0.394928	-4.21738
CTF1	0.425512	1.3539	1.93971	0.0594501	0.403911	-4.2393
FUCA1	0.612569	1.11108	1.92604	0.0611869	0.41326	-4.2623
IL34	0.601921	0.163623	1.92422	0.0614224	0.41326	-4.26536
CRIM1	0.429751	1.06446	1.91754	0.0622898	0.417071	-4.27654
FMR1	0.57041	1.31081	1.91149	0.063084	0.420358	-4.28664
SHMT1	0.699652	2.18606	1.909	0.0634138	0.420533	-4.29079
SPOCK1	0.403436	0.744623	1.90291	0.0642262	0.422715	-4.30092
DKK1	0.528413	2.53918	1.90197	0.0643528	0.422715	-4.30249
FCN2	-0.492553	0.19664	-1.89946	0.0646914	0.422935	-4.30666
GP6	0.55431	2.57285	1.89295	0.0655748	0.426698	-4.31744
RTN4R	0.409676	0.347738	1.888	0.0662537	0.429101	-4.32562
SIGLEC6	0.528934	0.350589	1.87231	0.0684463	0.440656	-4.35144
TNFRSF10C	-0.505078	0.774	-1.86893	0.0689261	0.440656	-4.35697
IQGAP2	0.840695	5.06079	1.86847	0.0689916	0.440656	-4.35772
ICAM5	-0.438006	0.763411	-1.86237	0.0698673	0.441338	-4.36771
PDGFB	0.758616	2.62251	1.86094	0.0700726	0.441338	-4.37003
PLXNB3	0.409055	1.20756	1.8603	0.0701649	0.441338	-4.37107
RETN	0.610298	1.88163	1.85887	0.070372	0.441338	-4.3734
EPHA2	0.636104	1.54824	1.85166	0.0714246	0.443804	-4.38513
SCARF1	0.389798	2.12216	1.85118	0.0714957	0.443804	-4.38592
KLB	0.694701	-0.284245	1.84415	0.0725356	0.443804	-4.39732
PCDH17	0.497714	0.504126	1.84253	0.0727772	0.443804	-4.39994
GFRA1	0.463623	1.13908	1.84246	0.0727878	0.443804	-4.40006
CTSF	0.45433	-0.5058	1.83835	0.0734031	0.443804	-4.4067
CLTA	0.585984	3.15905	1.83506	0.0738999	0.443804	-4.41201
SCARB2	0.677737	2.19432	1.83472	0.0739506	0.443804	-4.41255
ABL1	0.488716	3.49842	1.83458	0.0739717	0.443804	-4.41278
SCRN1	0.698597	3.80279	1.8307	0.0745616	0.443804	-4.41904
AKT3	0.544914	1.80077	1.82846	0.0749026	0.443804	-4.42263
CLEC1A	0.378795	1.49706	1.82712	0.0751079	0.443804	-4.42478
IL17RB	0.509122	0.839368	1.82149	0.0759752	0.443804	-4.43382
ANGPTL7	-0.378016	0.0125213	-1.81967	0.0762573	0.443804	-4.43673
BTN2A1	0.424408	0.757277	1.81825	0.0764777	0.443804	-4.439
ISM1	0.397974	0.338683	1.81595	0.076837	0.443804	-4.44269
SLC27A4	0.481079	2.44201	1.81066	0.0776676	0.443804	-4.45113
LAMP3	0.536186	1.39108	1.80871	0.0779757	0.443804	-4.45424
ITGB5	0.503308	1.15197	1.80777	0.0781238	0.443804	-4.45573
TYMP	0.467745	4.64769	1.80618	0.0783765	0.443804	-4.45827
ITGB1BP2	0.56243	4.24881	1.80428	0.0786783	0.443804	-4.46128
MCFD2	0.393154	1.61082	1.80419	0.0786933	0.443804	-4.46143
NUB1	0.566406	4.35683	1.80143	0.0791347	0.443804	-4.46582
ATXN10	0.535683	1.35001	1.79725	0.079807	0.443804	-4.47245
RBKS	0.498126	2.17595	1.79477	0.0802078	0.443804	-4.47637
CHRDL2	-0.482714	0.36366	-1.78539	0.08174	0.443804	-4.49119
PRKAB1	0.331739	1.76382	1.78418	0.0819394	0.443804	-4.49309
FGF19	-0.695706	0.168019	-1.78343	0.0820625	0.443804	-4.49427
REN	-0.797215	0.867026	-1.78161	0.0823645	0.443804	-4.49714
NXPH1	0.342043	0.360691	1.77892	0.0828107	0.443804	-4.50136
HAVCR2	0.574042	1.51398	1.77836	0.0829035	0.443804	-4.50224
SDC1	1.05615	2.76014	1.77749	0.0830498	0.443804	-4.50362
IL7	0.437899	1.50968	1.77736	0.0830708	0.443804	-4.50381
BIN2	0.654595	3.74334	1.77362	0.0836965	0.443804	-4.50967
GBP2	0.780195	2.43678	1.77359	0.083703	0.443804	-4.50973
SULT2A1	0.650545	0.769094	1.77268	0.0838544	0.443804	-4.51115
FGFBP1	1.0625	-0.0800979	1.77108	0.0841254	0.443804	-4.51366
SNX9	0.484731	3.88233	1.77046	0.0842289	0.443804	-4.51462
PSME2	0.358965	2.68578	1.76913	0.0844535	0.443804	-4.5167
TXNDC5	0.566526	2.21631	1.76864	0.0845375	0.443804	-4.51748
TNFSF13	0.436734	1.67246	1.76862	0.0845412	0.443804	-4.51751
EPHX2	0.551812	1.0079	1.76534	0.0850978	0.443804	-4.52263
ARSB	0.583813	2.96825	1.76451	0.0852397	0.443804	-4.52393
CLIP2	0.664393	5.86989	1.76352	0.0854082	0.443804	-4.52547
FKBP7	0.595776	1.11585	1.76001	0.0860088	0.443804	-4.53093
ICAM3	0.33539	0.530213	1.7594	0.0861139	0.443804	-4.53188
AMFR	0.404695	1.98136	1.75767	0.0864129	0.443804	-4.53458
CA4	0.322697	0.619223	1.75719	0.0864954	0.443804	-4.53533
CLEC14A	0.409286	0.8212	1.75517	0.0868452	0.443804	-4.53847
NT5E	0.654553	0.514036	1.75382	0.0870784	0.443804	-4.54056
EPHB4	0.419433	1.52877	1.75241	0.0873245	0.443804	-4.54275
TGFBI	0.329809	0.394066	1.75047	0.0876615	0.443804	-4.54575
PNPT1	0.686124	0.844179	1.75005	0.0877361	0.443804	-4.54641
TGFBR2	0.501147	0.959036	1.74549	0.0885352	0.444049	-4.55346
JUN	0.499789	1.07983	1.74484	0.0886498	0.444049	-4.55447
CC2D1A	0.540239	4.67719	1.7434	0.0889041	0.444049	-4.55669
IDS	0.43694	0.981913	1.73844	0.0897835	0.444049	-4.56434
TNFRSF11B	0.418782	0.906355	1.73826	0.0898165	0.444049	-4.56463
CD14	0.456341	2.63081	1.73528	0.090348	0.444049	-4.56921
DRAXIN	0.546586	-0.406411	1.73417	0.0905473	0.444049	-4.57092
BST1	0.394718	-0.144272	1.73409	0.0905605	0.444049	-4.57103
SERPINA12	-0.685289	0.159351	-1.73081	0.0911508	0.444049	-4.57607
CD69	0.651543	3.9813	1.73061	0.0911877	0.444049	-4.57638
CD70	0.563488	1.11974	1.72994	0.0913088	0.444049	-4.57741
ROBO2	-0.343152	-0.275689	-1.72775	0.0917045	0.444414	-4.58077
CD55	0.372535	0.739419	1.72153	0.0928389	0.44601	-4.59029
FCRL2	0.405831	0.1147	1.72148	0.0928475	0.44601	-4.59036
TNFSF13B	0.485581	1.53555	1.71955	0.0932021	0.44601	-4.59331
SFTPA1	0.645934	1.37216	1.7189	0.093321	0.44601	-4.5943
PFDN2	0.424627	1.11877	1.70665	0.0955971	0.452034	-4.61293
EFNA1	0.602766	1.82688	1.70555	0.0958048	0.452034	-4.61461
PRKRA	-0.326245	1.64084	-1.70494	0.095919	0.452034	-4.61553
VWA1	0.558721	2.06281	1.70322	0.0962429	0.452034	-4.61813
CEACAM3	0.434582	0.280219	1.70236	0.0964052	0.452034	-4.61943
PTGDS	0.447712	0.820804	1.70166	0.0965382	0.452034	-4.6205
RARRES2	0.527625	1.17922	1.69798	0.0972351	0.453764	-4.62605
SMAD1	0.396394	1.50706	1.68949	0.0988638	0.458741	-4.63885
MUC13	0.591099	0.987377	1.68789	0.0991726	0.458741	-4.64125
MMP1	0.603839	1.9928	1.68669	0.0994058	0.458741	-4.64306
ACE2	0.674471	1.14531	1.68397	0.0999325	0.458741	-4.64713
GDF15	0.750391	2.60774	1.68203	0.100312	0.458741	-4.65004
ITGAM	0.330328	0.0532894	1.68064	0.100585	0.458741	-4.65213
FGF5	0.356517	0.607836	1.68046	0.100618	0.458741	-4.65239
CHRDL1	0.361942	0.690662	1.67533	0.101627	0.459561	-4.66005
GNE	0.540195	1.92849	1.6749	0.101712	0.459561	-4.66069
PM20D1	-0.908184	-2.27077	-1.67338	0.102014	0.459561	-4.66297
PON2	0.316408	-0.14396	1.67282	0.102125	0.459561	-4.6638
GPA33	0.735716	-0.846217	1.66572	0.10354	0.463716	-4.67437
CD160	0.633714	0.228115	1.66484	0.103717	0.463716	-4.67568
C2	0.22134	0.66814	1.65779	0.10514	0.466095	-4.68612
ACP5	0.544866	0.921979	1.6549	0.105729	0.466095	-4.6904
B4GALT1	0.389174	1.33318	1.65431	0.105849	0.466095	-4.69126
PSME1	0.302256	3.00372	1.65207	0.106307	0.466095	-4.69457
ADAMTS16	0.340188	0.18923	1.65038	0.106654	0.466095	-4.69707
GRPEL1	0.778541	3.59533	1.64932	0.106872	0.466095	-4.69862
FKBP5	0.407727	5.71738	1.64905	0.106927	0.466095	-4.69902
TANK	-0.555106	2.98967	-1.6482	0.107102	0.466095	-4.70027
VSTM1	0.525077	1.20687	1.64714	0.107321	0.466095	-4.70183
GZMB	0.688278	0.789072	1.64379	0.108014	0.466095	-4.70675
MET	0.245401	0.765989	1.64341	0.108094	0.466095	-4.70731
CD38	0.440387	1.2992	1.64249	0.108285	0.466095	-4.70866
GALNT10	0.270961	1.0414	1.63437	0.109985	0.470772	-4.72055
IL4R	0.718653	2.04689	1.63406	0.110051	0.470772	-4.72101
MLN	0.683032	2.44863	1.62897	0.111126	0.473592	-4.72842
EIF4G1	0.371341	6.2509	1.62772	0.111393	0.473592	-4.73025
KLK10	0.335063	0.123191	1.62337	0.112324	0.476087	-4.73658
PGF	0.403815	0.975734	1.61923	0.113213	0.477608	-4.74258
KLK12	-0.786958	0.212621	-1.61819	0.113438	0.477608	-4.74409
ANXA5	0.651731	1.09713	1.61577	0.113961	0.477608	-4.74759
ACAA1	0.690712	1.80293	1.61531	0.114061	0.477608	-4.74825
GAS6	0.349977	0.923826	1.60405	0.116527	0.48644	-4.76449
ADGRB3	0.329417	0.4497	1.60249	0.116872	0.48644	-4.76673
RSPO1	0.791026	0.746285	1.59847	0.117766	0.488287	-4.7725
MANF	0.593266	4.90909	1.59733	0.11802	0.488287	-4.77414
NPPC	0.530766	0.0938255	1.59282	0.119029	0.490996	-4.78058
NAAA	0.454307	-0.490013	1.58841	0.120024	0.493632	-4.78688
NOTCH1	0.25825	0.525143	1.58665	0.120422	0.493801	-4.78938
WAS	0.547053	1.90635	1.58398	0.121031	0.494823	-4.79319
TNFRSF8	0.518049	1.42208	1.57762	0.122485	0.494823	-4.8022
WASF1	0.392235	2.90233	1.57101	0.124014	0.494823	-4.81156
TNFRSF14	0.445962	1.66057	1.5686	0.124576	0.494823	-4.81496
GPC5	0.340886	-0.309794	1.56574	0.125244	0.494823	-4.81898
CD1C	-0.432372	-1.17921	-1.5651	0.125394	0.494823	-4.81989
SUSD1	0.337937	0.609436	1.55942	0.12673	0.494823	-4.82786
PPY	0.619074	0.496909	1.55734	0.127225	0.494823	-4.83078
WNT9A	0.306671	0.363774	1.5573	0.127233	0.494823	-4.83083
VAMP5	0.652614	2.61433	1.55489	0.127806	0.494823	-4.83421
CPXM1	0.318234	0.517606	1.55478	0.127832	0.494823	-4.83436
CASP1	0.501164	2.85795	1.55334	0.128175	0.494823	-4.83637
STK11	0.391592	2.02148	1.55321	0.128207	0.494823	-4.83656
HPCAL1	0.33167	4.0352	1.5525	0.128375	0.494823	-4.83754
MAEA	0.380138	1.64177	1.55099	0.128736	0.494823	-4.83965
TNFRSF11A	0.534281	1.65767	1.55062	0.128826	0.494823	-4.84017
KLK4	-0.701569	2.46393	-1.5496	0.129071	0.494823	-4.8416
KIFBP	0.447898	3.88919	1.54849	0.129336	0.494823	-4.84314
IFNGR1	0.326108	0.596883	1.5474	0.129599	0.494823	-4.84466
NFASC	0.328478	0.758955	1.54554	0.130049	0.494823	-4.84726
PTPN1	0.342598	4.35305	1.54529	0.130107	0.494823	-4.84759
IL6	1.02233	4.81104	1.54262	0.130754	0.494823	-4.85131
CASP10	0.559423	3.70393	1.53816	0.131839	0.494823	-4.85749
IVD	0.412701	-1.93357	1.53753	0.131992	0.494823	-4.85836
CD99L2	0.401877	0.566743	1.537	0.132123	0.494823	-4.8591
FUT8	0.404383	0.336068	1.53665	0.132209	0.494823	-4.85959
TNFRSF10A	0.483097	1.98451	1.5361	0.132344	0.494823	-4.86036
MEGF10	-0.358077	-0.191447	-1.53506	0.132598	0.494823	-4.86179
CCL5	0.589215	3.78195	1.535	0.132613	0.494823	-4.86187
C1QTNF1	0.535951	-0.31274	1.53475	0.132673	0.494823	-4.86221
SFTPD	-0.724057	0.286836	-1.53432	0.132781	0.494823	-4.86282
ADAMTS15	-0.438685	0.369834	-1.53355	0.132969	0.494823	-4.86388
ERP44	0.259649	0.476077	1.53262	0.133197	0.494823	-4.86516
MYOC	0.562461	-0.598532	1.53253	0.133219	0.494823	-4.86528
CD177	0.699331	0.424253	1.53167	0.133431	0.494823	-4.86647
LAYN	0.500939	1.43784	1.5313	0.133524	0.494823	-4.86699
C2CD2L	0.636371	3.38599	1.52716	0.134548	0.497289	-4.8727
CGA	0.526466	0.882755	1.5249	0.13511	0.498037	-4.87581
DCTN6	0.481273	1.42075	1.51933	0.136502	0.501394	-4.88345
CRACR2A	0.590333	5.13023	1.51836	0.136744	0.501394	-4.88477
DARS	0.425258	4.76469	1.51676	0.137147	0.501544	-4.88696
LILRA5	0.292783	0.969187	1.51242	0.138244	0.503167	-4.8929
TNFRSF1A	0.532527	1.63141	1.51183	0.138395	0.503167	-4.89371
BCAN	0.314532	-0.279243	1.50721	0.13957	0.503167	-4.9
CEACAM1	0.283685	0.426885	1.50673	0.139693	0.503167	-4.90065
WISP2	0.402079	0.936987	1.50487	0.140171	0.503167	-4.90319
RGMB	0.317265	0.352632	1.50472	0.140209	0.503167	-4.90339
OGFR	0.286606	2.07796	1.50404	0.140383	0.503167	-4.90431
SPRY2	0.299478	1.72609	1.50361	0.140495	0.503167	-4.9049
BCAM	0.352392	0.583851	1.4974	0.142097	0.507594	-4.91332
NECTIN2	0.372532	1.75871	1.49227	0.143431	0.509416	-4.92025
ST6GAL1	0.358275	3.03	1.49208	0.14348	0.509416	-4.9205
PTPRF	0.284842	1.16022	1.4912	0.14371	0.509416	-4.92168
XPNPEP2	-0.69135	-1.14659	-1.48856	0.144401	0.510561	-4.92524
CA12	0.434267	0.921994	1.48174	0.146201	0.515608	-4.9344
STC1	0.502044	0.730034	1.47769	0.147279	0.518094	-4.93983
MILR1	0.469612	0.862681	1.47	0.149341	0.524017	-4.95009
PAMR1	0.341171	-0.495119	1.46718	0.150102	0.525357	-4.95383
GPNMB	-0.28342	0.257117	-1.46202	0.151505	0.526504	-4.96068
IL15	0.453495	1.43667	1.46181	0.151561	0.526504	-4.96095
DCTN2	0.506678	2.72063	1.46081	0.151834	0.526504	-4.96228
GALNT7	0.292385	0.0695617	1.45993	0.152076	0.526504	-4.96345
CRKL	0.365639	5.32286	1.459	0.152329	0.526504	-4.96467
NRCAM	0.262151	0.32094	1.45536	0.153331	0.528345	-4.96949
MAP3K5	0.589308	4.69697	1.45429	0.153624	0.528345	-4.97089
CD244	0.324659	0.879781	1.45043	0.154692	0.530057	-4.97597
CD79B	0.496821	1.59023	1.44849	0.155232	0.530057	-4.97853
EZR	0.346428	1.49069	1.44627	0.15585	0.530057	-4.98145
BID	0.361143	2.25118	1.44596	0.155936	0.530057	-4.98185
NTproBNP	-1.04946	4.34386	-1.44561	0.156034	0.530057	-4.98231
PDP1	0.628173	1.76211	1.44199	0.157046	0.532189	-4.98705
RAB37	0.438422	1.31896	1.43705	0.158438	0.535596	-4.9935
SSB	0.451754	1.89454	1.4347	0.159102	0.536533	-4.99656
FXYD5	0.278566	1.19857	1.42923	0.160659	0.537796	-5.00368
CNTN2	0.356514	-0.0503638	1.42865	0.160824	0.537796	-5.00443
SOD1	0.393492	2.41064	1.4281	0.160981	0.537796	-5.00514
ITGA5	0.368053	-0.202255	1.42794	0.161028	0.537796	-5.00535
PTPRN2	0.427801	1.13988	1.42645	0.161456	0.537928	-5.00729
CD40	0.470825	2.5721	1.42269	0.162537	0.53909	-5.01215
ALDH1A1	0.55416	1.62066	1.42253	0.162583	0.53909	-5.01236
ITM2A	0.317859	1.19501	1.42061	0.163137	0.539609	-5.01484
SELE	-0.402135	0.994111	-1.41881	0.163656	0.539609	-5.01716
PLXDC1	-0.221093	-0.391891	-1.41795	0.163907	0.539609	-5.01827
PLA2G10	0.658267	0.41826	1.41385	0.1651	0.542032	-5.02355
DDAH1	0.416411	1.8678	1.41273	0.165425	0.542032	-5.02498
VWC2	0.307248	0.59567	1.40952	0.166367	0.543532	-5.0291
GSTA3	0.529057	0.0293234	1.40849	0.166668	0.543532	-5.03042
MGLL	0.418552	4.25927	1.39721	0.170009	0.549345	-5.04481
STK24	0.402812	1.46383	1.39589	0.170404	0.549345	-5.04649
OBP2B	0.469717	-0.565626	1.39536	0.170563	0.549345	-5.04717
IRAK1	0.277874	3.3117	1.39468	0.170768	0.549345	-5.04804
STIP1	0.502729	3.51845	1.39454	0.170808	0.549345	-5.04821
PLTP	-0.33253	-0.440198	-1.39351	0.171119	0.549345	-5.04952
THY1	0.355231	0.647566	1.39286	0.171312	0.549345	-5.05034
SLAMF6	0.401187	0.871174	1.39184	0.171621	0.549345	-5.05164
LACTB2	0.344446	3.27661	1.38803	0.172769	0.55038	-5.05646
SRC	0.555682	4.76267	1.38746	0.172941	0.55038	-5.05718
GFRA3	0.229815	-0.341049	1.38682	0.173135	0.55038	-5.05799
IL1RN	0.666231	2.47037	1.38198	0.174606	0.553048	-5.0641
MAPK9	0.326338	2.96514	1.38045	0.17507	0.553048	-5.06601
PDCD6	-0.326177	0.59377	-1.38012	0.175172	0.553048	-5.06643
GP1BA	0.264866	0.635534	1.37755	0.17596	0.554275	-5.06967
DPY30	0.785629	2.99425	1.37465	0.176851	0.555817	-5.07331
CCL19	0.47919	2.71866	1.37163	0.177781	0.555951	-5.07708
VWF	0.526511	0.148706	1.37093	0.177998	0.555951	-5.07796
SCLY	0.417712	1.26724	1.37061	0.178097	0.555951	-5.07836
NRP2	0.387848	0.383798	1.36881	0.178654	0.556438	-5.08061
NTF3	0.492023	-1.43399	1.36466	0.179945	0.559145	-5.08578
IL1RAP	-0.315947	-0.872564	-1.36217	0.180724	0.559145	-5.08888
DUSP3	0.412383	1.23755	1.35808	0.182008	0.559145	-5.09396
CTSV	-0.381339	-1.64987	-1.35758	0.182166	0.559145	-5.09458
FCER2	0.521128	0.231466	1.35731	0.18225	0.559145	-5.09491
GPC1	0.393174	0.092234	1.35581	0.182724	0.559145	-5.09677
ITGA6	0.195125	0.0758702	1.35292	0.183638	0.559145	-5.10034
ENO1	0.297152	3.65414	1.35283	0.183666	0.559145	-5.10045
FOLR3	0.982546	-1.57019	1.35263	0.18373	0.559145	-5.1007
EGF	0.509268	2.97868	1.35198	0.183934	0.559145	-5.1015
NADK	0.494806	4.54517	1.3519	0.183961	0.559145	-5.1016
SIT1	-0.359638	1.3085	-1.34891	0.184912	0.560056	-5.10529
SPP1	0.415432	2.10742	1.34841	0.185069	0.560056	-5.1059
CCS	0.550642	4.37941	1.34689	0.185555	0.560221	-5.10777
ATP5IF1	0.477137	4.38001	1.34571	0.185932	0.560221	-5.10922
VSIR	0.353935	1.99597	1.34185	0.18717	0.562729	-5.11396
CA5A	0.905778	0.55453	1.33915	0.18804	0.563448	-5.11727
MGMT	0.391577	4.53994	1.33859	0.188223	0.563448	-5.11796
HSD11B1	0.309753	0.099917	1.33505	0.189368	0.565245	-5.12229
GGT5	0.246905	0.543719	1.33421	0.189639	0.565245	-5.1233
MYO9B	0.451922	1.9923	1.32576	0.192399	0.568083	-5.13358
NECTIN4	0.556331	1.03396	1.32562	0.192445	0.568083	-5.13375
TRIAP1	0.47741	3.11716	1.32476	0.192727	0.568083	-5.13479
CETN2	0.37167	1.2869	1.32136	0.19385	0.568083	-5.13892
FAP	-0.325628	-0.481926	-1.32005	0.194283	0.568083	-5.1405
SELPLG	-0.187622	-0.192504	-1.31911	0.194593	0.568083	-5.14163
SERPINB5	0.352631	0.307987	1.31895	0.194644	0.568083	-5.14182
PDLIM7	0.49377	5.83586	1.318	0.194961	0.568083	-5.14297
AGXT	0.590492	0.746491	1.31681	0.195356	0.568083	-5.14441
ANXA4	0.33649	1.96454	1.31492	0.195983	0.568083	-5.14668
PEBP1	0.435232	2.96399	1.31449	0.196127	0.568083	-5.1472
GNLY	0.490257	0.305432	1.31381	0.196355	0.568083	-5.14802
CAPG	-0.267673	1.61802	-1.31241	0.196822	0.568083	-5.1497
CLEC4C	0.470887	0.045966	1.31214	0.196911	0.568083	-5.15002
ANGPT2	-0.310254	1.51902	-1.31198	0.196966	0.568083	-5.15022
SEMA4C	0.28392	1.43095	1.31143	0.197149	0.568083	-5.15088
CNTN3	0.298332	-0.828817	1.30674	0.198722	0.571429	-5.1565
CTRB1	0.535044	0.8397	1.30072	0.200757	0.575254	-5.16369
CXCL12	0.328459	1.44874	1.30035	0.200882	0.575254	-5.16413
RP2	0.323996	2.32765	1.29322	0.203314	0.578798	-5.17261
ACTN4	0.331573	0.562157	1.29316	0.203335	0.578798	-5.17268
TARBP2	0.347557	3.75355	1.29305	0.203373	0.578798	-5.17281
NUDT2	0.280655	1.99993	1.2903	0.204316	0.58029	-5.17607
GCNT1	0.261544	1.04178	1.28584	0.205854	0.582361	-5.18134
CD99	0.368337	0.391602	1.28329	0.206734	0.582361	-5.18434
S100A4	0.340337	2.92883	1.28264	0.20696	0.582361	-5.1851
VEGFC	0.260876	1.12627	1.28181	0.207247	0.582361	-5.18607
EPO	-0.699055	0.963126	-1.28145	0.207374	0.582361	-5.1865
HYAL1	0.218231	0.263794	1.28079	0.207604	0.582361	-5.18728
MMP10	0.443999	0.795472	1.27969	0.207986	0.582361	-5.18857
DPT	0.247731	0.0538936	1.27528	0.209525	0.58286	-5.19373
PARK7	0.379486	2.97471	1.27335	0.210204	0.58286	-5.196
ANGPTL1	0.341273	1.12541	1.27333	0.210212	0.58286	-5.19603
MIF	0.386708	4.31619	1.26663	0.212572	0.58286	-5.20383
NOS3	-0.410339	1.93249	-1.26515	0.213097	0.58286	-5.20555
MPI	0.377052	2.02519	1.26488	0.213194	0.58286	-5.20587
C19orf12	0.379772	-0.725604	1.26471	0.213253	0.58286	-5.20606
LRMP	0.427815	4.6047	1.26437	0.213375	0.58286	-5.20646
ATP6V1F	0.432154	2.55712	1.26341	0.213715	0.58286	-5.20757
ROR1	-0.272148	-0.100221	-1.2626	0.214003	0.58286	-5.20851
TBC1D23	0.446674	4.148	1.26218	0.214153	0.58286	-5.209
DSG2	0.24884	0.191296	1.26124	0.21449	0.58286	-5.2101
CD40LG	0.393142	0.571177	1.26055	0.214733	0.58286	-5.21089
ADA2	0.364898	0.671766	1.26025	0.214841	0.58286	-5.21124
PRKAR1A	0.284225	2.96641	1.26017	0.214871	0.58286	-5.21133
SERPINB9	0.167529	2.43899	1.25979	0.215005	0.58286	-5.21177
CES1	0.462713	0.628613	1.2565	0.216185	0.58286	-5.21558
EGFL7	0.304151	0.370391	1.25641	0.216215	0.58286	-5.21567
STX4	0.343429	4.79987	1.25564	0.216492	0.58286	-5.21657
HSPA1A	0.480291	3.59105	1.2539	0.217115	0.58286	-5.21857
CDHR2	0.472093	1.65474	1.25315	0.217388	0.58286	-5.21944
CXCL6	0.390779	3.60563	1.25238	0.217663	0.58286	-5.22032
EPCAM	0.372968	-0.525917	1.25163	0.217935	0.58286	-5.22119
LRP11	0.301818	1.16912	1.25074	0.218257	0.58286	-5.22221
CTSD	0.186808	0.375589	1.24586	0.220025	0.585614	-5.22781
OXT	0.7504	0.783472	1.24211	0.221388	0.585614	-5.2321
CCL15	0.420882	1.54453	1.24202	0.221423	0.585614	-5.23221
HS6ST1	0.396593	-2.13633	1.24053	0.221965	0.585614	-5.2339
MPIG6B	0.412037	3.37777	1.24013	0.222111	0.585614	-5.23436
THBS4	-0.496093	-0.503206	-1.24003	0.222151	0.585614	-5.23448
EGLN1	-0.426798	3.58921	-1.23769	0.223008	0.585614	-5.23715
CD109	0.305817	-0.238145	1.23722	0.22318	0.585614	-5.23768
BSG	0.241763	0.618723	1.23705	0.223244	0.585614	-5.23787
JAM2	0.310849	0.495496	1.23555	0.223794	0.585614	-5.23958
F7	0.214407	0.228415	1.23516	0.223936	0.585614	-5.24002
TPSAB1	0.33017	-0.596068	1.22619	0.227258	0.590899	-5.25018
PPIB	0.372885	3.69001	1.22578	0.22741	0.590899	-5.25064
AKR1C4	0.332781	0.67356	1.22545	0.227534	0.590899	-5.25102
CLEC4G	0.269301	0.819702	1.2251	0.227663	0.590899	-5.25141
TNFRSF6B	0.488784	1.5817	1.22295	0.228465	0.59135	-5.25383
CASP3	0.357902	5.6258	1.22169	0.228936	0.59135	-5.25525
PLXNA4	0.429301	2.12911	1.22121	0.229116	0.59135	-5.25579
PRDX1	0.40462	3.98988	1.21905	0.229927	0.592339	-5.25822
FOXO1	-0.242613	3.44081	-1.21324	0.232114	0.596865	-5.26473
ANGPTL3	-0.295701	0.790591	-1.21089	0.233005	0.597096	-5.26735
CD164	0.246857	0.604023	1.21006	0.233321	0.597096	-5.26828
IL1RL1	-0.538748	1.52367	-1.20959	0.233496	0.597096	-5.2688
PECAM1	0.250642	0.756543	1.20174	0.236492	0.603642	-5.27753
SLC16A1	0.516979	1.22036	1.20006	0.237135	0.604172	-5.27939
SKAP1	-0.508745	0.752515	-1.19687	0.238362	0.606184	-5.28291
CD46	0.247999	1.0489	1.18979	0.241104	0.610649	-5.29071
IL17C	0.512146	1.08149	1.18945	0.241237	0.610649	-5.29109
BOC	-0.219815	-0.312557	-1.18893	0.24144	0.610649	-5.29166
CPVL	0.324998	-0.602596	1.18508	0.24294	0.613324	-5.29587
CA14	0.328606	-0.724832	1.1796	0.245089	0.617006	-5.30185
IL12A_IL12B	0.52436	0.103409	1.17805	0.2457	0.617006	-5.30354
THBD	0.308166	0.676396	1.17767	0.245848	0.617006	-5.30395
IGFBP4	0.501417	1.73795	1.17683	0.246179	0.617006	-5.30486
JCHAIN	0.415046	0.709951	1.17514	0.246848	0.617567	-5.3067
IL12B	0.446533	-0.0323702	1.16736	0.24994	0.624125	-5.31513
IGFBPL1	0.28926	1.06195	1.16628	0.25037	0.624125	-5.31629
CRELD2	0.343172	1.92765	1.1634	0.251522	0.624931	-5.31938
VSIG4	0.542791	2.67533	1.16198	0.25209	0.624931	-5.32091
PPP1R12A	0.354149	4.64022	1.16071	0.252603	0.624931	-5.32228
PLIN3	0.215911	2.95463	1.16005	0.252868	0.624931	-5.32298
IL1RL2	0.273206	0.0126085	1.15901	0.253288	0.624931	-5.3241
WIF1	0.346674	0.575472	1.15867	0.253424	0.624931	-5.32446
SCAMP3	0.300904	4.72789	1.15723	0.254005	0.624931	-5.32601
IL16	-0.192692	2.13316	-1.15615	0.25444	0.624931	-5.32716
SNAP29	0.31362	5.32493	1.15506	0.254883	0.624931	-5.32833
TXNDC15	0.198753	0.696047	1.15427	0.255203	0.624931	-5.32917
INPPL1	-0.237589	3.44	-1.15164	0.256268	0.625754	-5.33197
RET	0.28865	-0.349057	1.15121	0.256442	0.625754	-5.33243
HGF	0.532775	1.32605	1.14711	0.258114	0.628201	-5.33679
CCL28	0.422967	0.347806	1.14567	0.258704	0.628201	-5.33832
RCOR1	0.292361	2.17293	1.14072	0.260734	0.628201	-5.34355
DNAJB8	0.288473	1.34149	1.14046	0.26084	0.628201	-5.34383
FETUB	0.261637	0.39553	1.14024	0.260931	0.628201	-5.34406
MAP4K5	0.263304	2.25664	1.13966	0.261167	0.628201	-5.34467
VEGFD	-0.232964	0.323168	-1.13883	0.261512	0.628201	-5.34555
NUDC	0.224371	3.24663	1.13841	0.261686	0.628201	-5.34599
FABP1	0.75396	2.2955	1.13822	0.261764	0.628201	-5.34619
CXCL1	0.509027	3.80812	1.1377	0.261977	0.628201	-5.34673
OSCAR	0.267471	0.904262	1.1358	0.262763	0.628998	-5.34874
PDCD1LG2	0.237763	1.04931	1.1322	0.264256	0.630463	-5.35252
NCF2	-0.388288	3.0583	-1.13213	0.264285	0.630463	-5.35259
DNMBP	0.280146	3.97566	1.12833	0.265868	0.63105	-5.35657
IL20RA	0.261174	-0.0608	1.12782	0.26608	0.63105	-5.3571
PTK7	0.271522	0.838179	1.1263	0.266713	0.63105	-5.35868
TNFSF12	0.304496	-0.864989	1.12396	0.267692	0.63105	-5.36112
RAB6B	0.296112	1.37642	1.12334	0.267953	0.63105	-5.36177
AMY2B	0.347705	0.724136	1.123	0.268096	0.63105	-5.36212
PADI4	-0.525544	4.54665	-1.12278	0.268187	0.63105	-5.36235
BTC	0.243683	1.06279	1.12265	0.268242	0.63105	-5.36249
KLK13	-0.289273	0.474302	-1.12153	0.268713	0.63105	-5.36365
FKBP4	0.227705	2.60374	1.11949	0.26957	0.63105	-5.36577
RWDD1	0.272436	4.40604	1.11919	0.269698	0.63105	-5.36608
CHI3L1	0.510767	2.72388	1.11849	0.269995	0.63105	-5.36681
AMY2A	0.34749	0.783817	1.11522	0.271375	0.633208	-5.37019
ICAM1	-0.264159	1.10047	-1.11251	0.272524	0.634628	-5.37299
SMOC2	0.240809	0.10696	1.11137	0.273007	0.634628	-5.37416
SCARA5	0.272694	0.666094	1.11055	0.273357	0.634628	-5.37501
SCG2	0.289584	0.779894	1.10598	0.275306	0.637349	-5.3797
EBAG9	0.290234	4.14055	1.10565	0.275449	0.637349	-5.38005
PLAT	0.37631	0.833579	1.10304	0.276563	0.638861	-5.38271
TNC	-0.460273	1.55797	-1.10048	0.277664	0.639624	-5.38533
FAM3C	0.275579	1.01075	1.09818	0.278655	0.639624	-5.38768
USO1	0.244807	4.27254	1.09787	0.27879	0.639624	-5.38799
ATP5PO	0.283756	0.72404	1.09777	0.278834	0.639624	-5.3881
HARS	0.271009	3.31338	1.09594	0.279623	0.639624	-5.38996
CORO1A	0.45199	5.70331	1.09585	0.279662	0.639624	-5.39005
UMOD	-0.309871	-0.795443	-1.09278	0.280993	0.64036	-5.39317
CD59	0.279982	1.19232	1.0922	0.281242	0.64036	-5.39375
LY6D	0.330841	0.902177	1.09136	0.281607	0.64036	-5.3946
DCXR	0.373747	0.224362	1.09085	0.281832	0.64036	-5.39513
CD27	0.391209	1.4025	1.08235	0.285545	0.645207	-5.4037
SOD2	0.454463	1.25033	1.0821	0.285651	0.645207	-5.40394
IGFBP6	0.26256	0.67833	1.08106	0.286108	0.645207	-5.40499
FKBP1B	0.339551	3.88584	1.08084	0.286205	0.645207	-5.40521
CSF2RA	0.236785	0.318432	1.08033	0.28643	0.645207	-5.40573
PDCD5	0.333157	3.65159	1.07902	0.287005	0.645207	-5.40704
CKMT1A_CKMT1B	0.670704	-2.09001	1.07853	0.287224	0.645207	-5.40753
GLOD4	0.197799	2.44783	1.07329	0.289538	0.649352	-5.41277
CEACAM5	-0.385343	0.451002	-1.07134	0.290405	0.650244	-5.41472
FAM3B	0.285563	0.591838	1.06598	0.29279	0.653223	-5.42003
CCL4	-0.382383	1.17379	-1.06484	0.293297	0.653223	-5.42116
DTX3	-0.241824	0.684117	-1.06428	0.29355	0.653223	-5.42172
CD300LG	0.281261	0.187117	1.0629	0.294166	0.653223	-5.42308
SERPINB6	0.234464	2.15014	1.06177	0.294674	0.653223	-5.4242
TNFRSF9	-0.324908	0.75133	-1.06128	0.294893	0.653223	-5.42468
FLT1	0.241928	0.575853	1.05987	0.295526	0.653223	-5.42607
RELT	0.314245	1.00309	1.05914	0.295853	0.653223	-5.42679
NDUFS6	0.629561	2.08326	1.05819	0.296282	0.653223	-5.42773
DBI	0.384546	3.4204	1.05782	0.296448	0.653223	-5.42809
KLK6	0.229522	0.219577	1.05612	0.297216	0.653875	-5.42976
BLVRB	0.483349	4.23423	1.05506	0.297693	0.653887	-5.4308
DBNL	0.328454	5.54546	1.05344	0.298425	0.654456	-5.43239
LTBP3	0.366192	1.36019	1.05118	0.299451	0.655671	-5.4346
PDGFRA	0.287257	1.09721	1.04958	0.300176	0.65622	-5.43616
SORT1	0.233538	1.13831	1.04412	0.302666	0.660622	-5.44149
ZBTB16	0.36503	3.2478	1.03495	0.306873	0.666626	-5.45035
CRHBP	0.200839	0.434226	1.03426	0.307191	0.666626	-5.45102
USP8	-0.302967	1.36976	-1.03421	0.307218	0.666626	-5.45107
MMP7	-0.306747	0.26004	-1.03245	0.308028	0.666626	-5.45276
PRTG	-0.163809	0.0427	-1.03142	0.308506	0.666626	-5.45375
DPP6	0.224254	0.0485362	1.03123	0.308593	0.666626	-5.45393
ERBIN	0.261052	4.11371	1.03054	0.308913	0.666626	-5.4546
TACC3	0.392542	4.71843	1.02978	0.309264	0.666626	-5.45532
CD34	0.181853	-0.309206	1.02814	0.310029	0.667237	-5.4569
TNF	0.311285	1.3233	1.0253	0.311347	0.669033	-5.45961
REG1A	0.439384	1.41913	1.02248	0.312666	0.670814	-5.46231
ATOX1	0.272217	3.785	1.02145	0.313143	0.670814	-5.46328
CDH3	0.314485	0.918253	1.01946	0.314077	0.670851	-5.46518
PQBP1	0.286904	2.44415	1.01927	0.314166	0.670851	-5.46535
AHCY	0.30299	3.87039	1.01832	0.314613	0.670851	-5.46626
ATF2	0.320153	0.667549	1.01652	0.315457	0.671619	-5.46796
LY75	0.230197	0.137804	1.01453	0.316392	0.672276	-5.46984
ACY1	0.320203	0.848255	1.01311	0.317064	0.672276	-5.47119
XRCC4	0.218762	1.1993	1.01278	0.317221	0.672276	-5.47151
FUT3_FUT5	0.313847	0.599785	1.00812	0.319422	0.675907	-5.47589
ADA	0.253272	1.28142	1.00586	0.320495	0.676293	-5.47801
SERPINE1	0.281505	1.689	1.0052	0.32081	0.676293	-5.47863
GPKOW	0.229781	1.70889	1.00448	0.321152	0.676293	-5.47931
WFIKKN2	0.210554	0.0965532	0.999539	0.323509	0.676293	-5.48392
MFGE8	0.317056	-0.0347106	0.997847	0.324319	0.676293	-5.4855
NMNAT1	-0.385187	4.84044	-0.997054	0.324699	0.676293	-5.48624
HEXIM1	0.223792	3.19764	0.996869	0.324787	0.676293	-5.48641
PTS	0.536767	2.74192	0.996388	0.325018	0.676293	-5.48686
CSF3	0.529106	0.163549	0.996072	0.32517	0.676293	-5.48715
LRP1	0.186604	0.787177	0.995579	0.325406	0.676293	-5.48761
FHIT	0.325393	3.71857	0.992891	0.326698	0.676293	-5.4901
SIGLEC5	0.602792	1.71486	0.991887	0.327182	0.676293	-5.49103
IGFBP3	0.263932	-0.452396	0.990487	0.327857	0.676293	-5.49233
KYNU	0.489057	0.752985	0.990045	0.32807	0.676293	-5.49273
SKAP2	0.35547	6.33936	0.988297	0.328915	0.676293	-5.49435
DPEP2	0.20007	0.244753	0.988082	0.329019	0.676293	-5.49455
VPS37A	0.267083	3.74698	0.986483	0.329793	0.676293	-5.49602
TRIM5	0.306997	3.55014	0.985391	0.330323	0.676293	-5.49702
GSTP1	0.264488	1.62689	0.984719	0.330649	0.676293	-5.49764
ULBP2	0.364908	1.2267	0.983309	0.331333	0.676293	-5.49894
ITGAV	-0.150265	-0.525206	-0.98279	0.331585	0.676293	-5.49941
AMN	0.261272	0.0210319	0.982364	0.331793	0.676293	-5.4998
FCRLB	0.320286	1.03168	0.98226	0.331843	0.676293	-5.4999
SH2B3	-0.214809	2.25457	-0.981313	0.332304	0.676293	-5.50077
PIK3IP1	0.322328	0.982715	0.980782	0.332563	0.676293	-5.50125
AKR1B1	0.241521	2.33296	0.979943	0.332972	0.676293	-5.50202
GH1	0.608883	4.97121	0.978413	0.333718	0.676293	-5.50342
LYAR	0.239249	0.969547	0.978274	0.333786	0.676293	-5.50355
TYRO3	-0.161029	-0.0574362	-0.977111	0.334355	0.676293	-5.50461
AGRP	0.240033	2.78475	0.976562	0.334623	0.676293	-5.50511
IDUA	0.247099	-1.90555	0.976341	0.334731	0.676293	-5.50531
NPDC1	0.300543	1.46501	0.974607	0.33558	0.676416	-5.50689
LTBR	0.281629	1.05904	0.974224	0.335768	0.676416	-5.50724
ADAMTS8	0.204745	-0.474602	0.970238	0.337726	0.679373	-5.51086
TXLNA	0.183753	4.17441	0.969201	0.338237	0.679414	-5.5118
METAP1D	0.354679	3.63882	0.965383	0.340122	0.682212	-5.51525
DAG1	0.187262	1.53046	0.964147	0.340733	0.682451	-5.51636
PRTFDC1	0.285537	1.83646	0.961212	0.342188	0.682723	-5.519
CLSTN1	0.212343	0.189106	0.96071	0.342437	0.682723	-5.51945
METAP2	0.207517	2.22139	0.960155	0.342713	0.682723	-5.51995
DLL1	0.205786	1.17963	0.958036	0.343768	0.682723	-5.52185
ANPEP	0.208561	0.459043	0.956847	0.34436	0.682723	-5.52292
SCGB1A1	0.287506	0.929128	0.955959	0.344803	0.682723	-5.52371
SEMA4D	0.161485	0.482349	0.955925	0.34482	0.682723	-5.52374
RTBDN	0.194533	0.570179	0.955732	0.344917	0.682723	-5.52391
NPTXR	0.193952	0.310355	0.95496	0.345302	0.682723	-5.5246
STC2	0.202924	-0.10443	0.952439	0.346563	0.68424	-5.52685
BMP6	0.241806	-0.694413	0.948126	0.348727	0.685682	-5.53068
SMARCA2	0.222285	0.678338	0.947314	0.349135	0.685682	-5.5314
CCL17	-0.473051	2.08384	-0.947086	0.34925	0.685682	-5.5316
CDHR5	0.187189	-0.200004	0.947042	0.349272	0.685682	-5.53164
ING1	0.239709	0.931157	0.93966	0.353001	0.690369	-5.53816
REG1B	0.385469	1.7842	0.938679	0.353498	0.690369	-5.53902
CCL14	-0.192531	2.0328	-0.938464	0.353607	0.690369	-5.53921
MED18	0.218156	2.74783	0.938375	0.353652	0.690369	-5.53929
FBP1	0.484611	1.47906	0.935824	0.354949	0.691551	-5.54152
CNST	-0.284396	4.14353	-0.93522	0.355256	0.691551	-5.54205
AMIGO2	0.171918	0.424434	0.934149	0.355801	0.691642	-5.54299
WARS	0.348745	0.9112	0.927433	0.359234	0.697336	-5.54884
ANKRD54	0.346291	1.71706	0.925792	0.360075	0.697992	-5.55026
APOM	-0.210859	-0.515747	-0.923555	0.361225	0.698334	-5.5522
PDGFA	0.275053	2.10156	0.923425	0.361292	0.698334	-5.55231
CAMKK1	-0.192403	1.45941	-0.921034	0.362524	0.698334	-5.55438
SIRT5	0.189261	0.52696	0.920773	0.362658	0.698334	-5.5546
CXCL5	0.332111	3.86582	0.920555	0.362771	0.698334	-5.55479
DKKL1	-0.363763	-0.361536	-0.919492	0.36332	0.698421	-5.55571
IGFBP7	0.229466	0.987177	0.918256	0.363958	0.698679	-5.55677
CD2AP	-0.334985	3.04606	-0.916221	0.365012	0.698768	-5.55852
CLEC10A	-0.200147	-0.410313	-0.914772	0.365763	0.698768	-5.55976
CPA2	0.409615	-0.128311	0.914653	0.365825	0.698768	-5.55986
ITIH3	0.186598	1.85719	0.914274	0.366021	0.698768	-5.56019
CDHR1	0.217774	-0.884136	0.912711	0.366833	0.698878	-5.56152
SMAD5	0.197657	-1.7873	0.912221	0.367088	0.698878	-5.56194
ITGA11	-0.235176	-0.913402	-0.908783	0.368878	0.701323	-5.56488
HAGH	0.522148	3.89694	0.906986	0.369816	0.702143	-5.5664
IL17D	0.195721	0.0383766	0.905688	0.370494	0.702169	-5.56751
RRM2B	0.213219	3.26172	0.903561	0.371608	0.702169	-5.56931
SPINT1	0.262314	0.518277	0.902632	0.372095	0.702169	-5.5701
CLEC5A	0.297457	1.96397	0.902473	0.372178	0.702169	-5.57023
GPR37	0.427753	2.57611	0.89871	0.374156	0.702169	-5.57341
SPON2	0.1777	1.7283	0.897819	0.374625	0.702169	-5.57416
LIF	0.343878	0.0933106	0.897555	0.374764	0.702169	-5.57438
COL6A3	-0.264436	1.3836	-0.896591	0.375272	0.702169	-5.57519
STK4	0.223798	2.75588	0.896584	0.375275	0.702169	-5.5752
QDPR	0.216432	1.78281	0.896435	0.375354	0.702169	-5.57532
CASP2	0.310426	2.97269	0.895016	0.376103	0.702169	-5.57651
PROK1	0.300663	1.03671	0.893507	0.376901	0.702169	-5.57778
FCGR2B	-0.31969	-1.11114	-0.892112	0.377639	0.702169	-5.57895
SULT1A1	0.383457	6.09685	0.891967	0.377716	0.702169	-5.57907
LAIR1	0.33069	1.77886	0.890897	0.378282	0.702169	-5.57996
PAEP	-0.422779	1.84707	-0.890729	0.378371	0.702169	-5.5801
PPME1	0.362244	5.73443	0.890596	0.378442	0.702169	-5.58021
AGR2	0.466031	1.83499	0.885185	0.381318	0.703932	-5.58472
PTH1R	0.164086	-0.640053	0.884474	0.381697	0.703932	-5.58531
HSPB6	-0.305215	0.933974	-0.883446	0.382245	0.703932	-5.58616
LILRB2	0.202878	1.22251	0.883321	0.382312	0.703932	-5.58626
CFC1	0.179636	0.824619	0.883094	0.382433	0.703932	-5.58645
ANXA11	0.200037	4.04907	0.883083	0.382439	0.703932	-5.58646
AKT1S1	-0.290488	3.71607	-0.881961	0.383038	0.704099	-5.58739
GUCA2A	0.309262	0.338515	0.880766	0.383677	0.70434	-5.58838
LGALS1	0.187816	1.69136	0.876728	0.385841	0.707375	-5.59171
CCN1	-0.262189	-2.06304	-0.873814	0.387407	0.709308	-5.5941
CCL13	0.375872	2.71377	0.87083	0.389015	0.711312	-5.59654
CALB2	0.278862	0.716202	0.865483	0.391906	0.712972	-5.6009
SNAP23	0.224784	4.71062	0.863344	0.393067	0.712972	-5.60264
CCN2	0.180472	1.242	0.862166	0.393707	0.712972	-5.60359
EREG	0.27935	0.911189	0.861297	0.39418	0.712972	-5.6043
FLRT2	-0.162196	0.387313	-0.860467	0.394631	0.712972	-5.60497
NSFL1C	0.307238	5.1501	0.85993	0.394924	0.712972	-5.6054
SSC5D	-0.189308	-0.0133489	-0.858162	0.395888	0.712972	-5.60683
KIR2DL3	-0.308923	0.307787	-0.856627	0.396726	0.712972	-5.60806
PSMD9	0.304398	3.98136	0.855897	0.397125	0.712972	-5.60865
PCDH1	0.124345	0.503806	0.855699	0.397233	0.712972	-5.60881
IL13RA1	0.143455	0.337577	0.855675	0.397246	0.712972	-5.60883
PREB	0.263766	0.74624	0.855488	0.397348	0.712972	-5.60898
CCL18	-0.286215	1.58936	-0.855364	0.397416	0.712972	-5.60908
KLK14	0.230826	0.833247	0.855235	0.397487	0.712972	-5.60918
CIAPIN1	0.213972	4.36027	0.854957	0.397639	0.712972	-5.6094
EIF4B	0.240661	3.92815	0.850341	0.400169	0.716582	-5.6131
ARHGEF12	0.241379	4.6381	0.848187	0.401353	0.717118	-5.61482
NCAM2	0.17969	-0.493489	0.846357	0.402361	0.717118	-5.61628
CCL7	0.55687	4.5558	0.846242	0.402424	0.717118	-5.61637
PTX3	0.185759	2.03553	0.846035	0.402538	0.717118	-5.61653
IL1R2	-0.13828	-0.131406	-0.843485	0.403945	0.718558	-5.61856
SCGB3A2	-0.377369	1.61507	-0.842692	0.404383	0.718558	-5.61919
ACVRL1	0.234152	1.45105	0.835586	0.408324	0.72461	-5.62479
TNFRSF19	0.268965	1.11707	0.833487	0.409492	0.72461	-5.62644
DNAJA2	0.223491	5.19819	0.83296	0.409786	0.72461	-5.62685
CLC	-0.401005	2.05765	-0.83134	0.410689	0.72461	-5.62812
PAG1	0.253528	3.45353	0.830168	0.411344	0.72461	-5.62903
SPINK5	0.143845	-0.361174	0.829711	0.411599	0.72461	-5.62939
LRPAP1	0.208866	0.905389	0.82946	0.41174	0.72461	-5.62958
LYPD3	0.244527	-0.537957	0.828429	0.412316	0.72461	-5.63039
TFRC	0.184311	0.603372	0.828111	0.412494	0.72461	-5.63064
ADAMTS13	0.232214	-0.510077	0.824801	0.414349	0.726601	-5.63321
ICOSLG	0.126716	0.00785532	0.823612	0.415017	0.726601	-5.63413
TFF3	0.252815	1.44209	0.82276	0.415496	0.726601	-5.63479
CRTAM	-0.237778	0.976826	-0.822352	0.415725	0.726601	-5.63511
ANGPT1	0.225237	1.85313	0.820345	0.416855	0.726721	-5.63666
PGLYRP1	0.254066	1.74228	0.81691	0.418792	0.726721	-5.6393
PAM	0.147736	0.961728	0.815739	0.419454	0.726721	-5.6402
DOK2	0.276992	4.75891	0.814988	0.419879	0.726721	-5.64078
TMPRSS5	0.148472	-0.194936	0.814843	0.41996	0.726721	-5.64089
COL9A1	0.241912	-0.0263511	0.814628	0.420082	0.726721	-5.64105
MZT1	0.241417	2.49684	0.814418	0.420201	0.726721	-5.64121
NINJ1	-0.222088	1.18466	-0.814078	0.420394	0.726721	-5.64147
IL19	0.373072	1.74575	0.813868	0.420512	0.726721	-5.64164
IL7R	-0.214596	0.527004	-0.809233	0.423142	0.730355	-5.64518
KDR	0.168364	-0.332232	0.80799	0.423849	0.730665	-5.64612
TBCB	0.248538	5.58103	0.80685	0.424498	0.730875	-5.64699
IL5	-0.372078	-6.65486	-0.80513	0.425478	0.731654	-5.64829
PRL	0.381576	0.827402	0.802357	0.427062	0.733466	-5.65039
CBLN4	-0.217275	-0.625838	-0.800431	0.428163	0.734126	-5.65184
CST3	0.165679	1.36463	0.799835	0.428505	0.734126	-5.65229
CRH	0.358313	-0.993113	0.797254	0.429985	0.735752	-5.65423
CD4	0.139253	0.407447	0.795605	0.430932	0.736463	-5.65547
ICAM4	0.218106	0.0455106	0.792392	0.432781	0.737517	-5.65787
MOG	0.227548	0.7535	0.791788	0.433129	0.737517	-5.65832
FUS	0.168902	2.0308	0.79176	0.433145	0.737517	-5.65834
CCL27	0.173102	2.37178	0.789335	0.434544	0.738992	-5.66015
CA13	0.246688	5.31761	0.784218	0.437506	0.741345	-5.66394
TPMT	0.278631	2.96948	0.784057	0.4376	0.741345	-5.66406
PPCDC	0.212875	2.58819	0.783915	0.437682	0.741345	-5.66417
MAD1L1	0.230706	4.1648	0.78325	0.438068	0.741345	-5.66466
TNFRSF21	0.183672	0.4345	0.781915	0.438843	0.741752	-5.66564
ERBB4	0.155757	-0.161345	0.780788	0.439498	0.741954	-5.66647
THBS2	0.27981	1.38452	0.777105	0.441643	0.744451	-5.66917
ENPP7	0.427861	0.692849	0.776405	0.442051	0.744451	-5.66969
CST7	0.341752	2.66869	0.775289	0.442703	0.744643	-5.6705
ARID4B	0.188642	1.30345	0.772351	0.444421	0.746627	-5.67264
VAT1	-0.128154	0.73886	-0.769484	0.446101	0.748468	-5.67473
MCAM	-0.179672	-0.00235745	-0.76864	0.446596	0.748468	-5.67534
CST6	0.248612	0.941866	0.766613	0.447788	0.749557	-5.67681
HAO1	0.488407	0.861843	0.763384	0.449689	0.750954	-5.67914
SPINT2	0.225602	1.19093	0.763054	0.449883	0.750954	-5.67937
MASP1	0.0969221	1.38881	0.761714	0.450674	0.750954	-5.68034
OLR1	-0.360778	3.54821	-0.761514	0.450792	0.750954	-5.68048
NELL1	0.277422	-0.735421	0.760601	0.451331	0.750954	-5.68114
KYAT1	0.195988	2.80886	0.758991	0.452283	0.751635	-5.68229
PRDX5	-0.17654	4.04211	-0.757206	0.45334	0.752387	-5.68357
MEP1B	0.302685	-1.42318	0.756394	0.453821	0.752387	-5.68415
LHPP	0.286281	2.8182	0.753517	0.455528	0.754315	-5.68619
TBC1D5	0.203799	4.01019	0.751717	0.456597	0.75446	-5.68747
SCARF2	-0.185923	0.51117	-0.750885	0.457092	0.75446	-5.68806
HCLS1	-0.148829	3.6922	-0.750622	0.457249	0.75446	-5.68825
MME	0.312735	1.01032	0.74948	0.457929	0.754684	-5.68906
SEPTIN9	0.148102	1.35385	0.745702	0.460183	0.757313	-5.69172
CA11	0.139975	-0.0255085	0.744564	0.460863	0.757313	-5.69252
AFP	-0.214077	-0.250406	-0.743995	0.461204	0.757313	-5.69292
NCAM1	0.157487	0.0599106	0.741209	0.462872	0.757313	-5.69487
TIMP3	0.346919	4.51397	0.740505	0.463294	0.757313	-5.69536
STAT5B	-0.343092	5.89807	-0.740501	0.463297	0.757313	-5.69537
RNASE3	-0.527039	7.718	-0.740414	0.463349	0.757313	-5.69543
FABP4	-0.365219	2.1458	-0.738738	0.464355	0.758064	-5.6966
LSP1	-0.16416	3.08441	-0.736361	0.465784	0.759502	-5.69825
MSR1	0.221754	0.898315	0.731048	0.468987	0.762795	-5.70193
RAB6A	0.225096	1.77183	0.728987	0.470233	0.762795	-5.70335
ADGRG2	-0.168612	-0.25183	-0.728934	0.470265	0.762795	-5.70339
YES1	0.20805	3.9391	0.728092	0.470775	0.762795	-5.70397
TMSB10	0.262752	3.99081	0.727767	0.470972	0.762795	-5.70419
FABP5	0.266518	3.89499	0.726364	0.471821	0.762795	-5.70516
OMG	0.195104	-0.387255	0.725759	0.472188	0.762795	-5.70557
CLEC6A	0.242723	1.9768	0.725729	0.472206	0.762795	-5.70559
LXN	0.30594	5.05358	0.722932	0.473905	0.764647	-5.7075
CA2	0.372189	4.57619	0.721404	0.474834	0.765255	-5.70855
MARCO	0.148178	0.315943	0.71734	0.477309	0.768352	-5.71131
CD28	-0.160907	0.404309	-0.716047	0.478099	0.76873	-5.71218
XG	0.190975	1.00244	0.712483	0.480279	0.77134	-5.71459
SLITRK2	0.192376	0.452583	0.711045	0.481159	0.77186	-5.71555
ARHGAP25	-0.248072	4.97654	-0.709667	0.482004	0.772321	-5.71648
EDAR	0.262218	1.24911	0.707935	0.483068	0.773132	-5.71764
OSM	-0.336541	3.10324	-0.705477	0.484579	0.773823	-5.71928
CXCL11	0.357061	5.96982	0.705416	0.484617	0.773823	-5.71932
TST	0.177629	1.69515	0.70443	0.485224	0.773901	-5.71998
PSG1	-0.398463	-1.04991	-0.703394	0.485862	0.774029	-5.72067
ENO2	0.177604	2.54937	0.698488	0.488891	0.77796	-5.72392
VNN2	-0.178081	1.71987	-0.695393	0.490807	0.780113	-5.72596
CST5	0.207959	0.105617	0.691745	0.493071	0.782249	-5.72835
EPS8L2	0.243949	1.06894	0.691409	0.49328	0.782249	-5.72857
TEK	0.117411	0.118134	0.689598	0.494406	0.78314	-5.72975
CDC37	0.210022	2.89469	0.688117	0.495329	0.783664	-5.73072
LILRB1	0.12358	0.726281	0.687251	0.495868	0.783664	-5.73128
TNFRSF13C	0.235057	0.416311	0.681977	0.499162	0.787971	-5.73469
CDCP1	0.240266	1.75109	0.679235	0.500879	0.789734	-5.73646
NEFL	0.38272	2.60175	0.678088	0.501598	0.789734	-5.73719
CXCL16	0.184273	1.11969	0.677438	0.502006	0.789734	-5.73761
GCG	0.355443	-2.30226	0.676558	0.502558	0.789734	-5.73817
CLPP	0.251301	2.78359	0.674584	0.503799	0.790787	-5.73944
COX5B	0.274757	2.87453	0.67175	0.505583	0.79269	-5.74124
HMOX1	-0.241719	1.58347	-0.669144	0.507226	0.794368	-5.74289
NTRK3	-0.120383	-0.395772	-0.664485	0.510171	0.797383	-5.74583
SETMAR	-0.156198	1.3825	-0.664279	0.510302	0.797383	-5.74596
TBCC	-0.150459	3.20193	-0.661386	0.512136	0.798576	-5.74778
LHB	0.196747	-3.075	0.660374	0.512778	0.798576	-5.74841
ELOA	0.20881	3.59887	0.659943	0.513052	0.798576	-5.74868
HMOX2	0.224113	2.65293	0.659442	0.51337	0.798576	-5.74899
DAB2	0.143995	3.33531	0.655572	0.515832	0.800912	-5.7514
CALB1	0.294945	1.54904	0.653881	0.51691	0.800912	-5.75245
ARG1	-0.142506	3.46449	-0.653276	0.517295	0.800912	-5.75283
SCGN	0.165811	0.256309	0.653029	0.517453	0.800912	-5.75298
CALCOCO1	0.20662	6.54873	0.651856	0.518201	0.800912	-5.7537
ITGB7	-0.181241	-0.342723	-0.651352	0.518523	0.800912	-5.75401
MZB1	0.239395	1.45037	0.650736	0.518917	0.800912	-5.75439
CR2	-0.258868	-0.826598	-0.648981	0.520039	0.801751	-5.75547
NRP1	-0.113329	0.487836	-0.647187	0.521188	0.802629	-5.75657
CPB1	0.240566	1.16444	0.64583	0.522057	0.802879	-5.7574
PRDX3	0.255751	3.0551	0.645099	0.522525	0.802879	-5.75785
CASP8	0.212949	4.92459	0.643326	0.523664	0.802879	-5.75893
ADAM8	0.180356	1.32246	0.642118	0.52444	0.802879	-5.75967
CLEC4D	0.241839	2.35527	0.64206	0.524477	0.802879	-5.7597
DPEP1	-0.151539	-0.45026	-0.641517	0.524826	0.802879	-5.76003
FOSB	0.150943	0.489457	0.640047	0.525771	0.803323	-5.76093
CRLF1	0.128693	-0.0638574	0.639264	0.526275	0.803323	-5.7614
IGSF3	0.208393	0.950732	0.6331	0.530252	0.808502	-5.76512
S100P	0.20373	3.90878	0.631542	0.531259	0.809148	-5.76605
ZBTB17	0.191341	2.62366	0.629966	0.53228	0.809813	-5.76699
ECE1	0.143281	-0.0235511	0.628026	0.533537	0.810835	-5.76815
OSMR	0.0911342	0.635951	0.62651	0.53452	0.81144	-5.76905
CDNF	0.164345	0.386981	0.625141	0.535409	0.811901	-5.76986
AHSP	0.269768	4.1023	0.623152	0.536702	0.811916	-5.77104
ANXA10	0.339375	0.740832	0.62169	0.537653	0.811916	-5.7719
COL1A1	0.111301	0.328804	0.621246	0.537943	0.811916	-5.77216
CELA3A	-0.243168	1.61829	-0.621016	0.538093	0.811916	-5.7723
FADD	0.160677	4.6318	0.6197	0.53895	0.811916	-5.77307
PLAU	0.146894	0.366791	0.619174	0.539293	0.811916	-5.77338
FGFR1OP	-0.172893	2.81616	-0.618826	0.53952	0.811916	-5.77358
CD93	-0.12472	0.567374	-0.616264	0.541192	0.81355	-5.77508
CTSL	0.231051	1.92153	0.614481	0.542358	0.814418	-5.77612
PVALB	0.229742	4.25524	0.612283	0.543796	0.815695	-5.7774
CCT5	0.175952	1.39513	0.611253	0.544471	0.815824	-5.778
PRSS27	0.158	-0.0207872	0.60775	0.54677	0.818383	-5.78002
INPP1	0.160937	1.35058	0.605633	0.548161	0.818655	-5.78124
TNFRSF13B	0.223451	0.796449	0.605346	0.54835	0.818655	-5.7814
STX8	0.131889	2.37433	0.604778	0.548723	0.818655	-5.78173
MMP3	-0.182093	-0.0134426	-0.600069	0.551826	0.822399	-5.78442
MMP9	-0.188215	1.69259	-0.596915	0.553909	0.822881	-5.78621
SEMA7A	0.141542	0.706798	0.596717	0.554041	0.822881	-5.78632
TNFRSF4	-0.168449	0.824291	-0.59607	0.554468	0.822881	-5.78669
CPE	0.153878	-0.122179	0.595985	0.554524	0.822881	-5.78674
CDKN2D	0.190085	3.85124	0.592759	0.556661	0.82471	-5.78856
YTHDF3	0.159447	2.38444	0.592327	0.556947	0.82471	-5.7888
TMPRSS15	0.210551	-0.898834	0.589854	0.558587	0.825575	-5.79019
PTEN	0.138063	1.05405	0.589451	0.558855	0.825575	-5.79041
TIMD4	-0.199418	1.00067	-0.587521	0.560137	0.825575	-5.79149
SSC4D	0.34028	-1.87013	0.587347	0.560254	0.825575	-5.79159
EFEMP1	0.132378	0.768321	0.586962	0.560509	0.825575	-5.7918
DEFA1_DEFA1B	0.20474	2.521	0.583954	0.562512	0.827645	-5.79347
COLEC12	0.127495	1.00875	0.582426	0.563531	0.827653	-5.79432
PDGFRB	-0.108139	0.531534	-0.581923	0.563866	0.827653	-5.79459
PRCP	-0.183246	-0.917168	-0.579966	0.565172	0.827653	-5.79567
CD200R1	0.143323	0.0625574	0.579965	0.565173	0.827653	-5.79567
FIS1	0.170988	2.58161	0.578473	0.56617	0.827653	-5.79649
CTSB	-0.195687	1.02652	-0.578214	0.566343	0.827653	-5.79664
PRTN3	0.222833	3.24815	0.577684	0.566697	0.827653	-5.79693
PLA2G4A	0.141848	2.82261	0.576711	0.567348	0.827731	-5.79746
MICB_MICA	0.383357	0.103317	0.573868	0.569253	0.829636	-5.79901
DCTN1	-0.147823	4.21094	-0.566481	0.574214	0.835167	-5.80301
ILKAP	0.1404	2.51852	0.564889	0.575286	0.835167	-5.80387
LAMP2	0.0851902	0.0303979	0.563973	0.575904	0.835167	-5.80436
CA6	-0.213931	-2.47102	-0.56363	0.576135	0.835167	-5.80454
OPTC	-0.167709	0.6705	-0.561536	0.577548	0.835167	-5.80566
CTRC	-0.209311	0.0236574	-0.561415	0.57763	0.835167	-5.80572
S100A11	0.129089	2.27992	0.560385	0.578325	0.835167	-5.80627
VASN	-0.0936264	0.404326	-0.560232	0.578428	0.835167	-5.80635
RASSF2	-0.180235	2.71617	-0.559891	0.578659	0.835167	-5.80653
TFF2	0.255253	1.03763	0.558463	0.579624	0.835167	-5.80729
FASLG	0.120179	-0.509579	0.555961	0.581317	0.835167	-5.80862
SIRPA	0.156836	0.847585	0.555228	0.581814	0.835167	-5.809
ICA1	0.13033	2.9022	0.554533	0.582285	0.835167	-5.80937
CXCL14	-0.176002	-0.900774	-0.554405	0.582372	0.835167	-5.80944
SNCG	0.272346	2.19556	0.553978	0.582661	0.835167	-5.80966
TSHB	-0.209064	0.0119872	-0.55275	0.583494	0.835167	-5.81031
FLT3	-0.127684	-0.0275936	-0.552737	0.583502	0.835167	-5.81031
FABP6	0.167708	1.11064	0.55216	0.583894	0.835167	-5.81062
TIGAR	0.119736	1.48711	0.550408	0.585083	0.836006	-5.81153
SPINK6	-0.172339	0.412045	-0.547221	0.587251	0.837643	-5.8132
KIRREL2	0.117362	0.584249	0.546643	0.587644	0.837643	-5.8135
CBLIF	0.280398	-0.896934	0.546058	0.588042	0.837643	-5.8138
ANXA3	0.186016	2.65152	0.544162	0.589334	0.838621	-5.81478
PLPBP	0.15625	4.20713	0.538926	0.592908	0.842336	-5.81748
HK2	0.172439	1.27001	0.538338	0.593311	0.842336	-5.81778
CD8A	-0.185132	0.615387	-0.537669	0.593768	0.842336	-5.81812
TIE1	0.108833	0.39353	0.536053	0.594874	0.842828	-5.81894
SEZ6L2	-0.116775	0.856432	-0.534781	0.595745	0.842828	-5.81959
DSC2	-0.158784	0.689896	-0.534498	0.595939	0.842828	-5.81973
PI3	0.225157	1.3112	0.533564	0.59658	0.842874	-5.82021
KIT	0.145596	-0.709715	0.530813	0.598467	0.844086	-5.8216
PCOLCE	-0.140004	-0.325279	-0.530539	0.598655	0.844086	-5.82174
IL10RA	0.108215	0.40453	0.52638	0.601515	0.847256	-5.82383
IL18RAP	-0.308766	-0.155162	-0.523558	0.603459	0.848761	-5.82523
TJAP1	0.130161	3.8191	0.521715	0.60473	0.848761	-5.82615
SORCS2	0.128476	1.095	0.521636	0.604784	0.848761	-5.82619
NPY	-0.203105	-0.325494	-0.521275	0.605033	0.848761	-5.82637
CEP85	0.137457	2.75359	0.518804	0.60674	0.850295	-5.82759
DDR1	-0.119573	0.334306	-0.516262	0.608498	0.851431	-5.82884
RGMA	0.122951	-0.473568	0.515855	0.60878	0.851431	-5.82904
RAD23B	0.118106	1.36537	0.513176	0.610635	0.853166	-5.83035
FLI1	-0.144939	2.23216	-0.511356	0.611898	0.854069	-5.83124
GYS1	0.202654	3.96444	0.507697	0.614438	0.856752	-5.83301
GALNT2	0.0902652	0.337174	0.506773	0.615081	0.856786	-5.83346
GFAP	0.198512	1.01066	0.502644	0.617956	0.859926	-5.83544
CD276	0.149604	0.527972	0.501304	0.618889	0.860362	-5.83608
TDRKH	0.134567	3.10778	0.498804	0.620635	0.86046	-5.83727
TGFBR3	-0.118786	0.531517	-0.497568	0.621498	0.86046	-5.83785
TFF1	0.256947	1.30255	0.497307	0.62168	0.86046	-5.83798
CXCL9	-0.21954	1.89956	-0.496931	0.621943	0.86046	-5.83815
SPINK4	-0.166793	1.53659	-0.496758	0.622064	0.86046	-5.83824
STX16	0.121863	1.65948	0.495458	0.622973	0.860858	-5.83885
MITD1	0.108179	3.57787	0.494236	0.623828	0.861181	-5.83942
IL2RA	0.173509	1.91194	0.49062	0.626361	0.861892	-5.84112
SPARCL1	0.0921996	0.792613	0.490386	0.626525	0.861892	-5.84123
AARSD1	-0.214822	4.2033	-0.490337	0.626559	0.861892	-5.84125
CA3	-0.208277	1.64865	-0.48995	0.626831	0.861892	-5.84143
FABP9	-0.127414	-0.214502	-0.488595	0.627782	0.862344	-5.84206
PTPRS	0.080036	0.160113	0.485997	0.629607	0.863492	-5.84327
SIRT2	0.163266	4.53495	0.485492	0.629962	0.863492	-5.8435
SIGLEC10	-0.145205	1.9102	-0.484745	0.630487	0.863492	-5.84384
CDKN1A	0.116867	4.04416	0.48078	0.633278	0.865086	-5.84567
ERBB2	-0.106385	-0.450304	-0.480541	0.633446	0.865086	-5.84577
WWP2	-0.0967179	1.56659	-0.480432	0.633523	0.865086	-5.84582
IL15RA	0.110379	0.991419	0.476383	0.636379	0.868132	-5.84767
CD300LF	0.168236	1.76379	0.472754	0.638944	0.870773	-5.84931
DPP10	0.161633	0.692962	0.469512	0.641239	0.873043	-5.85076
LRRN1	0.113993	-0.62207	0.46688	0.643105	0.873603	-5.85193
TNFRSF12A	0.181151	1.29184	0.466024	0.643712	0.873603	-5.85231
MEPE	0.0834056	-0.0191681	0.464525	0.644776	0.873603	-5.85298
FOLR1	0.117311	1.07466	0.462758	0.646031	0.873603	-5.85376
THPO	0.106661	0.786902	0.462225	0.64641	0.873603	-5.85399
CHGB	0.177593	1.39453	0.461988	0.646579	0.873603	-5.8541
SUSD2	0.100947	-0.336345	0.461465	0.646951	0.873603	-5.85433
PCSK9	0.131491	1.05546	0.46125	0.647104	0.873603	-5.85442
SH2D1A	-0.144059	1.33843	-0.460461	0.647665	0.873603	-5.85477
TIMP1	0.121967	1.66166	0.459622	0.648262	0.873603	-5.85514
UXS1	0.168496	0.00152979	0.45917	0.648584	0.873603	-5.85533
PRSS8	0.131992	0.634174	0.45639	0.650565	0.873687	-5.85655
ALPP	-0.163271	1.06405	-0.45534	0.651313	0.873687	-5.857
CDH17	0.162695	-0.0313468	0.45289	0.653062	0.873687	-5.85806
HNRNPK	0.179762	1.00733	0.452715	0.653186	0.873687	-5.85814
FYB1	0.119679	4.64068	0.452605	0.653265	0.873687	-5.85818
HLA-DRA	0.196935	2.35481	0.451261	0.654225	0.873687	-5.85876
CPA1	0.178546	1.29053	0.450746	0.654593	0.873687	-5.85898
SPON1	0.133001	0.45217	0.449653	0.655375	0.873687	-5.85945
COL4A1	0.122881	0.995832	0.449461	0.655512	0.873687	-5.85953
SFTPA2	0.181507	1.29514	0.449424	0.655538	0.873687	-5.85955
HAVCR1	-0.224288	1.26657	-0.44912	0.655756	0.873687	-5.85968
HBEGF	0.0679306	-1.06161	0.448484	0.65621	0.873687	-5.85995
CA1	0.172467	3.21423	0.446365	0.657728	0.874866	-5.86085
MAVS	0.11918	3.74503	0.445366	0.658443	0.874978	-5.86128
CALCA	-0.257844	1.6853	-0.444375	0.659154	0.875083	-5.8617
FCRL5	-0.175714	-0.180945	-0.442286	0.660651	0.875188	-5.86258
DDC	0.155438	-0.234387	0.442237	0.660686	0.875188	-5.8626
SEMA3F	0.0938115	0.452981	0.441623	0.661127	0.875188	-5.86286
LTA	0.100261	0.0641404	0.436803	0.66459	0.878933	-5.86488
FMNL1	-0.153641	3.53772	-0.434077	0.666552	0.880321	-5.86601
NTF4	-0.0695598	-0.0145149	-0.433581	0.66691	0.880321	-5.86621
TDGF1	0.371804	0.199579	0.431095	0.668701	0.881173	-5.86724
DFFA	-0.113063	3.98288	-0.43092	0.668827	0.881173	-5.86731
CD5	-0.120014	1.28747	-0.429702	0.669705	0.881492	-5.86781
PLIN1	-0.152385	0.888147	-0.428537	0.670546	0.881762	-5.86828
XCL1	0.136251	0.660779	0.426413	0.67208	0.882942	-5.86915
THOP1	-0.112634	1.06981	-0.423107	0.674471	0.884411	-5.87049
IL17RA	0.0892663	0.307438	0.423101	0.674475	0.884411	-5.87049
LTBP2	0.150176	2.0191	0.421665	0.675515	0.884937	-5.87107
AIF1	-0.106734	1.2443	-0.418316	0.677941	0.886937	-5.87241
PADI2	0.132804	0.413479	0.417792	0.678321	0.886937	-5.87262
ITGB6	0.12631	0.131191	0.416555	0.679218	0.887273	-5.87311
DSG3	-0.0816308	-0.407881	-0.415233	0.680178	0.88769	-5.87363
CCL26	-0.186746	4.72299	-0.412293	0.682314	0.888864	-5.87479
APOH	-0.11157	0.276366	-0.412229	0.68236	0.888864	-5.87482
CCL22	0.168264	0.39246	0.409909	0.684047	0.889685	-5.87573
ACTA2	-0.148442	1.88853	-0.409485	0.684356	0.889685	-5.87589
SF3B4	0.148803	3.47905	0.408716	0.684916	0.889685	-5.87619
ANG	0.0749542	0.492421	0.406111	0.686814	0.891315	-5.8772
BANK1	0.108688	4.55244	0.403628	0.688624	0.892542	-5.87816
HBQ1	-0.164487	1.66481	-0.40223	0.689644	0.892542	-5.8787
MAX	0.121841	3.05426	0.402165	0.689692	0.892542	-5.87872
COMT	0.103915	3.56267	0.399413	0.691702	0.892855	-5.87978
SRP14	0.117633	2.52172	0.398757	0.692181	0.892855	-5.88002
GDNF	-0.0956533	-0.3699	-0.398595	0.6923	0.892855	-5.88009
IPCEF1	-0.16872	3.28015	-0.39767	0.692976	0.892855	-5.88044
FCRL1	0.147238	-0.389791	0.397426	0.693154	0.892855	-5.88053
MDGA1	0.152654	-0.150898	0.394928	0.694982	0.893869	-5.88147
IL17A	-0.15446	0.0465617	-0.393516	0.696016	0.893869	-5.882
CDH6	-0.103146	0.178436	-0.391781	0.697288	0.893869	-5.88265
ARHGAP1	-0.0679924	0.889466	-0.390341	0.698344	0.893869	-5.88319
ENG	0.0599993	0.25273	0.390088	0.69853	0.893869	-5.88329
CLPS	0.193819	1.80789	0.389883	0.69868	0.893869	-5.88336
TIA1	0.125334	1.69597	0.38856	0.69965	0.893869	-5.88385
REG3A	0.158971	2.15098	0.387048	0.700761	0.893869	-5.88441
IL6R	0.0789436	0.0748979	0.38561	0.701817	0.893869	-5.88494
TNXB	-0.0856411	-0.905983	-0.384984	0.702278	0.893869	-5.88517
SDC4	0.102389	0.317009	0.384734	0.702461	0.893869	-5.88526
CEBPB	-0.171124	3.66206	-0.384318	0.702767	0.893869	-5.88542
MATN3	0.111428	1.32946	0.383952	0.703037	0.893869	-5.88555
DRG2	0.0818099	1.5428	0.383383	0.703455	0.893869	-5.88576
LGALS3	-0.0930719	1.19729	-0.383165	0.703615	0.893869	-5.88584
MB	-0.177686	-0.204023	-0.381425	0.704895	0.894364	-5.88647
SLAMF8	0.118968	0.698285	0.380882	0.705295	0.894364	-5.88667
GMPR	0.11228	3.74006	0.379254	0.706494	0.894932	-5.88726
CHL1	0.0937089	0.0410021	0.37852	0.707035	0.894932	-5.88753
IGFBP2	-0.11063	2.34165	-0.375302	0.709408	0.897116	-5.88868
ACOX1	0.0815122	0.882317	0.374172	0.710241	0.897351	-5.88909
MSTN	0.139065	-1.33706	0.372062	0.7118	0.89837	-5.88984
PSRC1	0.0786098	0.971655	0.371325	0.712344	0.89837	-5.8901
PRSS2	0.185063	2.06606	0.369594	0.713624	0.899166	-5.89071
LBR	0.115166	5.08766	0.367053	0.715504	0.900716	-5.8916
SLAMF1	-0.114593	0.472151	-0.365529	0.716632	0.901214	-5.89214
CRISP2	-0.102641	-0.389572	-0.364116	0.717678	0.901214	-5.89263
SERPINA11	-0.0706175	1.45551	-0.363885	0.71785	0.901214	-5.89271
TPT1	0.101823	1.36404	0.36297	0.718528	0.901249	-5.89303
EDA2R	0.138494	1.91679	0.361422	0.719675	0.901872	-5.89356
SCP2	0.182793	1.39968	0.358663	0.721723	0.902745	-5.89451
IL5RA	0.131384	1.39987	0.358545	0.72181	0.902745	-5.89455
PXN	0.11691	3.92926	0.355687	0.723934	0.902745	-5.89552
REG4	0.107631	0.469115	0.354819	0.724579	0.902745	-5.89582
PSIP1	0.124239	3.19445	0.35462	0.724727	0.902745	-5.89588
AK1	0.169072	4.38593	0.354454	0.72485	0.902745	-5.89594
KITLG	0.0965531	-0.459434	0.353241	0.725752	0.902745	-5.89635
STX6	0.0778064	2.52987	0.353151	0.72582	0.902745	-5.89638
LEFTY2	0.105107	0.86877	0.352593	0.726234	0.902745	-5.89657
FLT4	0.0792364	0.385453	0.348932	0.72896	0.905192	-5.89779
CHAC2	-0.115147	2.27087	-0.348196	0.729509	0.905192	-5.89804
LCN2	0.098469	1.79748	0.345668	0.731393	0.906048	-5.89888
IL6ST	0.0662837	0.491632	0.345501	0.731518	0.906048	-5.89893
ITGB2	-0.100639	0.719985	-0.344641	0.73216	0.906048	-5.89921
CCL23	0.0994763	1.92081	0.339683	0.735862	0.909427	-5.90083
QPCT	-0.0711284	0.292668	-0.339228	0.736203	0.909427	-5.90098
EBI3_IL27	0.0711446	0.911145	0.337568	0.737444	0.909693	-5.90152
NBL1	0.0710842	0.611191	0.337185	0.73773	0.909693	-5.90164
MAP2K6	-0.124742	4.00544	-0.334055	0.740073	0.91177	-5.90264
AREG	0.135846	1.75914	0.331531	0.741965	0.912729	-5.90344
CD302	0.0949316	1.76675	0.331259	0.742168	0.912729	-5.90353
APBB1IP	-0.0953969	3.64473	-0.326479	0.745754	0.915917	-5.90503
BAG6	-0.051465	1.82896	-0.324341	0.74736	0.915917	-5.9057
APLP1	0.0794711	0.628013	0.323972	0.747638	0.915917	-5.90581
AXL	0.066749	0.32057	0.323597	0.747919	0.915917	-5.90593
CCDC80	-0.0895547	1.07489	-0.323404	0.748065	0.915917	-5.90599
PEAR1	0.0516266	0.4252	0.320887	0.749958	0.917424	-5.90676
CEACAM8	-0.0859806	2.89751	-0.319178	0.751243	0.917766	-5.90728
LDLR	0.0942096	-0.744666	0.318756	0.751561	0.917766	-5.90741
GUSB	0.0798479	0.501368	0.316147	0.753526	0.91859	-5.9082
CD63	0.103097	-0.688126	0.316098	0.753562	0.91859	-5.90822
GLRX	-0.0828414	3.06183	-0.31496	0.75442	0.918828	-5.90856
PTPRM	-0.0543449	0.421202	-0.311458	0.757061	0.920237	-5.90961
TGFA	0.115505	1.78084	0.311383	0.757118	0.920237	-5.90963
RILP	0.130506	4.34694	0.310758	0.757589	0.920237	-5.90981
PBLD	0.081879	-0.00121915	0.309906	0.758233	0.920237	-5.91007
IGF2R	-0.0605218	0.312047	-0.30682	0.760563	0.922258	-5.91098
VMO1	0.120214	1.31466	0.305798	0.761335	0.92234	-5.91127
CDH15	0.10458	-0.0744468	0.304628	0.76222	0.92234	-5.91162
LAIR2	0.149193	0.0444596	0.304089	0.762627	0.92234	-5.91177
GHRL	-0.133889	2.29159	-0.30184	0.764329	0.923351	-5.91242
CERT	0.0705729	3.17386	0.299528	0.766079	0.923351	-5.91309
PLA2G1B	0.113984	1.27926	0.299077	0.766421	0.923351	-5.91322
CNTN1	-0.0727255	-0.4642	-0.298657	0.766739	0.923351	-5.91334
POLR2F	0.0882771	3.45714	0.298132	0.767137	0.923351	-5.91349
CLMP	0.0583981	0.359674	0.297375	0.767711	0.923351	-5.9137
RBP5	0.113895	1.59708	0.296826	0.768127	0.923351	-5.91386
SELP	0.0646567	1.31931	0.288248	0.774637	0.930329	-5.91625
CD33	-0.0975418	-0.251785	-0.28741	0.775274	0.930329	-5.91648
CDSN	0.0641101	0.593726	0.28586	0.776453	0.930579	-5.91691
KLRD1	-0.0860742	0.738649	-0.284084	0.777804	0.930579	-5.91739
MATN2	0.0670813	0.410985	0.282651	0.778894	0.930579	-5.91778
DAPP1	0.0560539	1.48479	0.282591	0.778939	0.930579	-5.9178
HPGDS	-0.0483126	-0.701987	-0.282192	0.779243	0.930579	-5.9179
FCAR	-0.0907086	1.93226	-0.28184	0.779511	0.930579	-5.918
CCL20	0.15115	1.00815	0.278608	0.781973	0.932489	-5.91886
TREM2	-0.0973217	1.43189	-0.277226	0.783026	0.932489	-5.91923
RBP2	0.115374	0.985591	0.276863	0.783303	0.932489	-5.91933
S100A12	-0.0988804	3.86525	-0.275024	0.784706	0.932489	-5.91981
TIMP4	0.0572	0.614551	0.274759	0.784908	0.932489	-5.91988
FAS	0.0714101	0.952651	0.274445	0.785147	0.932489	-5.91996
ADAM15	0.0569422	0.809036	0.272311	0.786776	0.932897	-5.92052
FABP2	-0.111939	-0.0268255	-0.271416	0.787459	0.932897	-5.92075
FES	-0.0594064	1.89827	-0.271349	0.78751	0.932897	-5.92077
NPM1	0.0640808	4.69336	0.266695	0.791067	0.936309	-5.92197
ISLR2	0.0462075	0.2583	0.262172	0.794527	0.936424	-5.92311
L1CAM	-0.0559155	-0.25313	-0.261133	0.795322	0.936424	-5.92337
SIGLEC9	-0.0473284	0.714668	-0.260859	0.795532	0.936424	-5.92344
AMBN	-0.0580963	-0.154345	-0.260361	0.795913	0.936424	-5.92356
CEACAM21	-0.149213	1.34011	-0.260295	0.795964	0.936424	-5.92358
APEX1	-0.0875088	4.22122	-0.259321	0.79671	0.936424	-5.92382
NT5C3A	0.0918103	5.51287	0.258699	0.797187	0.936424	-5.92398
ACAN	0.047496	-0.0832043	0.258254	0.797528	0.936424	-5.92409
ADCYAP1R1	0.0601076	0.069917	0.257508	0.798099	0.936424	-5.92427
ACP6	0.0783239	0.858381	0.256568	0.79882	0.936424	-5.9245
SUGT1	0.0758935	3.03566	0.254598	0.800331	0.936424	-5.92498
NAMPT	-0.0692346	3.12147	-0.25229	0.802102	0.936424	-5.92554
LBP	-0.0895672	3.00438	-0.252247	0.802135	0.936424	-5.92555
HS3ST3B1	-0.0603612	1.38809	-0.250924	0.80315	0.936424	-5.92587
CLEC7A	0.113589	1.02372	0.250828	0.803224	0.936424	-5.92589
IL10RB	0.0506222	0.603789	0.25024	0.803675	0.936424	-5.92603
PDGFC	0.0457039	0.0115064	0.25003	0.803837	0.936424	-5.92608
WFIKKN1	0.0506823	-0.871015	0.249316	0.804385	0.936424	-5.92625
ENTPD2	0.0893315	0.858517	0.249221	0.804458	0.936424	-5.92628
RNF41	-0.0670264	3.21819	-0.247958	0.805428	0.936424	-5.92658
STAMBP	0.0634494	3.2832	0.247361	0.805887	0.936424	-5.92672
LGALS7_LGALS7B	-0.0664632	0.42653	-0.247178	0.806027	0.936424	-5.92676
EDIL3	0.0600079	1.68407	0.245331	0.807448	0.937289	-5.9272
CD163	-0.0702169	0.739468	-0.243283	0.809023	0.938304	-5.92767
LILRB5	-0.0833978	-0.486736	-0.242097	0.809935	0.938304	-5.92795
NTRK2	-0.0506951	-0.388949	-0.241554	0.810353	0.938304	-5.92808
KLK11	0.0480977	0.24473	0.239939	0.811596	0.938959	-5.92845
MFAP3	0.0758787	0.490543	0.238398	0.812783	0.939443	-5.9288
SPARC	0.0650919	1.15826	0.236739	0.814061	0.939443	-5.92918
CCL11	-0.0469923	0.887798	-0.236386	0.814333	0.939443	-5.92926
ALCAM	-0.0447698	0.62853	-0.235199	0.815248	0.939443	-5.92952
FST	-0.0794358	0.0134362	-0.234996	0.815404	0.939443	-5.92957
EGFR	0.0333327	-0.0979936	0.231897	0.817794	0.940106	-5.93026
IL17F	0.0904388	0.66754	0.231127	0.818388	0.940106	-5.93043
IGFBP1	0.132779	2.87825	0.230756	0.818674	0.940106	-5.93051
DCTPP1	-0.0680238	1.80325	-0.229128	0.819931	0.940106	-5.93087
SERPINA9	0.103905	-0.0108766	0.229108	0.819946	0.940106	-5.93088
HSPG2	0.0654412	0.84984	0.228974	0.820049	0.940106	-5.9309
BLMH	0.0546272	1.34426	0.227813	0.820946	0.940356	-5.93116
PSMG3	0.0735939	2.79481	0.225453	0.822769	0.940527	-5.93167
HYOU1	-0.0338713	0.775819	-0.225444	0.822775	0.940527	-5.93167
LY96	0.045186	0.586374	0.224984	0.823131	0.940527	-5.93177
GAL	0.0569477	-0.318304	0.223798	0.824048	0.940576	-5.93203
F3	0.0507915	0.816855	0.222964	0.824692	0.940576	-5.9322
CD58	-0.0339482	-0.266338	-0.221582	0.82576	0.940576	-5.9325
ROBO1	-0.0478821	-0.0309915	-0.221417	0.825888	0.940576	-5.93253
ENAH	0.0657071	1.45374	0.219471	0.827393	0.941517	-5.93294
RABEPK	0.049674	1.32686	0.216598	0.829617	0.942701	-5.93354
MMP8	0.109115	4.37343	0.21566	0.830343	0.942701	-5.93374
BAG3	-0.0662124	0.205296	-0.21549	0.830474	0.942701	-5.93377
CD83	0.0585456	0.999038	0.213169	0.832272	0.943968	-5.93425
KLK8	0.0470228	-0.518517	0.206783	0.837223	0.948673	-5.93553
ANGPTL4	-0.0615505	1.14526	-0.206053	0.837789	0.948673	-5.93567
FGF21	0.114216	3.35108	0.203807	0.839532	0.94987	-5.93611
PROC	-0.0342856	0.23723	-0.20093	0.841766	0.95045	-5.93667
TBC1D17	0.0586084	2.14918	0.200124	0.842392	0.95045	-5.93682
GKN1	-0.0340473	0.711138	-0.199731	0.842697	0.95045	-5.9369
LEP	-0.101769	0.450832	-0.199616	0.842787	0.95045	-5.93692
TNFRSF10B	0.092442	2.30968	0.197624	0.844335	0.951421	-5.9373
GZMH	-0.101362	0.348021	-0.195615	0.845896	0.952406	-5.93768
MSRA	0.0492935	2.83079	0.193676	0.847404	0.95276	-5.93804
NME3	0.0396711	-0.0491	0.193443	0.847585	0.95276	-5.93808
WISP1	-0.0573118	1.24417	-0.191941	0.848754	0.95327	-5.93836
PPP1R9B	-0.0483852	4.91596	-0.191093	0.849414	0.95327	-5.93851
LPCAT2	-0.0621153	3.1593	-0.188528	0.851411	0.954738	-5.93898
PDCD1	-0.0535155	0.41187	-0.186315	0.853134	0.954866	-5.93938
TPPP3	-0.0430271	0.0809319	-0.185467	0.853795	0.954866	-5.93953
FOPNL	-0.0440424	1.6703	-0.185393	0.853853	0.954866	-5.93954
RABGAP1L	-0.072049	1.85652	-0.184843	0.854281	0.954866	-5.93964
VIM	-0.0673341	3.85031	-0.18341	0.855397	0.955343	-5.93989
IKBKG	-0.0402789	4.71389	-0.180765	0.85746	0.956875	-5.94035
TGM2	0.0733477	1.97809	0.175547	0.861531	0.960429	-5.94124
HGS	0.0558441	2.27086	0.174379	0.862442	0.960429	-5.94144
PRELP	-0.0488648	0.509432	-0.174019	0.862723	0.960429	-5.9415
MMP13	0.0684432	0.593051	0.172425	0.863968	0.961043	-5.94176
CRADD	0.0510046	3.83983	0.170341	0.865596	0.961771	-5.9421
WFDC12	-0.067348	0.984004	-0.169392	0.866338	0.961771	-5.94226
CPPED1	-0.0496001	2.93626	-0.168137	0.867318	0.961771	-5.94246
LPL	0.0402478	0.90214	0.168034	0.867398	0.961771	-5.94247
CRX	0.0642041	-0.871553	0.164036	0.870524	0.964466	-5.94311
IL22RA1	-0.0302759	0.39626	-0.159501	0.874072	0.966817	-5.94381
WFDC2	-0.0658202	2.15141	-0.159481	0.874088	0.966817	-5.94381
APRT	0.0446538	4.18456	0.158649	0.874739	0.966817	-5.94394
NCK2	-0.0325964	2.02165	-0.152407	0.879628	0.968879	-5.94487
PKLR	0.0646814	4.05692	0.15159	0.880268	0.968879	-5.94499
GOPC	0.038433	3.58979	0.150676	0.880984	0.968879	-5.94512
GZMA	-0.0441811	0.368009	-0.149785	0.881683	0.968879	-5.94525
MEGF9	0.0232798	0.183702	0.148019	0.883068	0.968879	-5.9455
CD207	-0.0408193	-0.423189	-0.145327	0.885179	0.968879	-5.94588
CHIT1	-0.0780166	0.760628	-0.144993	0.88544	0.968879	-5.94593
LEPR	0.0310039	0.677472	0.144702	0.885668	0.968879	-5.94597
CGREF1	0.0422469	1.03964	0.143999	0.886221	0.968879	-5.94606
CXCL13	0.0764911	3.46287	0.142303	0.887551	0.968879	-5.9463
CNTN4	0.0312602	-0.468036	0.142219	0.887617	0.968879	-5.94631
PIGR	0.0355365	0.636423	0.141955	0.887824	0.968879	-5.94634
NFATC1	-0.0341559	3.22785	-0.14191	0.887859	0.968879	-5.94635
CCL2	-0.0490817	1.35644	-0.141657	0.888058	0.968879	-5.94638
SIGLEC7	0.0273873	0.71254	0.141349	0.888299	0.968879	-5.94642
HNMT	0.0377905	1.45724	0.141157	0.88845	0.968879	-5.94645
LGALS4	0.0393416	0.760091	0.140204	0.889198	0.968879	-5.94658
ADM	-0.0282077	1.29463	-0.138074	0.890871	0.968879	-5.94686
TNFSF14	-0.0489152	3.02963	-0.137702	0.891163	0.968879	-5.94691
STXBP3	0.0241596	0.780449	0.137673	0.891186	0.968879	-5.94692
PLA2G7	-0.031916	-0.510338	-0.13633	0.892241	0.968879	-5.94709
ATG4A	-0.0651612	2.74151	-0.135992	0.892506	0.968879	-5.94714
TACSTD2	0.0465414	0.879023	0.135705	0.892731	0.968879	-5.94717
FEN1	0.0618223	4.11911	0.132734	0.895065	0.968879	-5.94755
OGN	0.0481997	0.623168	0.132293	0.895412	0.968879	-5.94761
PODXL	-0.0184713	0.0599766	-0.131785	0.895811	0.968879	-5.94767
MIA	0.0331352	-0.588398	0.130408	0.896894	0.968879	-5.94785
MVK	0.0387134	1.74179	0.129809	0.897365	0.968879	-5.94792
CARHSP1	-0.0469507	2.89567	-0.129077	0.89794	0.968879	-5.94801
COL18A1	-0.0185205	0.910751	-0.12831	0.898543	0.968879	-5.94811
CDC27	0.02674	1.26385	0.127583	0.899115	0.968879	-5.9482
FCGR2A	-0.0380476	0.332404	-0.127094	0.8995	0.968879	-5.94826
HMBS	-0.0335765	3.15228	-0.126873	0.899673	0.968879	-5.94828
MNDA	-0.0472092	6.59451	-0.124353	0.901655	0.97014	-5.94859
CXCL8	0.0716717	3.26294	0.12219	0.903357	0.97014	-5.94884
BIRC2	-0.0228995	1.35196	-0.122084	0.90344	0.97014	-5.94885
PMVK	0.0638829	4.13747	0.121825	0.903644	0.97014	-5.94888
NELL2	0.0316667	0.0207362	0.117612	0.906961	0.972947	-5.94937
CDH5	0.0224431	0.472745	0.112472	0.911008	0.975648	-5.94993
TBL1X	0.0273058	3.01277	0.111823	0.91152	0.975648	-5.95
CXCL17	0.0364536	1.18255	0.111734	0.91159	0.975648	-5.95001
CNDP1	0.032909	-0.58034	0.108727	0.91396	0.977429	-5.95033
CCL3	0.049196	2.27377	0.105702	0.916344	0.978851	-5.95064
GLO1	0.0336474	2.31262	0.105249	0.916701	0.978851	-5.95068
BAIAP2	-0.0559562	3.26472	-0.103194	0.918322	0.979826	-5.95089
AZU1	-0.0433021	4.45471	-0.10205	0.919224	0.980034	-5.951
CES3	0.0187007	-0.890421	0.100989	0.920061	0.980172	-5.9511
ADAM23	0.0170917	0.11976	0.0995964	0.921159	0.980589	-5.95124
CNTN5	0.0222764	-0.971202	0.0968172	0.923352	0.982169	-5.9515
MSLN	0.0348087	1.12685	0.0950105	0.924778	0.982695	-5.95167
KEL	0.0240989	1.44282	0.089048	0.929486	0.982695	-5.95219
IL18	0.0318383	1.25776	0.0888215	0.929664	0.982695	-5.95221
PPP1R2	-0.0200718	3.06464	-0.0888149	0.92967	0.982695	-5.95221
TFPI	0.0179386	0.832332	0.0882021	0.930154	0.982695	-5.95226
ENPP5	-0.0189486	-0.770655	-0.0867966	0.931264	0.982695	-5.95238
IL1B	-0.0256643	1.18567	-0.0867175	0.931326	0.982695	-5.95239
NOS1	-0.0411423	-0.0503362	-0.0842045	0.933312	0.982695	-5.95259
CLUL1	-0.0176203	0.763134	-0.0841668	0.933341	0.982695	-5.9526
ENPP2	-0.0151278	0.412115	-0.0839178	0.933538	0.982695	-5.95262
PNLIPRP2	-0.0792046	-0.950481	-0.083172	0.934127	0.982695	-5.95268
FCRL3	0.0192748	-0.393147	0.0830691	0.934209	0.982695	-5.95268
GP2	-0.0530027	2.17107	-0.082521	0.934642	0.982695	-5.95273
PHOSPHO1	-0.0178055	0.691851	-0.0824744	0.934679	0.982695	-5.95273
SPINK1	-0.0378808	2.11096	-0.0824051	0.934733	0.982695	-5.95274
LYN	-0.0160737	2.53005	-0.0816348	0.935342	0.982695	-5.9528
BPIFB1	-0.0356165	0.628223	-0.0809287	0.9359	0.982695	-5.95285
IRAK4	0.0224316	4.68987	0.0790833	0.937358	0.982761	-5.95299
SRPK2	-0.0203064	2.6108	-0.0790544	0.937381	0.982761	-5.953
UBAC1	0.0182712	2.77694	0.0772102	0.938839	0.983546	-5.95313
SUMF2	0.0203801	0.219881	0.0730156	0.942156	0.984063	-5.95343
PON3	-0.0185564	-0.959038	-0.0722809	0.942737	0.984063	-5.95349
CNTNAP2	0.016824	0.570819	0.0720542	0.942916	0.984063	-5.9535
PLAUR	-0.0199539	1.80536	-0.0713375	0.943483	0.984063	-5.95355
FCGR3B	0.0192576	-0.076066	0.0711337	0.943644	0.984063	-5.95356
CPM	-0.0182734	-0.20604	-0.0711258	0.94365	0.984063	-5.95357
CD209	-0.0120141	-0.0559766	-0.0700939	0.944466	0.984063	-5.95363
NOTCH3	0.0171853	0.566281	0.0680412	0.94609	0.984063	-5.95377
VTA1	-0.0233884	2.20217	-0.0670897	0.946843	0.984063	-5.95383
PPP3R1	0.0128947	2.46827	0.0668684	0.947018	0.984063	-5.95385
FGF23	-0.0459093	1.48706	-0.0635784	0.949621	0.984063	-5.95405
SERPINB8	-0.0190684	2.67776	-0.0626364	0.950366	0.984063	-5.95411
HDGF	-0.0212794	4.68311	-0.0623786	0.95057	0.984063	-5.95412
RUVBL1	-0.0215679	0.868523	-0.0621006	0.95079	0.984063	-5.95414
KIR3DL1	0.0285019	-0.333104	0.0613253	0.951404	0.984063	-5.95419
NBN	0.0209573	3.06196	0.0606211	0.951961	0.984063	-5.95423
PIK3AP1	-0.022382	5.7068	-0.0605391	0.952026	0.984063	-5.95423
NFKBIE	0.0134621	2.48875	0.0598659	0.952559	0.984063	-5.95427
DPP4	0.0106101	-0.333051	0.0595323	0.952823	0.984063	-5.95429
AXIN1	-0.012165	3.3473	-0.0576226	0.954335	0.98489	-5.9544
CD22	-0.0205001	0.121166	-0.0565553	0.955179	0.98498	-5.95446
VPS53	-0.0113661	2.05496	-0.0557172	0.955843	0.98498	-5.9545
GSAP	0.0202292	-3.44536	0.0535559	0.957554	0.985313	-5.95461
BCL2L11	-0.0118552	1.23002	-0.053514	0.957587	0.985313	-5.95462
CLEC4A	-0.0133161	0.262409	-0.0516441	0.959068	0.986104	-5.95471
CRIP2	-0.0122901	0.764706	-0.0488836	0.961254	0.986972	-5.95484
LAT2	-0.0109994	3.43809	-0.0468312	0.962879	0.986972	-5.95494
DEFB4A_DEFB4B	-0.0300375	2.11639	-0.0467749	0.962924	0.986972	-5.95494
PSPN	-0.0188896	-1.89355	-0.0463228	0.963282	0.986972	-5.95496
FSTL3	-0.0139607	1.44123	-0.0460821	0.963473	0.986972	-5.95497
GRAP2	-0.0100632	4.13802	-0.0420195	0.966691	0.989263	-5.95514
NPTN	0.017779	0.636626	0.0414571	0.967137	0.989263	-5.95516
LRRC25	-0.00999713	1.0106	-0.0396751	0.968548	0.989553	-5.95523
DNPH1	-0.0151648	2.53283	-0.0392972	0.968848	0.989553	-5.95525
DNAJB1	0.0155972	4.10585	0.03818	0.969733	0.989728	-5.95529
CCN3	0.0110082	0.683281	0.0367916	0.970833	0.990121	-5.95534
PLA2G2A	0.0241227	4.04744	0.0357067	0.971693	0.990269	-5.95538
ITGB1	-0.00564284	0.102774	-0.030263	0.976007	0.99319	-5.95555
DSG4	-0.00645682	-0.633291	-0.0296017	0.976531	0.99319	-5.95557
TAFA5	0.00721823	0.477998	0.029378	0.976708	0.99319	-5.95557
CRNN	0.00902949	-0.178362	0.0280773	0.977739	0.993509	-5.95561
DNER	0.00506857	-0.497338	0.0253657	0.979889	0.994964	-5.95568
PARP1	-0.00791855	1.98896	-0.023694	0.981214	0.99558	-5.95572
BCR	0.00420501	2.88055	0.0223491	0.98228	0.995933	-5.95575
FGR	0.00607125	3.14683	0.0173501	0.986243	0.998698	-5.95584
F9	-0.00211675	0.448662	-0.0165389	0.986886	0.998698	-5.95586
IGF1R	-0.0031946	0.99474	-0.0155123	0.9877	0.998698	-5.95587
AOC3	0.00312608	0.163762	0.0152739	0.987889	0.998698	-5.95588
FLT3LG	-0.00327726	0.00763191	-0.0122939	0.990252	0.998891	-5.95591
IL32	-0.00365985	0.434277	-0.0118553	0.9906	0.998891	-5.95592
FCRL6	0.0044673	0.723645	0.0112667	0.991066	0.998891	-5.95593
TRAF2	0.00277032	3.4883	0.0106347	0.991567	0.998891	-5.95593
TNFSF11	-0.00333988	-1.80291	-0.0100988	0.991992	0.998891	-5.95594
CHMP1A	0.00200538	3.28344	0.00893375	0.992916	0.998891	-5.95595
NDRG1	0.00174049	0.676021	0.00826695	0.993445	0.998891	-5.95595
EIF4EBP1	-0.00332057	4.79916	-0.00748691	0.994063	0.998891	-5.95596
PTPN6	-0.00121269	3.6739	-0.00632101	0.994988	0.998891	-5.95597
BACH1	-0.00140077	3.92357	-0.00594267	0.995288	0.998891	-5.95597
CSTB	-0.0013181	2.97679	-0.00423739	0.99664	0.999525	-5.95598
GFRA2	-0.000390217	-0.0206638	-0.00261027	0.99793	0.999772	-5.95598
BMP4	0.000442517	-2.38698	0.00203025	0.99839	0.999772	-5.95598
TCL1A	0.000746614	1.28254	0.000952562	0.999245	0.999772	-5.95599
LY9	-6.00103e-05	0.368674	-0.000287666	0.999772	0.999772	-5.95599

### Sheet: C19-ox acute-early - Ctrl-infl
Protein	logFC	AveExpr	t	P.Value	adj.P.Val	B
C4BPB	1.55824	1.43813	4.87309	4.72749e-05	0.0423102	1.94862
DDX58	2.85308	3.89059	4.77612	6.10537e-05	0.0423102	1.72849
SMOC1	1.82577	0.634567	4.45818	0.000141178	0.0652241	1.00527
IFNL1	2.7095	1.84108	4.29115	0.000219057	0.0759033	0.62542
MDK	2.8441	2.39328	4.09213	0.000369001	0.0985058	0.174105
AGER	1.42874	0.770912	4.03673	0.000426432	0.0985058	0.048869
LRIG1	1.2262	1.3033	3.88777	0.000628243	0.103302	-0.2866
SFRP1	3.17255	1.51855	3.81954	0.000749676	0.103302	-0.439565
LGMN	0.94433	0.351988	3.78089	0.000828389	0.103302	-0.525973
LPO	1.21394	1.07189	3.76532	0.000862328	0.103302	-0.560718
CTSH	1.24807	2.27272	3.69652	0.00102943	0.103302	-0.713953
CASC4	1.0099	1.14802	3.6896	0.00104789	0.103302	-0.729324
GRN	1.11913	0.838148	3.68264	0.00106678	0.103302	-0.744775
TPP1	1.17864	1.289	3.67144	0.00109789	0.103302	-0.769634
ESM1	2.05513	1.92372	3.66437	0.00111799	0.103302	-0.785328
ODAM	0.93658	-0.0272818	3.6123	0.00127748	0.110661	-0.900618
MUC16	-2.026	2.23908	-3.41994	0.00208263	0.169796	-1.32262
PTN	1.7656	-0.357297	3.36608	0.00238518	0.174922	-1.43955
CD274	1.23356	2.33969	3.34754	0.00249886	0.174922	-1.47967
CXCL10	2.08579	2.76956	3.34353	0.00252413	0.174922	-1.48833
SMPD1	0.925271	1.11234	3.30912	0.0027513	0.181586	-1.56254
AGRN	1.52981	1.68171	3.17554	0.00383524	0.231439	-1.84808
BRK1	1.05662	1.98828	3.17497	0.00384062	0.231439	-1.84928
CTSO	0.771934	0.663348	3.14824	0.00410251	0.23692	-1.90589
PLA2G15	0.697605	0.45213	3.11923	0.00440611	0.244275	-1.96712
LAP3	1.07563	2.48848	3.07951	0.00485686	0.251452	-2.05057
SAMD9L	1.3677	4.70481	3.07603	0.00489841	0.251452	-2.05786
FRZB	1.08256	-1.32319	3.05635	0.0051397	0.254415	-2.09902
BTN3A2	1.11545	1.8281	3.01381	0.00570092	0.267764	-2.18766
CLEC11A	1.43733	0.589624	3.00701	0.00579576	0.267764	-2.20176
LILRA2	0.92631	0.0129939	2.95717	0.00653915	0.289258	-2.30481
ADGRG1	1.13917	0.949376	2.94844	0.0066784	0.289258	-2.32279
MFAP5	-0.856313	-0.16233	-2.90225	0.00746297	0.313445	-2.41746
IL1R1	0.686806	0.652897	2.86818	0.00809707	0.323985	-2.48687
NCAN	0.860041	0.189824	2.86383	0.00818144	0.323985	-2.49568
TINAGL1	0.773429	1.02227	2.83805	0.00869982	0.334943	-2.54791
CREG1	0.651726	1.02134	2.807	0.00936545	0.342355	-2.61051
GDF2	0.850705	-0.857273	2.80606	0.00938637	0.342355	-2.6124
NOMO1	0.740871	0.193542	2.7641	0.0103644	0.355726	-2.69644
BGN	1.27031	-3.98033	2.76251	0.0104032	0.355726	-2.6996
BST2	1.88684	2.71315	2.75661	0.0105486	0.355726	-2.71136
PFKFB2	-1.24781	4.35384	-2.73594	0.0110737	0.355726	-2.75248
IFNLR1	0.739475	-0.670794	2.72576	0.0113412	0.355726	-2.77267
INHBC	0.87303	-0.16497	2.72263	0.0114246	0.355726	-2.77887
ADH4	1.41083	-0.556985	2.71316	0.0116806	0.355726	-2.7976
SCG3	0.736746	0.582697	2.70858	0.0118062	0.355726	-2.80664
MMP12	-1.13156	0.0860939	-2.68796	0.0123883	0.365324	-2.84729
ENTPD5	0.503202	0.525464	2.67201	0.0128568	0.371241	-2.87861
FGFBP1	1.87871	0.040103	2.63315	0.0140685	0.391713	-2.95452
PILRA	1.06481	1.43354	2.63103	0.0141376	0.391713	-2.95864
SORD	1.365	1.91711	2.62265	0.0144137	0.391713	-2.97492
CSF1	0.86533	1.64242	2.60649	0.0149607	0.398761	-3.00625
CX3CL1	0.959932	1.49164	2.59153	0.0154842	0.402467	-3.03516
FOLR2	0.933378	0.753312	2.58174	0.0158358	0.402467	-3.05401
VCAN	0.867677	1.27239	2.57803	0.0159709	0.402467	-3.06115
KRT19	1.83327	3.20623	2.54693	0.0171474	0.416045	-3.12077
CD48	0.839098	0.524397	2.54481	0.0172307	0.416045	-3.12483
KLK1	-1.79606	0.167658	-2.52765	0.0179167	0.416045	-3.15753
SEZ6L	0.656151	0.0398758	2.51965	0.0182451	0.416045	-3.17273
SMPDL3A	0.883411	-0.157918	2.51852	0.0182922	0.416045	-3.17489
PILRB	0.914008	1.76165	2.51298	0.0185234	0.416045	-3.1854
GLB1	0.606599	1.65548	2.50544	0.0188424	0.416045	-3.19967
SIGLEC1	1.16646	1.86142	2.50383	0.0189112	0.416045	-3.20272
CTSZ	0.729072	0.929397	2.48984	0.0195191	0.422711	-3.22916
ERBB3	0.553508	0.1976	2.4805	0.0199344	0.425063	-3.24674
TLR3	0.83649	0.167282	2.47024	0.0204006	0.428412	-3.26603
SLC39A14	1.12368	1.37969	2.44273	0.0217003	0.444079	-3.31751
ENTPD6	0.577026	0.615121	2.44094	0.0217874	0.444079	-3.32085
PVR	0.958843	1.69173	2.42803	0.0224255	0.45046	-3.34488
CD300C	0.841657	1.4278	2.40279	0.0237232	0.457592	-3.39164
DCBLD2	0.819673	1.08355	2.39702	0.0240292	0.457592	-3.40229
IFNG	2.02633	2.6552	2.39645	0.0240598	0.457592	-3.40334
GBP4	1.07993	1.50655	2.39568	0.0241012	0.457592	-3.40477
CKAP4	0.896542	2.54469	2.37763	0.0250847	0.463635	-3.43796
CD6	-0.85724	-0.730009	-2.37197	0.025401	0.463635	-3.44834
TNFRSF11B	0.764946	1.02642	2.37102	0.0254543	0.463635	-3.45008
IL6	1.80391	5.09176	2.36257	0.0259339	0.463635	-3.46555
MERTK	0.631574	0.916779	2.35981	0.026092	0.463635	-3.47058
VWA1	0.909881	2.13688	2.34258	0.0271012	0.47518	-3.50199
CLC	-1.20631	1.80292	-2.33709	0.0274305	0.47518	-3.51198
LIFR	0.57325	0.641085	2.33083	0.0278097	0.47518	-3.52333
RRM2	1.53638	2.2089	2.32545	0.0281396	0.47518	-3.53307
CDON	-0.721608	-1.09532	-2.32035	0.0284559	0.47518	-3.5423
EPHX2	0.878758	0.952	2.31467	0.0288117	0.475393	-3.55256
RNASET2	0.542937	1.17838	2.30863	0.0291944	0.476041	-3.56345
NID1	0.762695	1.72153	2.29588	0.0300179	0.480692	-3.58639
TNR	0.465973	0.00447273	2.28146	0.0309748	0.480692	-3.61224
TFPI2	0.75629	1.95733	2.27696	0.0312786	0.480692	-3.62027
CCL16	-1.16343	1.42322	-2.27245	0.0315863	0.480692	-3.62832
CD97	0.731269	0.874858	2.27031	0.0317336	0.480692	-3.63215
CTSC	0.678933	3.01469	2.25811	0.0325832	0.480692	-3.65387
RSPO1	1.41451	0.970712	2.25494	0.0328068	0.480692	-3.65949
DCN	0.502807	0.612015	2.25352	0.0329076	0.480692	-3.66201
MEP1B	0.812076	-1.33612	2.25092	0.0330929	0.480692	-3.66662
GSTA1	1.43955	-0.266521	2.24266	0.033688	0.480692	-3.68126
GFRA1	0.725313	1.24851	2.24004	0.033879	0.480692	-3.6859
REN	-1.31457	0.8593	-2.22953	0.0346542	0.480692	-3.70445
ADGRE2	0.640965	0.352397	2.22662	0.0348712	0.480692	-3.70957
DLK1	0.868003	0.139945	2.2254	0.0349629	0.480692	-3.71172
CCL8	1.09929	-2.22234	2.21886	0.0354574	0.480692	-3.72323
JUN	0.807801	1.21931	2.21839	0.0354925	0.480692	-3.72404
GALNT3	0.85136	0.542236	2.21759	0.0355539	0.480692	-3.72545
LILRB4	0.919539	2.17368	2.21538	0.0357224	0.480692	-3.72933
TNFSF13B	0.817288	1.62493	2.20984	0.0361495	0.481761	-3.73905
MET	0.390716	0.773742	2.19908	0.0369909	0.482093	-3.75788
CD1C	-0.762402	-1.33878	-2.19796	0.037079	0.482093	-3.75982
CD14	0.729735	2.71224	2.19621	0.0372179	0.482093	-3.76288
IL12RB1	0.743719	1.08625	2.19124	0.0376146	0.482543	-3.77155
ASAH2	0.882069	-1.14182	2.18329	0.0382576	0.482543	-3.78539
NCR1	0.619342	0.828461	2.1828	0.0382971	0.482543	-3.78623
CRELD2	0.721193	2.04846	2.17774	0.0387116	0.483372	-3.79502
B4GALT1	0.648166	1.42752	2.17345	0.0390662	0.483445	-3.80246
KRT18	1.55589	1.94752	2.16919	0.0394215	0.483524	-3.80984
IL17RB	0.70321	0.817679	2.15499	0.040626	0.493927	-3.83437
KAZALD1	0.624263	-0.0945848	2.1405	0.041889	0.500803	-3.85929
CRTAC1	-0.809865	-1.20384	-2.14021	0.0419142	0.500803	-3.85978
IL18R1	0.80658	1.32503	2.12418	0.0433535	0.511938	-3.88722
MANSC1	0.594694	0.620545	2.12164	0.0435849	0.511938	-3.89154
RETN	0.786433	1.91431	2.10426	0.0452025	0.526476	-3.9211
SLITRK6	0.575097	0.330742	2.09772	0.0458246	0.529275	-3.93218
TNFRSF10C	-0.656006	0.853539	-2.08594	0.0469652	0.533815	-3.95208
PTPRF	0.46839	1.2106	2.08303	0.0472509	0.533815	-3.95699
FOXO3	-0.658921	0.887391	-2.07963	0.0475867	0.533815	-3.96271
AMN	0.673564	0.175139	2.07434	0.0481129	0.533815	-3.9716
NUCB2	0.668241	1.53133	2.07403	0.0481435	0.533815	-3.97212
NCS1	-0.603359	0.269661	-2.07009	0.0485394	0.533933	-3.97873
KLB	1.06313	-0.206142	2.05238	0.0503533	0.549525	-4.00834
C1QA	0.4051	0.541336	2.04735	0.05088	0.550935	-4.01673
KLK13	-0.663609	0.422612	-2.03228	0.0524855	0.563914	-4.04174
CCL25	0.734485	0.698052	2.02765	0.0529878	0.564931	-4.04941
COMP	-0.774371	-0.406976	-2.01824	0.0540207	0.571548	-4.06492
GFER	0.687654	2.32694	2.00473	0.0555364	0.579674	-4.08714
SFTPA1	0.874019	1.51397	2.00395	0.0556253	0.579674	-4.08842
NID2	0.573352	0.576352	1.99502	0.0566486	0.583545	-4.10303
AGXT	1.17425	0.913779	1.99057	0.0571651	0.583545	-4.1103
IL4R	1.14446	2.19943	1.98975	0.0572598	0.583545	-4.11163
LGALS9	0.806969	2.131	1.98247	0.0581146	0.587933	-4.12349
SHMT1	0.944767	2.17324	1.97504	0.0589984	0.592549	-4.13556
CNPY2	0.484695	0.876052	1.97059	0.0595335	0.592953	-4.14278
ARSA	0.53968	1.0042	1.96406	0.0603259	0.592953	-4.15334
RNASE3	-1.58225	7.38828	-1.95666	0.0612354	0.592953	-4.16528
TCN2	0.655815	1.37762	1.95433	0.0615251	0.592953	-4.16904
SULT2A1	0.876157	0.853536	1.95424	0.0615359	0.592953	-4.16918
SPOCK1	0.53562	0.778561	1.95326	0.0616582	0.592953	-4.17077
CAPG	-0.510658	1.61285	-1.94877	0.0622191	0.592953	-4.17799
WARS	0.955913	1.05233	1.93807	0.0635745	0.592953	-4.19515
ST3GAL1	0.445093	0.879436	1.93801	0.0635823	0.592953	-4.19525
HLA-E	0.605684	1.24716	1.93735	0.0636664	0.592953	-4.1963
DKK3	0.642349	1.55349	1.93674	0.0637446	0.592953	-4.19728
PLXNB2	0.465434	1.01557	1.93145	0.0644253	0.594455	-4.20573
FURIN	0.576422	0.559848	1.92643	0.0650769	0.594455	-4.21373
CHRDL2	-0.579907	0.479261	-1.92555	0.0651927	0.594455	-4.21514
CLSTN2	-0.68368	0.669961	-1.92117	0.065767	0.594778	-4.22211
IL18BP	0.645255	1.42063	1.91736	0.0662708	0.594778	-4.22817
ASGR1	0.676957	1.47035	1.90907	0.0673775	0.594778	-4.24131
CDH2	0.540694	1.63063	1.90769	0.0675629	0.594778	-4.24349
STC1	0.841072	0.870233	1.90302	0.0681952	0.594778	-4.25088
GGH	0.507201	0.532624	1.89918	0.0687182	0.594778	-4.25693
RSPO3	0.801057	0.989703	1.89268	0.0696135	0.594778	-4.26718
HS6ST1	0.806825	-2.06671	1.88124	0.0712115	0.594778	-4.28513
CRIM1	0.555946	1.12044	1.87836	0.0716186	0.594778	-4.28963
TNFSF13	0.651676	1.77933	1.87805	0.0716632	0.594778	-4.29012
EPHB6	0.473653	0.815182	1.87369	0.072284	0.594778	-4.29694
IL34	0.576152	0.104845	1.87194	0.0725353	0.594778	-4.29968
IFNGR2	0.551164	0.447761	1.87166	0.0725751	0.594778	-4.30011
B4GAT1	0.514244	-0.0820242	1.86873	0.0729968	0.594778	-4.30468
CA9	0.766355	1.3456	1.86515	0.073514	0.594778	-4.31025
IDS	0.555352	0.9447	1.86474	0.0735735	0.594778	-4.31089
HCLS1	-0.456406	3.60188	-1.86348	0.0737572	0.594778	-4.31285
FBP1	1.22864	1.63323	1.86311	0.0738099	0.594778	-4.31342
NCF2	-0.791507	2.93964	-1.86162	0.0740271	0.594778	-4.31573
LAG3	0.872933	1.90262	1.85779	0.0745884	0.594778	-4.32169
CD300E	0.664005	1.9051	1.85543	0.0749361	0.594778	-4.32535
DKK4	0.720277	1.39908	1.85364	0.0751998	0.594778	-4.32812
TANK	-0.805856	2.94108	-1.84773	0.0760796	0.594778	-4.33727
OLR1	-0.935682	3.36469	-1.84758	0.0761009	0.594778	-4.33749
LAMP3	0.744104	1.39489	1.84309	0.0767754	0.594778	-4.34443
ARHGAP25	-0.761077	4.78318	-1.84051	0.0771637	0.594778	-4.3484
MMP7	-0.72105	0.237455	-1.8378	0.0775753	0.594778	-4.35258
CNST	-0.707837	3.99275	-1.83416	0.0781308	0.594778	-4.35819
CR2	-0.846435	-1.10549	-1.83344	0.0782398	0.594778	-4.35928
IL15	0.752676	1.56455	1.83139	0.0785539	0.594778	-4.36243
INPPL1	-0.507396	3.41052	-1.82635	0.0793316	0.594778	-4.37016
NOS3	-0.781885	2.0156	-1.8242	0.0796658	0.594778	-4.37345
SDC1	1.3956	2.81382	1.8225	0.0799303	0.594778	-4.37605
SIAE	0.579545	1.25014	1.82183	0.0800349	0.594778	-4.37708
PRKRA	-0.457764	1.60608	-1.82047	0.0802478	0.594778	-4.37916
STAT5B	-0.911262	5.68465	-1.81085	0.0817656	0.602804	-4.39384
ICAM5	-0.53909	0.895464	-1.80061	0.0834068	0.61165	-4.40938
CD177	0.960124	0.43947	1.79748	0.0839142	0.612132	-4.41412
FABP9	-0.55636	-0.3789	-1.78863	0.0853632	0.619187	-4.42749
CCL24	-1.11305	-0.405518	-1.78614	0.0857748	0.619187	-4.43124
KLK12	-1.0778	0.241736	-1.77976	0.0868383	0.623616	-4.44085
LSP1	-0.43442	2.97516	-1.7727	0.088027	0.628894	-4.45144
FGFR2	0.396324	0.417376	1.76381	0.0895427	0.631809	-4.46472
ATP6AP2	0.375474	0.895291	1.76258	0.0897554	0.631809	-4.46656
TXNRD1	0.645643	1.84909	1.7623	0.0898026	0.631809	-4.46697
IL7	0.515842	1.45491	1.75747	0.0906382	0.633582	-4.47416
HAVCR2	0.783932	1.62499	1.75557	0.0909688	0.633582	-4.47699
CD74	0.627666	1.83418	1.75034	0.0918836	0.636753	-4.48476
GSTA3	0.833106	-0.00869394	1.74386	0.0930282	0.637979	-4.49436
NELL1	0.669056	-0.873161	1.74181	0.0933921	0.637979	-4.49738
USP8	-0.686727	1.21948	-1.7399	0.0937339	0.637979	-4.50021
FAP	-0.491978	-0.501536	-1.73896	0.0939017	0.637979	-4.5016
NFATC1	-0.460412	3.05488	-1.70531	0.100089	0.674683	-4.55088
CCL17	-1.05235	1.83934	-1.70421	0.100297	0.674683	-4.55249
TNFRSF1B	0.727219	1.65481	1.69987	0.101121	0.674683	-4.55878
IDUA	0.480743	-1.85894	1.69919	0.101251	0.674683	-4.55977
AMBP	0.41578	0.254691	1.68922	0.103167	0.684162	-4.57418
HGF	1.0079	1.4892	1.68374	0.104233	0.685577	-4.58208
SCLY	0.694228	1.25945	1.68115	0.104739	0.685577	-4.5858
PPY	0.823469	0.411642	1.68052	0.104865	0.685577	-4.58671
IL16	-0.383501	2.0675	-1.67228	0.106493	0.68595	-4.59853
ACE2	0.953787	1.31321	1.67215	0.106519	0.68595	-4.59871
LAT	0.445867	3.13956	1.66944	0.10706	0.68595	-4.60259
F11R	0.659725	2.37727	1.66787	0.107374	0.68595	-4.60483
ESAM	0.507508	1.31002	1.66572	0.107805	0.68595	-4.6079
CCL26	-0.747092	4.59372	-1.66473	0.108004	0.68595	-4.60931
C2	0.310857	0.666133	1.65948	0.109066	0.68595	-4.61679
ROBO2	-0.437533	-0.280503	-1.65533	0.109911	0.68595	-4.62269
TNFRSF10A	0.675934	2.13468	1.65514	0.10995	0.68595	-4.62296
TGFB1	0.416151	1.34135	1.65492	0.109994	0.68595	-4.62326
HEBP1	0.547145	1.35108	1.65302	0.110383	0.68595	-4.62596
CES2	0.442296	-0.315064	1.6507	0.110861	0.68595	-4.62926
CEACAM1	0.408471	0.492524	1.63962	0.113161	0.690803	-4.64492
EZR	0.519763	1.55345	1.63844	0.113409	0.690803	-4.64658
FABP1	1.30424	2.54558	1.63708	0.113693	0.690803	-4.64848
PODXL2	0.561396	0.626055	1.63467	0.114202	0.690803	-4.65188
TNFSF11	-0.572369	-2.06309	-1.63274	0.114609	0.690803	-4.65459
PDCD6	-0.479023	0.536961	-1.63261	0.114635	0.690803	-4.65477
NUDT5	0.532932	2.924	1.62499	0.116258	0.691609	-4.66545
SKAP1	-0.854427	0.609767	-1.6248	0.116298	0.691609	-4.66571
KRT5	0.699168	0.736273	1.62412	0.116444	0.691609	-4.66667
CLEC14A	0.499859	0.915458	1.62263	0.116765	0.691609	-4.66876
IMPA1	0.378024	1.50189	1.61617	0.11816	0.696891	-4.67777
CTSF	0.508868	-0.585791	1.60289	0.12107	0.706035	-4.6962
ACP5	0.750311	0.895585	1.60218	0.121228	0.706035	-4.69719
MSMB	-0.836657	0.444427	-1.60213	0.121238	0.706035	-4.69725
ART3	0.396964	0.141442	1.59406	0.123038	0.713519	-4.70839
LGALS8	0.472519	2.14483	1.58888	0.124207	0.714957	-4.71553
CCL28	0.758489	0.406948	1.58839	0.124318	0.714957	-4.7162
EPHB4	0.524936	1.60948	1.58542	0.12499	0.715854	-4.72027
CXADR	0.812157	1.87252	1.57446	0.127503	0.720963	-4.73526
GPA33	0.870728	-0.973579	1.57101	0.128303	0.720963	-4.73997
IPCEF1	-0.751085	3.03008	-1.57093	0.12832	0.720963	-4.74007
AIFM1	0.796138	2.68816	1.56939	0.128679	0.720963	-4.74217
CCL7	1.29593	4.89705	1.56711	0.129212	0.720963	-4.74528
GPNMB	-0.402191	0.292691	-1.56532	0.129629	0.720963	-4.7477
CRNN	0.554495	-0.00192727	1.56016	0.130843	0.720963	-4.75469
CTSV	-0.559173	-1.70986	-1.55944	0.131014	0.720963	-4.75567
NMNAT1	-0.761244	4.67427	-1.55817	0.131314	0.720963	-4.75739
FOXO1	-0.421186	3.36874	-1.55647	0.131718	0.720963	-4.7597
EPHA1	0.429639	0.0775485	1.55223	0.132726	0.720963	-4.76541
TBCC	-0.409844	3.10891	-1.54604	0.134213	0.720963	-4.77375
SIRPB1	0.585326	1.61797	1.546	0.134221	0.720963	-4.7738
TREML2	0.426225	0.103248	1.5448	0.134512	0.720963	-4.77542
MYOC	0.696112	-0.600803	1.54426	0.134642	0.720963	-4.77614
RBKS	0.540967	2.10649	1.54398	0.134709	0.720963	-4.77651
CAMKK1	-0.38842	1.44744	-1.54345	0.134837	0.720963	-4.77722
WWP2	-0.382869	1.47012	-1.54177	0.135246	0.720963	-4.77948
CTRB1	0.851069	0.928352	1.53387	0.137172	0.72459	-4.79005
CD70	0.702023	1.13334	1.5336	0.137239	0.72459	-4.79042
FKBP5	0.49176	5.73258	1.53256	0.137494	0.72459	-4.7918
ALDH1A1	0.769231	1.65	1.52296	0.139872	0.734327	-4.80458
PADI4	-0.85403	4.43327	-1.52003	0.140604	0.735384	-4.80847
BMP6	0.4543	-0.629348	1.51391	0.142141	0.737963	-4.81655
VAMP5	0.866423	2.74696	1.51112	0.142849	0.737963	-4.82025
SCARF1	0.403756	2.07236	1.50923	0.143327	0.737963	-4.82273
GH1	0.898591	5.10461	1.50894	0.143403	0.737963	-4.82312
DPP7	0.500199	1.30153	1.50754	0.143759	0.737963	-4.82496
ISM1	0.308484	0.343367	1.50151	0.145303	0.741916	-4.83288
SOST	0.415978	1.48146	1.49563	0.146821	0.741916	-4.84058
PTPRM	-0.265563	0.346155	-1.49487	0.147018	0.741916	-4.84158
RTN4R	0.428986	0.314797	1.49369	0.147324	0.741916	-4.84312
ALDH3A1	-0.713977	0.522594	-1.49145	0.147908	0.741916	-4.84605
FUCA1	0.623735	1.0703	1.49117	0.147981	0.741916	-4.84641
SLAMF7	0.599086	1.63242	1.48848	0.148686	0.741916	-4.84992
MATN3	0.561903	1.52088	1.48612	0.149304	0.741916	-4.85299
VCAM1	0.471431	1.1379	1.48353	0.149986	0.741916	-4.85636
MMP1	0.510736	1.98033	1.47781	0.151502	0.741916	-4.86378
EGLN1	-0.662959	3.56107	-1.47158	0.153165	0.741916	-4.87183
CD28	-0.430461	0.337824	-1.47104	0.153312	0.741916	-4.87253
EFNA1	0.71264	1.98267	1.47037	0.15349	0.741916	-4.87339
CCL21	0.574728	1.10806	1.46944	0.15374	0.741916	-4.87458
GRPEL1	0.895607	3.61296	1.46839	0.154024	0.741916	-4.87594
BCAM	0.442162	0.644806	1.468	0.154128	0.741916	-4.87644
TNFRSF9	-0.610076	0.797912	-1.46783	0.154175	0.741916	-4.87666
IL1RAP	-0.447592	-0.916573	-1.46566	0.154762	0.741916	-4.87946
FGF19	-0.759527	0.325452	-1.46541	0.15483	0.741916	-4.87978
CNTN3	0.422366	-0.879803	1.46005	0.156286	0.741916	-4.88666
FUT3_FUT5	0.48823	0.734624	1.45597	0.157403	0.741916	-4.89189
ANXA5	0.683295	1.12778	1.45568	0.157482	0.741916	-4.89226
ICAM2	0.382356	1.33428	1.45397	0.157952	0.741916	-4.89444
GDF15	0.881713	2.80284	1.4538	0.157997	0.741916	-4.89465
GZMB	0.849018	0.702042	1.44832	0.159513	0.741916	-4.90165
TXNDC15	0.336108	0.736012	1.44698	0.159883	0.741916	-4.90335
IFNGR1	0.429579	0.678758	1.44642	0.160037	0.741916	-4.90406
PLAT	0.594857	0.876618	1.4456	0.160268	0.741916	-4.90511
DKKL1	-0.677738	-0.398839	-1.4452	0.160379	0.741916	-4.90562
OMD	0.515203	0.00403939	1.44445	0.160588	0.741916	-4.90657
NT5E	0.661906	0.567618	1.43809	0.162367	0.747644	-4.91463
GGT1	0.688662	0.893815	1.43303	0.163795	0.751392	-4.92102
CCL14	-0.406792	2.08172	-1.43137	0.164265	0.751392	-4.92312
SSB	0.510393	1.90075	1.42444	0.166242	0.755298	-4.93184
MIA	-0.432309	-0.737779	-1.42195	0.166956	0.755298	-4.93496
DCXR	0.621293	0.160255	1.42006	0.1675	0.755298	-4.93733
SEMA4C	0.397382	1.50018	1.41721	0.168324	0.755298	-4.9409
KLRB1	0.480961	0.986048	1.41317	0.169496	0.755298	-4.94594
ROR1	-0.365245	-0.0331273	-1.411	0.170131	0.755298	-4.94865
GBP2	0.76324	2.31752	1.40798	0.171013	0.755298	-4.95241
CHI3L1	0.81026	2.9904	1.40598	0.1716	0.755298	-4.95489
IGSF8	0.570812	1.62345	1.40487	0.171925	0.755298	-4.95627
ACAA1	0.798672	1.76653	1.40483	0.171937	0.755298	-4.95631
APP	0.50607	1.8714	1.40434	0.172081	0.755298	-4.95693
DEFA1_DEFA1B	0.587096	2.63076	1.40354	0.172318	0.755298	-4.95792
AIF1	-0.413622	1.11162	-1.39845	0.173823	0.755298	-4.96422
PTS	1.00779	2.90334	1.39834	0.173855	0.755298	-4.96435
VSIG4	0.88461	2.93986	1.39796	0.17397	0.755298	-4.96483
ANGPTL1	0.448437	1.15553	1.39745	0.174121	0.755298	-4.96546
CTSL	0.672293	2.09464	1.39609	0.174525	0.755298	-4.96714
GALNT10	0.324807	1.00143	1.39474	0.174928	0.755298	-4.96881
CST7	0.708868	2.75247	1.38894	0.176664	0.756638	-4.97594
TYRO3	-0.283341	-0.0832242	-1.38812	0.176911	0.756638	-4.97695
PSME2	0.357028	2.60318	1.38788	0.176983	0.756638	-4.97724
VEGFA	0.532324	1.70317	1.38514	0.177811	0.756638	-4.98061
STC2	0.373215	-0.0504636	1.3824	0.178641	0.756638	-4.98397
GAS6	0.414436	0.945418	1.38187	0.1788	0.756638	-4.98461
IL17A	-0.608222	-0.0398848	-1.3805	0.179217	0.756638	-4.98629
SIT1	-0.40904	1.29486	-1.37901	0.17967	0.756638	-4.98811
CANT1	0.261745	0.570279	1.3768	0.180346	0.756638	-4.99081
IKBKG	-0.406078	4.56292	-1.37565	0.180698	0.756638	-4.99222
PFDN2	0.382585	1.09681	1.37245	0.181679	0.757623	-4.99611
PCOLCE	-0.403593	-0.386755	-1.37132	0.182026	0.757623	-4.99749
TNFRSF1A	0.661831	1.79901	1.36191	0.184941	0.765939	-5.00889
HTRA2	0.498233	1.67842	1.35895	0.185864	0.765939	-5.01246
CD99L2	0.483062	0.667218	1.35748	0.186326	0.765939	-5.01424
BCAN	0.373572	-0.306397	1.35654	0.186619	0.765939	-5.01537
ADA2	0.479213	0.684006	1.35399	0.187422	0.765939	-5.01844
FKBP4	0.352913	2.64671	1.35026	0.188599	0.765939	-5.02292
RARRES2	0.547018	1.12315	1.34979	0.188748	0.765939	-5.02348
PTK7	0.446205	1.02391	1.34929	0.188907	0.765939	-5.02408
VWC2	0.393634	0.612997	1.34767	0.189421	0.765939	-5.02602
CD55	0.411332	0.806052	1.34726	0.18955	0.765939	-5.02651
VSTM1	0.552788	1.16272	1.34335	0.190798	0.768737	-5.03119
SERPINB1	0.46499	3.19604	1.34106	0.191528	0.769444	-5.03392
MPO	0.377265	1.92741	1.33473	0.193564	0.77436	-5.04146
VIM	-0.623387	3.68624	-1.33219	0.194386	0.77436	-5.04447
TNFSF10	0.3201	-0.341476	1.33206	0.194428	0.77436	-5.04462
SELPLG	-0.240284	-0.175103	-1.32972	0.195188	0.775157	-5.0474
BAX	0.653874	5.88529	1.32576	0.196481	0.77753	-5.05209
FOLR3	1.30729	-1.38528	1.32198	0.197716	0.77753	-5.05654
SELE	-0.510011	0.973127	-1.3147	0.200118	0.77753	-5.0651
VNN2	-0.403789	1.67624	-1.31219	0.200953	0.77753	-5.06804
FGF5	0.345521	0.632445	1.31009	0.201653	0.77753	-5.0705
TGFBI	0.330761	0.356491	1.30806	0.202329	0.77753	-5.07287
FLI1	-0.45214	2.09219	-1.30777	0.202428	0.77753	-5.07321
DTX3	-0.380818	0.795842	-1.30562	0.203147	0.77753	-5.07572
CSF3	0.979183	0.301742	1.30513	0.203312	0.77753	-5.07629
MAP2K6	-0.617894	3.71656	-1.30373	0.203781	0.77753	-5.07792
FOPNL	-0.384235	1.5189	-1.30278	0.204099	0.77753	-5.07902
SH2B3	-0.373492	2.18061	-1.30272	0.20412	0.77753	-5.07909
EPHA2	0.578748	1.66912	1.30132	0.204594	0.77753	-5.08072
CDH1	0.407035	1.11312	1.30061	0.20483	0.77753	-5.08154
TXNDC5	0.564174	2.28412	1.30045	0.204887	0.77753	-5.08173
WFIKKN2	0.338435	0.145315	1.29969	0.20514	0.77753	-5.08261
IL17D	0.381185	0.151597	1.29916	0.205322	0.77753	-5.08323
CTSD	0.278847	0.418706	1.29064	0.208216	0.786342	-5.09308
CNTN2	0.409124	-0.053103	1.28646	0.209649	0.78803	-5.0979
LIF	0.645623	0.173509	1.28602	0.2098	0.78803	-5.09841
RNF41	-0.436656	3.06532	-1.28349	0.21067	0.789158	-5.10131
CD38	0.434989	1.32463	1.27989	0.211916	0.791123	-5.10545
CD2AP	-0.547077	3.00804	-1.27868	0.212336	0.791123	-5.10684
OGFR	0.301395	2.09603	1.27631	0.213159	0.792061	-5.10955
DDAH1	0.444126	1.9385	1.27178	0.214738	0.793277	-5.11471
FGFR1OP	-0.391065	2.73939	-1.26958	0.21551	0.793277	-5.11722
CLSTN1	0.285983	0.180082	1.26692	0.216445	0.793277	-5.12024
CEBPB	-0.583826	3.47819	-1.2664	0.216627	0.793277	-5.12083
SH2D1A	-0.420824	1.26303	-1.26582	0.216832	0.793277	-5.12149
TFRC	0.339396	0.6515	1.26557	0.216921	0.793277	-5.12177
HSPB1	0.389469	5.42402	1.26127	0.21844	0.795111	-5.12664
GPC1	0.506091	0.164839	1.25827	0.219506	0.795111	-5.13003
AXIN1	-0.339253	3.20023	-1.25711	0.21992	0.795111	-5.13134
ADGRB3	0.352618	0.506515	1.2557	0.220421	0.795111	-5.13293
MUC13	0.606887	1.0729	1.25387	0.221074	0.795111	-5.13499
NINJ1	-0.411023	1.15632	-1.24661	0.223685	0.795111	-5.14314
SPINK6	-0.449644	0.366079	-1.24618	0.22384	0.795111	-5.14362
CCL4	-0.606923	1.2043	-1.24392	0.224657	0.795111	-5.14615
TRIAP1	0.632143	3.26092	1.24148	0.22554	0.795111	-5.14887
NXPH1	0.314337	0.385718	1.24023	0.225995	0.795111	-5.15026
VPS53	-0.307033	1.92209	-1.23837	0.226674	0.795111	-5.15234
PRDX5	-0.375639	3.99596	-1.23739	0.227031	0.795111	-5.15343
NFASC	0.358273	0.769739	1.23662	0.22731	0.795111	-5.15428
NRP2	0.440326	0.375945	1.23561	0.22768	0.795111	-5.1554
CCL18	-0.464542	1.56227	-1.23365	0.228397	0.795111	-5.15758
IL1RL2	0.36534	0.0127	1.2329	0.228672	0.795111	-5.15841
DRAXIN	0.508142	-0.375833	1.23269	0.228748	0.795111	-5.15864
TNFRSF8	0.5826	1.43795	1.23224	0.228914	0.795111	-5.15914
F2R	0.356675	1.9499	1.23206	0.228982	0.795111	-5.15934
TNFRSF14	0.488087	1.76132	1.23151	0.229184	0.795111	-5.15995
GP6	0.459507	2.43602	1.23073	0.229469	0.795111	-5.16081
NECTIN2	0.41596	1.83247	1.22312	0.232281	0.795691	-5.16921
ADAM22	0.300756	0.247236	1.22078	0.233153	0.795691	-5.17179
PGF	0.402182	1.04229	1.2186	0.233964	0.795691	-5.17418
OSCAR	0.40324	0.888497	1.2169	0.234601	0.795691	-5.17604
IL1RN	0.775596	2.49057	1.21486	0.235367	0.795691	-5.17829
SLAMF6	0.369147	0.786727	1.21376	0.235777	0.795691	-5.17948
LAMA4	0.346222	-0.952861	1.21374	0.235785	0.795691	-5.1795
TRIM21	0.79225	4.59928	1.2117	0.236553	0.795691	-5.18174
CA5A	1.16701	0.730306	1.21136	0.236682	0.795691	-5.18211
BTN2A1	0.391552	0.812406	1.2092	0.237495	0.795691	-5.18446
LAYN	0.53833	1.61288	1.20823	0.23786	0.795691	-5.18551
EPS8L2	0.573575	1.33921	1.20716	0.238266	0.795691	-5.18668
LGALS3	-0.314937	1.11485	-1.2064	0.238552	0.795691	-5.18751
FXYD5	0.329896	1.21848	1.20626	0.238608	0.795691	-5.18766
SOD2	0.677672	1.2989	1.20617	0.23864	0.795691	-5.18776
MEGF10	-0.387682	-0.127303	-1.20569	0.238822	0.795691	-5.18828
CTSS	0.304844	0.465297	1.20172	0.240332	0.797002	-5.19259
LRP1	0.31184	0.844794	1.20163	0.240366	0.797002	-5.19269
GRK5	0.240589	0.545976	1.19942	0.241208	0.797861	-5.19508
CHMP1A	-0.323209	3.1083	-1.19694	0.242159	0.797861	-5.19777
APEX1	-0.526559	4.06375	-1.19553	0.242697	0.797861	-5.19928
LTBR	0.464743	1.22322	1.1943	0.243169	0.797861	-5.20061
DECR1	0.401711	2.50013	1.19343	0.243503	0.797861	-5.20154
CPXM1	0.289756	0.484409	1.18629	0.246264	0.800948	-5.20922
FMNL1	-0.505301	3.3745	-1.184	0.247151	0.800948	-5.21167
P4HB	0.33702	0.660764	1.18322	0.247455	0.800948	-5.2125
ITGA6	0.232568	0.0855212	1.18063	0.248465	0.800948	-5.21527
SEPTIN9	-0.254951	1.22536	-1.18052	0.248508	0.800948	-5.21539
PON2	0.255529	-0.207567	1.17965	0.248849	0.800948	-5.21632
AMFR	0.331899	1.93075	1.17957	0.24888	0.800948	-5.2164
PRDX6	0.431499	3.08216	1.17846	0.249316	0.800948	-5.21759
ANGPTL7	-0.32249	0.139412	-1.17681	0.249961	0.800948	-5.21934
NAAA	0.427243	-0.609573	1.1737	0.251182	0.800948	-5.22264
MILR1	0.521772	0.884188	1.17302	0.251451	0.800948	-5.22337
ARG1	-0.317706	3.40479	-1.17234	0.251717	0.800948	-5.22408
F7	0.27214	0.197745	1.17173	0.251958	0.800948	-5.22473
FCRL5	-0.556054	-0.288612	-1.16959	0.252802	0.801792	-5.227
CLEC5A	0.447477	2.04021	1.1662	0.254146	0.803443	-5.23058
TGFBR2	0.467508	1.04976	1.16404	0.255007	0.803443	-5.23286
HSD11B1	0.351885	0.0666545	1.15759	0.257584	0.803443	-5.23964
TPSAB1	0.398224	-0.642709	1.15674	0.257923	0.803443	-5.24053
AMY2A	0.478292	0.768536	1.15628	0.258106	0.803443	-5.24101
AHSP	0.529364	4.15474	1.15472	0.258736	0.803443	-5.24265
PAMR1	0.335624	-0.573455	1.15407	0.258996	0.803443	-5.24332
CBLN4	-0.396526	-0.736891	-1.15142	0.260065	0.803443	-5.24609
FLT1	0.358662	0.646858	1.15097	0.260246	0.803443	-5.24656
CPPED1	-0.409496	2.77259	-1.15049	0.260441	0.803443	-5.24706
SERPINA12	-0.653036	0.328582	-1.14756	0.261629	0.803443	-5.25012
MLN	0.551019	2.41832	1.14672	0.261969	0.803443	-5.25099
KYNU	0.748445	0.725064	1.14588	0.262307	0.803443	-5.25186
THBS2	0.513411	1.57664	1.14565	0.262403	0.803443	-5.2521
HAGH	0.807127	3.92776	1.14521	0.262582	0.803443	-5.25256
MCFD2	0.315392	1.61239	1.14336	0.263336	0.803443	-5.25448
AGRP	0.364954	2.87885	1.14262	0.263635	0.803443	-5.25524
ITGB1BP2	0.421441	4.06551	1.14232	0.263757	0.803443	-5.25555
EFNA4	0.550311	1.82633	1.13813	0.265474	0.805684	-5.25989
FMR1	0.291112	1.09018	1.13731	0.265809	0.805684	-5.26074
TSHB	-0.525904	-0.117045	-1.13627	0.266236	0.805684	-5.26181
FXN	0.400078	3.44846	1.13252	0.26778	0.806007	-5.26567
PLXDC1	-0.233544	-0.379688	-1.13246	0.267805	0.806007	-5.26573
ABL1	0.399174	3.47623	1.13049	0.268616	0.806007	-5.26775
CEACAM3	0.329175	0.200255	1.13019	0.268742	0.806007	-5.26806
SIGLEC6	0.422169	0.168276	1.12896	0.269251	0.806007	-5.26932
CLEC1B	0.41597	3.54559	1.12652	0.270264	0.806998	-5.27182
CRLF1	0.286837	-0.031697	1.12536	0.270746	0.806998	-5.27301
LPCAT2	-0.465312	3.07231	-1.12269	0.271858	0.808177	-5.27574
DPY30	0.845965	3.07191	1.12161	0.272308	0.808177	-5.27684
AMY2B	0.464742	0.690424	1.11872	0.273517	0.808956	-5.27978
TNFRSF4	-0.411653	0.824976	-1.11819	0.273737	0.808956	-5.28031
C19orf12	0.43936	-0.760948	1.1128	0.276002	0.813913	-5.28578
ANGPTL2	0.560361	-0.286391	1.10827	0.277917	0.81782	-5.29035
CD276	0.426102	0.675364	1.10244	0.280396	0.823365	-5.29622
OXT	0.811431	0.798297	1.09802	0.282285	0.826435	-5.30064
VAT1	-0.246801	0.739164	-1.09638	0.282988	0.826435	-5.30228
ITGB5	0.332181	1.02013	1.09508	0.283547	0.826435	-5.30358
MDGA1	0.532892	-0.0872182	1.09375	0.284121	0.826435	-5.30491
IL13RA1	0.232935	0.317591	1.09305	0.284422	0.826435	-5.30561
TNFRSF6B	0.59023	1.7217	1.08753	0.286809	0.831627	-5.31109
XRCC4	0.269811	1.18115	1.08245	0.289014	0.833212	-5.31611
NUDC	0.258716	3.19841	1.08124	0.289543	0.833212	-5.31731
TYMP	0.387964	4.53618	1.08064	0.289803	0.833212	-5.31789
HK2	-0.263331	1.07441	-1.08033	0.28994	0.833212	-5.3182
CDH6	-0.37412	0.160764	-1.07937	0.290362	0.833212	-5.31915
MPHOSPH8	0.380629	2.91025	1.0772	0.29131	0.834206	-5.32128
NCK2	-0.298912	1.92431	-1.07408	0.292681	0.836404	-5.32435
CCL22	-0.468922	-0.0138909	-1.07158	0.293781	0.83782	-5.32679
WNT9A	0.285772	0.435373	1.06982	0.294558	0.837905	-5.32851
CLEC10A	-0.319774	-0.371355	-1.06802	0.295355	0.837905	-5.33027
DCTN1	-0.383554	4.14121	-1.0646	0.296867	0.837905	-5.33359
CA12	0.358406	1.01593	1.06381	0.297219	0.837905	-5.33436
AARSD1	-0.531437	4.164	-1.06094	0.298498	0.837905	-5.33715
COL6A3	-0.421916	1.52194	-1.06056	0.298669	0.837905	-5.33752
CFC1	0.301173	0.899924	1.05991	0.298959	0.837905	-5.33815
ICAM3	0.269563	0.432576	1.05904	0.299347	0.837905	-5.33899
SLITRK2	0.333289	0.470697	1.05809	0.29977	0.837905	-5.3399
CPB1	0.538381	1.26932	1.05294	0.302081	0.837905	-5.34487
ANGPT2	-0.341578	1.67392	-1.05182	0.302585	0.837905	-5.34595
NADK	0.506529	4.43383	1.05167	0.302651	0.837905	-5.34609
SPON1	0.378423	0.628309	1.0499	0.303451	0.837905	-5.3478
IL10RA	0.278338	0.433855	1.04784	0.304379	0.837905	-5.34977
TBL1X	-0.329886	2.88996	-1.04771	0.304437	0.837905	-5.34989
ST6GAL1	0.331663	2.9863	1.04708	0.304724	0.837905	-5.3505
IL5	-0.624452	-6.6796	-1.04692	0.304799	0.837905	-5.35066
HNRNPK	-0.221864	0.791358	-1.04555	0.305418	0.837905	-5.35197
CLEC4A	-0.28004	0.176039	-1.04456	0.305868	0.837905	-5.35291
CXCL11	0.693695	6.07367	1.04255	0.306781	0.837905	-5.35483
BIRC2	-0.240122	1.24169	-1.04248	0.30681	0.837905	-5.35489
PDGFB	0.526793	2.31034	1.04168	0.307173	0.837905	-5.35565
AKT1S1	-0.37183	3.75668	-1.04049	0.307715	0.837905	-5.35679
HSPA1A	0.485251	3.5261	1.03762	0.309028	0.839152	-5.35952
DKK1	0.387782	2.48372	1.03684	0.309385	0.839152	-5.36027
NT5C3A	-0.444643	5.2702	-1.03231	0.31146	0.840805	-5.36455
APOM	-0.273027	-0.562094	-1.03128	0.311933	0.840805	-5.36553
LILRA5	0.283346	0.954467	1.02986	0.312584	0.840805	-5.36686
SLC27A4	0.25767	2.27879	1.02925	0.312866	0.840805	-5.36744
GRAP2	-0.32583	4.01085	-1.0289	0.313027	0.840805	-5.36777
CA6	-0.472203	-2.64626	-1.02603	0.314355	0.842738	-5.37047
CD84	0.220029	0.253639	1.02383	0.315372	0.842841	-5.37254
SPP1	0.392168	2.13281	1.02321	0.31566	0.842841	-5.37312
CRH	-0.484238	-1.39274	-1.02201	0.316218	0.842841	-5.37424
SCARB2	0.515636	2.29031	1.01682	0.318634	0.846166	-5.3791
THBS4	-0.543061	-0.452676	-1.01515	0.319415	0.846166	-5.38065
PTPRN2	0.399303	1.25205	1.01438	0.319774	0.846166	-5.38137
SIGLEC5	0.73932	1.7513	1.01346	0.320204	0.846166	-5.38222
CD207	-0.350848	-0.527352	-1.01133	0.3212	0.846166	-5.38419
LRP11	0.31821	1.21686	1.00975	0.321944	0.846166	-5.38566
PLA2G10	0.496228	0.342964	1.00891	0.322338	0.846166	-5.38644
CD8A	-0.433815	0.535291	-1.00889	0.32235	0.846166	-5.38646
ITGAV	-0.198576	-0.537445	-1.00759	0.32296	0.846166	-5.38766
KLK4	-0.607595	2.90638	-1.00537	0.324009	0.847314	-5.38971
TNFRSF11A	0.473825	1.76289	0.998964	0.327043	0.853637	-5.3956
KLK10	0.262835	0.0533818	0.994781	0.329035	0.857222	-5.39943
CTF1	0.266622	1.19433	0.992574	0.330089	0.858356	-5.40145
ACTN4	0.24613	0.547406	0.989267	0.331674	0.86086	-5.40446
PGLYRP1	0.362638	1.75474	0.986966	0.332779	0.862115	-5.40655
CXCL3	0.454197	3.43303	0.980088	0.336098	0.865392	-5.41276
PSPN	-0.458818	-2.12662	-0.97979	0.336242	0.865392	-5.41303
MMP10	0.365573	0.832376	0.979533	0.336367	0.865392	-5.41326
AKT3	0.248816	1.60228	0.979173	0.336541	0.865392	-5.41359
HPGDS	-0.203875	-0.762806	-0.976954	0.337618	0.866553	-5.41558
APRT	-0.348969	4.02417	-0.974944	0.338595	0.867454	-5.41739
PRKAB1	0.225406	1.71574	0.97182	0.340118	0.869748	-5.42018
GPKOW	0.313273	1.75232	0.968726	0.341631	0.87039	-5.42295
MNDA	-0.457924	6.40151	-0.967276	0.342341	0.87039	-5.42424
QPCT	-0.260944	0.203397	-0.966347	0.342797	0.87039	-5.42507
ULBP2	0.477656	1.43788	0.966176	0.342881	0.87039	-5.42522
MANF	0.486585	4.7217	0.959072	0.346379	0.873208	-5.43151
AKR1C4	0.273909	0.626518	0.958312	0.346755	0.873208	-5.43219
CD40	0.4098	2.5966	0.958199	0.346811	0.873208	-5.43229
HYAL1	0.203348	0.221215	0.956571	0.347617	0.873208	-5.43372
PTPN1	0.266765	4.31922	0.955776	0.348011	0.873208	-5.43442
F3	0.271205	0.985179	0.952969	0.349404	0.873208	-5.43689
AGR2	0.585483	2.13073	0.952587	0.349595	0.873208	-5.43722
SPINK4	-0.403826	1.61392	-0.951549	0.350111	0.873208	-5.43814
TNFSF12	0.289523	-1.0023	0.951209	0.35028	0.873208	-5.43843
ITIH3	0.256366	1.88984	0.951187	0.350291	0.873208	-5.43845
MFGE8	0.398371	0.0556909	0.947094	0.352333	0.87664	-5.44203
EPCAM	0.352021	-0.513345	0.945258	0.353252	0.87664	-5.44363
MPI	0.317416	1.96668	0.94387	0.353947	0.87664	-5.44484
CDHR2	0.439962	1.67174	0.941871	0.354951	0.87664	-5.44658
MSRA	-0.323658	2.65638	-0.941022	0.355378	0.87664	-5.44732
SERPINE1	0.341493	1.68411	0.939959	0.355912	0.87664	-5.44824
PNPT1	0.358225	0.588161	0.939594	0.356096	0.87664	-5.44856
VEGFD	-0.266553	0.419567	-0.934129	0.358854	0.880713	-5.45328
CDHR5	0.234935	-0.243815	0.932073	0.359896	0.880713	-5.45505
ITGA5	0.270313	-0.288742	0.931096	0.360391	0.880713	-5.45589
ACY1	0.415505	0.828567	0.929326	0.36129	0.880713	-5.45741
PCDH17	0.315516	0.420848	0.928188	0.361869	0.880713	-5.45839
IL7R	-0.322971	0.546479	-0.927217	0.362364	0.880713	-5.45922
FES	-0.273242	1.84239	-0.926509	0.362724	0.880713	-5.45982
TXLNA	0.224203	4.16873	0.923668	0.364174	0.880713	-5.46225
CRADD	-0.336782	3.67644	-0.923257	0.364384	0.880713	-5.4626
ABHD14B	0.321175	3.68099	0.923181	0.364423	0.880713	-5.46267
GFRA3	0.207897	-0.362515	0.922558	0.364742	0.880713	-5.4632
DSG2	0.237	0.223564	0.918294	0.366927	0.880713	-5.46682
OSMR	0.184667	0.692476	0.918209	0.366971	0.880713	-5.46689
NTF3	0.415478	-1.49287	0.917757	0.367203	0.880713	-5.46728
ERBB2	-0.238587	-0.477352	-0.917604	0.367282	0.880713	-5.46741
HAO1	0.826677	1.00615	0.915633	0.368295	0.881107	-5.46908
CRISP2	-0.325745	-0.497155	-0.914815	0.368717	0.881107	-5.46977
PM20D1	-0.662422	-2.1812	-0.911417	0.37047	0.882685	-5.47264
PLTP	-0.292668	-0.382327	-0.909135	0.371651	0.882685	-5.47456
MMP9	-0.333255	1.61806	-0.906797	0.372863	0.882685	-5.47652
CD79B	0.448177	1.62628	0.904877	0.373861	0.882685	-5.47813
CD33	-0.374397	-0.428515	-0.902613	0.375039	0.882685	-5.48002
REG1B	0.479567	1.95676	0.902308	0.375198	0.882685	-5.48027
PIK3AP1	-0.430523	5.52803	-0.899765	0.376525	0.882685	-5.48239
IQGAP2	0.454097	4.82587	0.899571	0.376626	0.882685	-5.48255
ZBTB17	0.38386	2.66424	0.899347	0.376743	0.882685	-5.48274
CLPS	0.627208	2.05124	0.898643	0.377111	0.882685	-5.48333
TDGF1	0.983077	0.351397	0.898371	0.377254	0.882685	-5.48355
SOD1	0.29626	2.35421	0.897264	0.377833	0.882685	-5.48447
SCGB3A2	-0.431582	1.85998	-0.895478	0.378769	0.882685	-5.48595
LRPAP1	0.28443	0.9535	0.893247	0.37994	0.882685	-5.4878
FCER2	0.433689	0.158045	0.891846	0.380676	0.882685	-5.48896
RAB6A	-0.295308	1.5534	-0.889935	0.381682	0.882685	-5.49053
FOLR1	0.309587	1.25122	0.889504	0.38191	0.882685	-5.49089
BACH1	-0.266025	3.81107	-0.889267	0.382034	0.882685	-5.49108
GALNT7	0.223681	-0.0405606	0.887264	0.383092	0.882685	-5.49273
ISLR2	0.205671	0.321842	0.884315	0.384652	0.882685	-5.49515
ATXN10	0.350864	1.15228	0.884095	0.384768	0.882685	-5.49533
TFPI	0.225454	0.953652	0.883867	0.384889	0.882685	-5.49552
DPEP1	-0.253303	-0.496694	-0.883575	0.385044	0.882685	-5.49575
CRTAM	-0.365185	0.989936	-0.883106	0.385293	0.882685	-5.49614
CLEC4G	0.236804	0.761952	0.881932	0.385915	0.882685	-5.4971
GNE	0.244803	1.7038	0.880357	0.386752	0.882685	-5.49838
BSG	0.247333	0.667821	0.880126	0.386875	0.882685	-5.49857
APBB1IP	-0.303723	3.57316	-0.879496	0.38721	0.882685	-5.49909
FGF21	0.679741	3.64727	0.876259	0.388934	0.884085	-5.50172
CCL15	0.375474	1.60675	0.875949	0.3891	0.884085	-5.50197
PRSS2	0.611087	2.38257	0.873174	0.390582	0.885294	-5.50422
PSME1	0.19536	2.90496	0.871681	0.391381	0.885294	-5.50543
FCN2	-0.299884	0.223518	-0.87137	0.391548	0.885294	-5.50568
LILRB2	0.27388	1.22317	0.866525	0.394149	0.888063	-5.50958
FAM3B	0.31395	0.640221	0.865316	0.3948	0.888063	-5.51055
SLC16A1	0.274941	1.14839	0.864398	0.395295	0.888063	-5.51129
LBP	0.376433	3.13545	0.862682	0.39622	0.888063	-5.51266
FEN1	-0.46583	3.85752	-0.862235	0.396461	0.888063	-5.51302
NTproBNP	-0.694801	5.056	-0.861948	0.396617	0.888063	-5.51325
HSPB6	-0.415493	1.12535	-0.859397	0.397996	0.889416	-5.51529
IVD	0.196724	-2.06142	0.858459	0.398504	0.889416	-5.51603
BST1	0.238441	-0.248064	0.856472	0.399582	0.890387	-5.51762
HBEGF	0.176751	-1.07978	0.854085	0.400879	0.891547	-5.51951
DEFB4A_DEFB4B	-0.691641	1.86882	-0.851382	0.402351	0.891547	-5.52165
PPP1R9B	-0.299074	4.82656	-0.851314	0.402388	0.891547	-5.5217
MSLN	0.375359	1.40575	0.849306	0.403483	0.891547	-5.52329
BTC	0.223339	0.942833	0.848054	0.404168	0.891547	-5.52427
DLL1	0.248531	1.2227	0.848036	0.404178	0.891547	-5.52429
ITGB7	-0.291822	-0.394636	-0.846143	0.405213	0.891547	-5.52578
MTPN	0.225195	1.29143	0.844739	0.405983	0.891547	-5.52688
MSR1	0.369842	0.971661	0.843767	0.406516	0.891547	-5.52764
ERP44	0.168681	0.43023	0.843731	0.406535	0.891547	-5.52767
SFTPD	-0.462037	0.580912	-0.837937	0.409723	0.897118	-5.5322
SNCG	0.437055	2.48798	0.830857	0.413639	0.90007	-5.53769
TNF	0.359384	1.2953	0.829529	0.414376	0.90007	-5.53871
SPINT2	0.304951	1.3132	0.829343	0.414479	0.90007	-5.53885
SCRN1	0.328752	3.62895	0.828962	0.414691	0.90007	-5.53915
BLVRB	0.455005	4.16475	0.828923	0.414713	0.90007	-5.53918
DUSP3	0.285487	1.12708	0.828464	0.414968	0.90007	-5.53953
CCS	0.385062	4.24451	0.824664	0.417083	0.901832	-5.54245
CHAC2	-0.298701	2.21955	-0.819667	0.419876	0.901832	-5.54627
SCARA5	0.268685	0.786885	0.81956	0.419936	0.901832	-5.54636
ARHGAP1	-0.188629	0.846106	-0.817345	0.421177	0.901832	-5.54804
CA14	0.300658	-0.717161	0.81717	0.421276	0.901832	-5.54818
SESTD1	0.307785	1.86128	0.816644	0.421571	0.901832	-5.54857
TIA1	-0.196273	1.51865	-0.816125	0.421862	0.901832	-5.54897
XPNPEP2	-0.453873	-1.00126	-0.814983	0.422504	0.901832	-5.54984
LDLR	0.324042	-0.647803	0.814765	0.422626	0.901832	-5.55
IGFBPL1	0.273511	1.18379	0.814598	0.422721	0.901832	-5.55013
DDC	0.350645	-0.192612	0.814213	0.422937	0.901832	-5.55042
CPA1	0.431124	1.42219	0.810066	0.425273	0.902588	-5.55355
CLTA	0.25374	2.9812	0.80912	0.425808	0.902588	-5.55427
DSG4	-0.201735	-0.731567	-0.809047	0.425849	0.902588	-5.55432
AFP	-0.256936	-0.226267	-0.806757	0.427144	0.902588	-5.55604
SPINT1	0.286076	0.602276	0.806528	0.427273	0.902588	-5.55622
IL2RA	0.409607	1.99562	0.806058	0.427539	0.902588	-5.55657
FLT3LG	0.255374	0.0585818	0.80551	0.42785	0.902588	-5.55698
PPP3R1	-0.21181	2.40092	-0.804237	0.428571	0.902735	-5.55793
MEGF9	0.165402	0.186848	0.80213	0.429767	0.903881	-5.55951
SCARF2	-0.260357	0.613376	-0.795389	0.433607	0.910575	-5.56453
WIF1	0.287152	0.534988	0.79151	0.435827	0.912721	-5.56739
MAEA	0.2375	1.55729	0.790098	0.436636	0.912721	-5.56844
SSC4D	-0.511005	-2.33561	-0.78869	0.437444	0.912721	-5.56947
SPON2	0.207167	1.79201	0.787933	0.437879	0.912721	-5.57003
GPC5	0.200687	-0.423503	0.78714	0.438335	0.912721	-5.57061
NOTCH1	0.168153	0.452333	0.786714	0.43858	0.912721	-5.57092
FCRL3	-0.243354	-0.491891	-0.784905	0.439621	0.912836	-5.57225
VTA1	-0.348531	2.03445	-0.78433	0.439953	0.912836	-5.57267
DPEP2	0.188002	0.176309	0.78229	0.441129	0.913207	-5.57416
SNX9	0.263031	3.80662	0.781735	0.441449	0.913207	-5.57456
GOPC	-0.246268	3.44639	-0.779928	0.442494	0.914004	-5.57588
CRHBP	0.199276	0.398145	0.774364	0.445718	0.919294	-5.57991
RHOC	0.360268	4.33277	0.772726	0.44667	0.919889	-5.58109
MCAM	-0.227669	0.0500788	-0.767067	0.449969	0.925307	-5.58516
CHRDL1	0.209974	0.710012	0.76199	0.452941	0.926917	-5.58878
PTGDS	0.272248	0.847082	0.761341	0.453322	0.926917	-5.58925
NCAM2	0.210238	-0.505464	0.760923	0.453567	0.926917	-5.58954
PRCP	-0.272109	-0.962058	-0.758509	0.454985	0.926917	-5.59126
CPA2	0.445171	-0.139797	0.756583	0.456119	0.926917	-5.59262
STK11	0.205699	1.95457	0.755324	0.45686	0.926917	-5.59351
LAT2	-0.225125	3.36796	-0.755141	0.456968	0.926917	-5.59364
CD99	0.300169	0.461982	0.75357	0.457895	0.926917	-5.59474
PLA2G7	-0.230945	-0.5797	-0.753204	0.458111	0.926917	-5.595
NTRK3	-0.184969	-0.425121	-0.752864	0.458312	0.926917	-5.59524
ADAMTS16	0.168453	0.139761	0.752819	0.458339	0.926917	-5.59527
CNDP1	-0.275048	-0.734133	-0.752077	0.458777	0.926917	-5.59579
CASP2	-0.292406	2.66301	-0.749581	0.460254	0.927248	-5.59754
NFKBIE	-0.220958	2.38614	-0.749537	0.460279	0.927248	-5.59758
CD34	0.178214	-0.347258	0.744093	0.46351	0.92911	-5.60138
GP2	0.630914	2.43934	0.744087	0.463513	0.92911	-5.60138
SSC5D	-0.204825	-0.0577333	-0.74407	0.463523	0.92911	-5.60139
PRTN3	0.365227	3.2641	0.743463	0.463884	0.92911	-5.60181
IRAK4	-0.281426	4.54772	-0.741897	0.464817	0.929633	-5.6029
REG1A	0.430904	1.58778	0.738417	0.466892	0.932438	-5.60531
PEBP1	0.30785	2.87412	0.736213	0.468209	0.932953	-5.60683
CGA	0.346627	0.880691	0.735733	0.468496	0.932953	-5.60716
CCL3	-0.416098	2.19219	-0.733724	0.469699	0.934007	-5.60854
GUCA2A	0.336758	0.461258	0.731669	0.470931	0.935115	-5.60995
MMP3	-0.269071	0.146145	-0.729462	0.472257	0.936406	-5.61146
NBN	-0.314813	2.91057	-0.727977	0.47315	0.936837	-5.61247
AMBN	-0.174235	-0.234594	-0.72585	0.474431	0.938033	-5.61392
GLO1	-0.322165	2.18226	-0.720031	0.477946	0.943636	-5.61785
LEFTY2	0.259029	0.872582	0.718555	0.47884	0.944057	-5.61885
TJAP1	-0.237848	3.63331	-0.713983	0.481615	0.945652	-5.62191
SIRPA	0.277499	0.915448	0.71219	0.482706	0.945652	-5.62311
CPVL	0.241995	-0.679385	0.709036	0.484628	0.945652	-5.62521
ADCYAP1R1	-0.116192	-0.0146848	-0.708326	0.485061	0.945652	-5.62568
NPTX1	0.208072	0.0486091	0.707461	0.48559	0.945652	-5.62625
PREB	0.305957	0.851958	0.707305	0.485685	0.945652	-5.62636
BAG6	-0.152603	1.80782	-0.70671	0.486049	0.945652	-5.62675
UMOD	-0.279039	-0.8569	-0.705543	0.486762	0.945652	-5.62752
PLIN3	0.171088	2.9339	0.705004	0.487092	0.945652	-5.62788
C2CD2L	0.306961	3.14986	0.702154	0.488838	0.945652	-5.62976
EGFL7	0.203321	0.334761	0.701836	0.489033	0.945652	-5.62997
MAPK9	0.201745	2.87526	0.701343	0.489336	0.945652	-5.63029
NDUFS6	0.484206	2.09946	0.700488	0.48986	0.945652	-5.63085
PDCD1LG2	0.203077	1.04052	0.699261	0.490614	0.945652	-5.63166
HEXIM1	0.217343	3.182	0.69895	0.490805	0.945652	-5.63186
MFAP3	-0.157067	0.419109	-0.696437	0.492351	0.945652	-5.63351
ITGA11	-0.220482	-0.916267	-0.694451	0.493575	0.945652	-5.6348
INPP1	0.219352	1.37882	0.694199	0.49373	0.945652	-5.63496
MAD1L1	0.274201	4.1936	0.692521	0.494765	0.945652	-5.63606
ENPP7	0.552439	0.773145	0.692437	0.494817	0.945652	-5.63611
DBI	0.345466	3.50125	0.690982	0.495716	0.945652	-5.63705
TFF3	0.281553	1.58432	0.690644	0.495925	0.945652	-5.63727
PRSS8	0.281202	0.778045	0.690033	0.496303	0.945652	-5.63767
MZB1	0.327047	1.55085	0.687552	0.497839	0.945652	-5.63927
OMG	0.228663	-0.390994	0.684316	0.499846	0.945652	-5.64135
OSM	-0.366949	3.10828	-0.683214	0.500531	0.945652	-5.64206
BOC	-0.163864	-0.189624	-0.68247	0.500993	0.945652	-5.64254
CDHR1	0.14666	-0.976779	0.682243	0.501134	0.945652	-5.64268
PPP1R2	-0.204276	3.02442	-0.682196	0.501163	0.945652	-5.64271
ITM2A	0.216804	1.09669	0.682108	0.501218	0.945652	-5.64277
SRPK2	-0.218874	2.57285	-0.676237	0.504877	0.945652	-5.64651
KLK11	0.17423	0.38093	0.67622	0.504888	0.945652	-5.64652
RGMB	0.193576	0.342558	0.675412	0.505392	0.945652	-5.64703
ANXA10	-0.371363	0.587391	-0.675366	0.505421	0.945652	-5.64706
BAG3	0.195808	0.403109	0.673796	0.506403	0.945652	-5.64806
ANGPTL3	-0.215124	0.949348	-0.672235	0.50738	0.945652	-5.64904
STXBP3	-0.15451	0.725761	-0.671439	0.507879	0.945652	-5.64954
ANPEP	0.211409	0.526361	0.670434	0.508508	0.945652	-5.65018
CA4	0.157952	0.4797	0.669967	0.508801	0.945652	-5.65047
PCDH1	0.115671	0.485327	0.6699	0.508843	0.945652	-5.65051
CDNF	-0.22582	0.355861	-0.66929	0.509226	0.945652	-5.6509
PAEP	-0.399769	2.04492	-0.668277	0.509862	0.945652	-5.65153
KIR2DL3	-0.32046	0.30953	-0.667795	0.510165	0.945652	-5.65183
PTEN	-0.13638	0.920818	-0.667785	0.510171	0.945652	-5.65184
COMT	-0.208779	3.46211	-0.667497	0.510352	0.945652	-5.65202
PLA2G2A	-0.567126	4.03602	-0.664947	0.511955	0.947356	-5.65362
FKBP7	0.188307	0.960315	0.660711	0.514625	0.949152	-5.65625
ITGAM	0.145177	-0.0443909	0.66042	0.514808	0.949152	-5.65643
MITD1	-0.191761	3.40924	-0.659409	0.515447	0.949152	-5.65706
SLAMF1	-0.273762	0.477721	-0.657397	0.516719	0.949152	-5.6583
FOSB	0.173702	0.520139	0.655473	0.517936	0.949152	-5.65949
DCTN6	0.241374	1.29709	0.655353	0.518013	0.949152	-5.65956
SPARC	-0.224909	1.02598	-0.654885	0.518309	0.949152	-5.65985
ZBTB16	0.291795	3.25867	0.654735	0.518404	0.949152	-5.65995
IRAK1	0.17215	3.25585	0.650194	0.521286	0.950964	-5.66273
TRAF2	-0.222757	3.39562	-0.649952	0.521439	0.950964	-5.66288
CPE	0.218886	-0.159597	0.649658	0.521626	0.950964	-5.66306
DSG3	-0.174429	-0.398536	-0.648237	0.52253	0.950964	-5.66392
OGN	-0.280721	0.697112	-0.64455	0.52488	0.950964	-5.66616
JCHAIN	0.274451	0.651088	0.642911	0.525926	0.950964	-5.66716
GNLY	0.320569	0.248836	0.642005	0.526505	0.950964	-5.6677
SELP	-0.160048	1.22684	-0.6416	0.526764	0.950964	-5.66795
HBQ1	-0.265221	1.63375	-0.640521	0.527454	0.950964	-5.6686
PSRC1	-0.124801	0.861791	-0.640499	0.527468	0.950964	-5.66861
SULT1A1	-0.350872	5.70263	-0.640495	0.52747	0.950964	-5.66861
ENAH	0.216316	1.6165	0.639425	0.528155	0.950964	-5.66926
CASP10	0.329213	3.50104	0.635733	0.530521	0.950964	-5.67147
MATN2	0.196653	0.507206	0.634498	0.531314	0.950964	-5.67221
TMPRSS5	0.159989	-0.209018	0.633052	0.532243	0.950964	-5.67307
CEACAM21	-0.441356	1.34104	-0.632588	0.532541	0.950964	-5.67335
LYAR	0.212311	0.913179	0.632504	0.532595	0.950964	-5.6734
FCRL2	0.197218	0.00676364	0.631712	0.533104	0.950964	-5.67387
TNFSF14	-0.268036	2.92513	-0.631026	0.533546	0.950964	-5.67427
TPPP3	-0.128704	0.0626212	-0.629128	0.534768	0.950964	-5.6754
CKMT1A_CKMT1B	0.51317	-2.15127	0.628001	0.535495	0.950964	-5.67607
PLA2G1B	0.332796	1.38612	0.62758	0.535766	0.950964	-5.67631
CD59	0.221221	1.27613	0.624698	0.537627	0.950964	-5.67801
NRCAM	0.144208	0.271279	0.624191	0.537955	0.950964	-5.67831
LAIR2	0.377037	0.169694	0.623141	0.538634	0.950964	-5.67893
MZT1	-0.187331	2.27293	-0.621368	0.539782	0.950964	-5.67997
FCRLB	0.204643	1.01748	0.621312	0.539818	0.950964	-5.68
CDCP1	0.296891	1.83172	0.620922	0.540071	0.950964	-5.68023
NPTXR	0.16556	0.369191	0.620894	0.540089	0.950964	-5.68024
CCL20	-0.403602	0.941858	-0.61807	0.541919	0.950964	-5.68189
MESD	0.222014	2.25384	0.611069	0.546473	0.950964	-5.68594
PQBP1	0.220262	2.33856	0.609752	0.547332	0.950964	-5.6867
VWF	0.30173	0.0547424	0.609749	0.547334	0.950964	-5.6867
CALCOCO1	-0.25794	6.31597	-0.609583	0.547443	0.950964	-5.68679
IL10RB	0.172011	0.698215	0.60907	0.547777	0.950964	-5.68709
RASSF2	-0.25105	2.69808	-0.608822	0.547939	0.950964	-5.68723
PROK1	0.258253	1.01158	0.605947	0.549817	0.950964	-5.68888
CDKN2D	-0.23532	3.59166	-0.603676	0.551303	0.950964	-5.69017
THY1	0.218076	0.661761	0.601845	0.552503	0.950964	-5.69121
SEZ6L2	-0.186741	0.904	-0.601273	0.552878	0.950964	-5.69153
CA2	0.372106	4.50268	0.600342	0.553489	0.950964	-5.69206
RAB6B	-0.171054	1.16425	-0.600106	0.553644	0.950964	-5.69219
KLK6	0.161143	0.229021	0.599	0.55437	0.950964	-5.69282
KDR	0.161503	-0.455927	0.598418	0.554752	0.950964	-5.69315
LILRB1	0.153828	0.696521	0.598161	0.554921	0.950964	-5.69329
AREG	0.316828	1.99922	0.593646	0.557892	0.950964	-5.69583
PRTG	-0.129811	0.093397	-0.59181	0.559102	0.950964	-5.69685
COL9A1	-0.153871	-0.184042	-0.590127	0.560213	0.950964	-5.69779
MASP1	0.105622	1.39357	0.587998	0.56162	0.950964	-5.69897
C1QTNF1	0.260075	-0.42593	0.587996	0.561621	0.950964	-5.69897
GPR37	0.367433	2.6927	0.586479	0.562624	0.950964	-5.69981
TNXB	-0.166747	-0.948524	-0.585359	0.563366	0.950964	-5.70043
FCRL6	-0.302806	0.63233	-0.585279	0.563419	0.950964	-5.70048
CXCL1	0.357457	3.73839	0.583594	0.564535	0.950964	-5.7014
RTBDN	0.146247	0.638258	0.583433	0.564642	0.950964	-5.70149
MME	0.338808	1.11695	0.582886	0.565004	0.950964	-5.70179
SMAD5	0.177122	-1.85302	0.582271	0.565413	0.950964	-5.70213
FABP4	-0.383951	2.52878	-0.582249	0.565427	0.950964	-5.70214
DFFA	-0.194771	3.96643	-0.581565	0.565881	0.950964	-5.70252
RCOR1	0.178261	2.13567	0.578205	0.568114	0.950964	-5.70436
SIRT5	0.148973	0.498161	0.578197	0.568119	0.950964	-5.70436
L1CAM	-0.160673	-0.31933	-0.578018	0.568238	0.950964	-5.70446
PTPN6	-0.150794	3.57457	-0.577568	0.568537	0.950964	-5.7047
CEACAM5	0.258976	0.777712	0.577303	0.568714	0.950964	-5.70485
BLMH	0.190109	1.36093	0.57295	0.571614	0.950964	-5.70721
SF3B4	-0.260564	3.24932	-0.572827	0.571695	0.950964	-5.70728
FLT4	-0.159851	0.261145	-0.570582	0.573194	0.950964	-5.70849
ING1	0.190403	0.924852	0.56957	0.573871	0.950964	-5.70903
CNTNAP2	-0.163586	0.585488	-0.569205	0.574114	0.950964	-5.70923
ARHGEF12	-0.200949	4.44571	-0.568055	0.574884	0.950964	-5.70985
METAP2	0.163107	2.16169	0.566798	0.575725	0.950964	-5.71052
KYAT1	0.188977	2.7544	0.566689	0.575798	0.950964	-5.71058
CD160	0.276935	0.133758	0.566496	0.575927	0.950964	-5.71068
GCNT1	0.150151	1.02651	0.565169	0.576816	0.950964	-5.71139
CD200	0.120722	-0.0283818	0.562438	0.578647	0.950964	-5.71284
NAMPT	-0.193744	3.06184	-0.5613	0.579412	0.950964	-5.71345
FCRL1	-0.266155	-0.66843	-0.561116	0.579535	0.950964	-5.71354
SLAMF8	0.240556	0.878355	0.559326	0.580738	0.950964	-5.71449
LHPP	0.268827	2.71849	0.557503	0.581965	0.950964	-5.71545
CD27	0.277859	1.4502	0.554198	0.584191	0.950964	-5.71718
PLAU	0.166303	0.367982	0.552153	0.585571	0.950964	-5.71825
PTH1R	0.12538	-0.638018	0.552131	0.585586	0.950964	-5.71826
DRG2	-0.144812	1.4442	-0.551632	0.585923	0.950964	-5.71852
NEFL	0.415787	2.87295	0.551471	0.586032	0.950964	-5.71861
CALB2	0.18145	0.762133	0.550338	0.586797	0.950964	-5.7192
DIABLO	0.232742	3.97521	0.549601	0.587295	0.950964	-5.71958
CD109	0.164075	-0.322785	0.547911	0.588439	0.950964	-5.72046
IL20RA	0.1305	-0.133955	0.546697	0.58926	0.950964	-5.72108
LGALS4	0.199082	0.925452	0.54542	0.590126	0.950964	-5.72174
IL17C	-0.233032	0.878088	-0.544517	0.590737	0.950964	-5.72221
MAVS	-0.189316	3.60851	-0.54288	0.591848	0.950964	-5.72305
IL15RA	0.18375	1.13662	0.539048	0.594452	0.950964	-5.72501
CXCL12	0.177015	1.35246	0.538907	0.594547	0.950964	-5.72508
NDRG1	-0.116996	0.676194	-0.537929	0.595213	0.950964	-5.72558
CD22	-0.226933	-0.0489758	-0.537148	0.595745	0.950964	-5.72597
CD164	0.153879	0.604121	0.537047	0.595814	0.950964	-5.72602
MMP8	0.343034	4.38963	0.536641	0.59609	0.950964	-5.72623
CXCL13	-0.387969	3.52895	-0.536493	0.596191	0.950964	-5.72631
WASF1	0.168872	2.76631	0.536119	0.596445	0.950964	-5.7265
CA13	-0.22085	5.05922	-0.535669	0.596752	0.950964	-5.72672
DCTN2	0.213128	2.59979	0.534313	0.597677	0.950964	-5.72741
RABGAP1L	-0.20706	1.80314	-0.534291	0.597692	0.950964	-5.72742
PIK3IP1	0.23828	1.11053	0.533685	0.598104	0.950964	-5.72773
SPRY2	0.123154	1.6322	0.533316	0.598356	0.950964	-5.72791
ATF2	0.216703	0.560006	0.533198	0.598437	0.950964	-5.72797
TIMP4	0.140967	0.688358	0.533132	0.598482	0.950964	-5.728
AZU1	-0.274511	4.31375	-0.532962	0.598598	0.950964	-5.72809
SUSD2	0.150213	-0.26463	0.531947	0.599291	0.950964	-5.7286
CETN2	0.165201	1.10663	0.530906	0.600002	0.950964	-5.72912
DAG1	0.134485	1.49399	0.528369	0.601736	0.950964	-5.73039
CASP1	0.211957	2.61205	0.527994	0.601993	0.950964	-5.73058
MYO9B	0.210709	1.80877	0.527841	0.602098	0.950964	-5.73066
SPARCL1	0.133656	0.863255	0.526261	0.603179	0.950964	-5.73144
EBI3_IL27	0.154898	0.996221	0.525721	0.603549	0.950964	-5.73171
DSC2	-0.207008	0.816821	-0.525143	0.603945	0.950964	-5.732
CD69	0.259465	3.7413	0.524921	0.604097	0.950964	-5.73211
ICAM1	-0.179535	1.17978	-0.523001	0.605414	0.950964	-5.73306
DNAJB8	0.161619	1.18673	0.520495	0.607135	0.950964	-5.7343
NUB1	0.22262	4.11778	0.51647	0.609903	0.950964	-5.73627
ANXA4	-0.144695	1.76928	-0.516416	0.60994	0.950964	-5.7363
CD300LG	0.185259	0.288215	0.515819	0.610351	0.950964	-5.73659
PCSK9	0.214823	1.0789	0.513418	0.612006	0.950964	-5.73776
EIF4G1	0.158954	6.11314	0.513241	0.612127	0.950964	-5.73784
CD5	-0.189777	1.27042	-0.512135	0.61289	0.950964	-5.73838
IL17F	-0.217617	0.561485	-0.511659	0.613219	0.950964	-5.73861
TBC1D17	-0.177679	2.05658	-0.510891	0.613749	0.950964	-5.73898
FCGR2B	-0.230787	-1.05221	-0.510687	0.613891	0.950964	-5.73908
CDH5	-0.128313	0.401712	-0.507854	0.615848	0.950964	-5.74045
TACC3	-0.235759	4.41304	-0.507602	0.616022	0.950964	-5.74057
CES3	-0.1111	-0.966773	-0.506808	0.616572	0.950964	-5.74095
LILRB5	0.213851	-0.408861	0.505322	0.617601	0.950964	-5.74166
AXL	0.13833	0.36733	0.505051	0.617788	0.950964	-5.74179
COL18A1	-0.101467	0.936927	-0.504656	0.618062	0.950964	-5.74198
EDAR	-0.191413	1.07558	-0.503163	0.619097	0.950964	-5.74269
NECTIN4	0.227703	1.09846	0.502191	0.619771	0.950964	-5.74315
CLEC7A	0.227278	1.24115	0.502039	0.619876	0.950964	-5.74322
ADAMTS15	-0.194531	0.5949	-0.501287	0.620398	0.950964	-5.74358
CLEC1A	0.132618	1.47132	0.498244	0.622511	0.950964	-5.74502
FYB1	-0.167136	4.47798	-0.497943	0.622721	0.950964	-5.74516
YTHDF3	-0.147949	2.21741	-0.49635	0.623829	0.950964	-5.74591
SMAD1	0.133008	1.35265	0.494694	0.624981	0.950964	-5.74669
CXCL16	0.183151	1.1989	0.493206	0.626018	0.950964	-5.74739
PDGFRA	0.177106	1.15314	0.493112	0.626083	0.950964	-5.74743
CTRC	-0.246815	-0.00427273	-0.492966	0.626185	0.950964	-5.7475
JAM2	0.171822	0.542606	0.491564	0.627163	0.950964	-5.74815
CD93	-0.131117	0.635642	-0.490763	0.627722	0.950964	-5.74852
NCAM1	0.139962	0.0113273	0.49021	0.628107	0.950964	-5.74878
CNPY4	0.129692	2.05857	0.488939	0.628995	0.950964	-5.74937
FETUB	0.161003	0.238867	0.488805	0.629088	0.950964	-5.74943
LTBP3	0.206496	1.34406	0.488439	0.629344	0.950964	-5.7496
GGT5	0.113067	0.565594	0.487488	0.630008	0.950964	-5.75004
PRTFDC1	-0.16837	1.58705	-0.48646	0.630727	0.950964	-5.75051
GSAP	-0.236011	-3.51259	-0.484998	0.631749	0.950964	-5.75119
TARBP2	0.169449	3.63979	0.483802	0.632587	0.950964	-5.75174
IL18	0.250634	1.36595	0.482782	0.633301	0.950964	-5.7522
PNLIPRP2	-0.60328	-0.9456	-0.482503	0.633497	0.950964	-5.75233
IL17RA	0.124576	0.300397	0.480783	0.634702	0.950964	-5.75311
DARS	0.173864	4.59065	0.480415	0.63496	0.950964	-5.75328
ANKRD54	0.205076	1.59697	0.479788	0.6354	0.950964	-5.75357
GLOD4	0.116522	2.38472	0.479741	0.635433	0.950964	-5.75359
UXS1	0.214213	-0.0395545	0.479622	0.635516	0.950964	-5.75364
MMP13	-0.234827	0.625033	-0.478817	0.636081	0.950964	-5.75401
EREG	0.212224	0.816373	0.478159	0.636543	0.950964	-5.75431
STIP1	0.234562	3.33673	0.477741	0.636837	0.950964	-5.7545
CHIT1	-0.318694	0.657624	-0.476806	0.637494	0.950964	-5.75492
PDCD5	0.184495	3.62036	0.475146	0.63866	0.950964	-5.75567
CXCL14	0.211592	-0.768655	0.474351	0.639219	0.950964	-5.75602
FCAR	-0.163872	1.90374	-0.473995	0.63947	0.950964	-5.75618
IGFBP2	0.156137	2.54908	0.473214	0.64002	0.950964	-5.75653
PDGFC	0.0987292	0.0359758	0.472155	0.640765	0.950964	-5.75701
HPCAL1	0.13411	3.87328	0.47131	0.64136	0.950964	-5.75739
FADD	-0.163396	4.45802	-0.471117	0.641496	0.950964	-5.75747
CDC27	-0.114131	1.19638	-0.470207	0.642137	0.950964	-5.75788
ITGB2	-0.162448	0.689891	-0.469364	0.642732	0.950964	-5.75825
LAIR1	0.239611	1.92768	0.468464	0.643367	0.950964	-5.75865
TIMP1	0.168215	1.74982	0.465753	0.645281	0.950964	-5.75985
SFTPA2	0.214667	1.45256	0.464289	0.646315	0.950964	-5.7605
DOK2	-0.203932	4.53462	-0.463736	0.646706	0.950964	-5.76074
ACTA2	-0.221396	2.15229	-0.463204	0.647082	0.950964	-5.76098
HMOX2	0.212279	2.73556	0.462899	0.647298	0.950964	-5.76111
LXN	0.247671	4.96904	0.461541	0.648259	0.950964	-5.76171
NPTN	-0.203831	0.567939	-0.461339	0.648402	0.950964	-5.76179
IGFBP4	0.257285	1.87789	0.460607	0.64892	0.950964	-5.76211
CDSN	0.136919	0.716058	0.458767	0.650224	0.950964	-5.76292
GP1BA	0.11573	0.512836	0.458708	0.650265	0.950964	-5.76294
TNC	-0.247799	1.77945	-0.458678	0.650286	0.950964	-5.76295
PTX3	0.137286	2.05273	0.455276	0.6527	0.950964	-5.76443
APLP1	0.143932	0.595306	0.453255	0.654135	0.950964	-5.7653
PI3	-0.232091	1.30041	-0.451002	0.655736	0.950964	-5.76626
CC2D1A	0.17055	4.48012	0.450735	0.655926	0.950964	-5.76638
CD209	0.10406	-0.018997	0.449095	0.657094	0.950964	-5.76708
SORT1	0.119588	1.0596	0.448046	0.657841	0.950964	-5.76752
TAFA5	-0.137077	0.574079	-0.447938	0.657918	0.950964	-5.76757
CCL13	0.229923	2.69485	0.446313	0.659076	0.950964	-5.76826
FASLG	-0.121384	-0.637094	-0.444976	0.660029	0.950964	-5.76882
ATP5IF1	0.177017	4.26122	0.444584	0.660309	0.950964	-5.76899
ARSB	0.170803	2.75416	0.443338	0.661198	0.950964	-5.76951
SNAP23	-0.154677	4.51367	-0.443077	0.661384	0.950964	-5.76962
CEP85	-0.15217	2.57249	-0.441458	0.662541	0.950964	-5.7703
MOG	0.164924	0.8508	0.435333	0.666923	0.950964	-5.77285
LTBP2	0.204585	2.19381	0.43326	0.668408	0.950964	-5.77371
VMO1	-0.214655	1.33315	-0.432641	0.668853	0.950964	-5.77396
RET	0.134706	-0.480679	0.431591	0.669606	0.950964	-5.77439
PADI2	0.182657	0.502715	0.428847	0.671576	0.950964	-5.77551
CD63	-0.155065	-0.782212	-0.42823	0.672019	0.950964	-5.77576
CA1	0.203153	3.18662	0.426061	0.673579	0.950964	-5.77664
DAPP1	-0.111588	1.37255	-0.425655	0.673871	0.950964	-5.7768
CERT	-0.120371	3.06125	-0.425602	0.673909	0.950964	-5.77683
GALNT2	0.0984413	0.290685	0.425395	0.674058	0.950964	-5.77691
PLAUR	0.150721	1.96765	0.425246	0.674166	0.950964	-5.77697
DDR1	-0.131649	0.398042	-0.425201	0.674198	0.950964	-5.77699
FST	-0.182796	0.0720364	-0.424769	0.674509	0.950964	-5.77716
IL32	0.180155	0.581718	0.424568	0.674653	0.950964	-5.77724
WISP2	0.145141	0.929109	0.424375	0.674792	0.950964	-5.77732
TNFRSF10B	0.273052	2.63094	0.424356	0.674806	0.950964	-5.77733
DNMBP	0.136779	3.8878	0.423329	0.675545	0.950964	-5.77774
PRSS27	-0.134743	-0.169794	-0.423277	0.675583	0.950964	-5.77776
PLA2G4A	-0.137375	2.68181	-0.420105	0.677869	0.950964	-5.77903
SPINK5	0.10266	-0.3736	0.419995	0.677949	0.950964	-5.77908
HGS	-0.154916	2.17995	-0.418632	0.678932	0.950964	-5.77962
TIE1	-0.107553	0.310055	-0.418457	0.679058	0.950964	-5.77969
NBL1	-0.116282	0.648221	-0.41751	0.679742	0.950964	-5.78006
THBD	0.132796	0.682985	0.417307	0.679889	0.950964	-5.78015
PPIB	0.165208	3.52416	0.416735	0.680302	0.950964	-5.78037
PARK7	0.169776	2.8321	0.416615	0.680388	0.950964	-5.78042
AKR1B1	-0.121649	2.21873	-0.415983	0.680845	0.950964	-5.78067
LGALS7_LGALS7B	-0.149881	0.507945	-0.414325	0.682043	0.950964	-5.78132
IL1B	-0.1644	1.13016	-0.414248	0.682099	0.950964	-5.78135
CNTN5	-0.127906	-1.05602	-0.413821	0.682408	0.950964	-5.78152
RELT	0.164792	1.07897	0.412453	0.683397	0.950964	-5.78206
PDGFRB	-0.100656	0.559779	-0.411704	0.68394	0.950964	-5.78235
CCL23	0.156173	1.99654	0.410315	0.684945	0.950964	-5.78289
GYS1	-0.202874	3.74999	-0.409742	0.68536	0.950964	-5.78312
ACVRL1	0.162352	1.5852	0.409417	0.685596	0.950964	-5.78324
KLK8	0.123702	-0.462948	0.407514	0.686975	0.950964	-5.78398
TMSB10	0.199202	4.0627	0.407071	0.687297	0.950964	-5.78415
ADAMTS8	0.108915	-0.480964	0.405165	0.688679	0.950964	-5.78489
ENO2	-0.134329	2.3676	-0.404364	0.689261	0.950964	-5.78519
MGLL	0.163011	4.09111	0.403931	0.689575	0.950964	-5.78536
ADAM8	-0.127359	1.19664	-0.403062	0.690206	0.950964	-5.78569
CD4	0.100797	0.387515	0.402758	0.690427	0.950964	-5.78581
NTF4	-0.0933832	-0.0432303	-0.402247	0.690799	0.950964	-5.78601
ENPP5	-0.111931	-0.844176	-0.402169	0.690856	0.950964	-5.78604
RRM2B	0.132622	3.20391	0.401854	0.691084	0.950964	-5.78616
FSTL3	0.16313	1.67257	0.400952	0.69174	0.950964	-5.7865
CDH3	0.163665	0.973812	0.400827	0.691831	0.950964	-5.78655
TPT1	-0.110406	1.27202	-0.40029	0.692221	0.950964	-5.78675
PDCD1	-0.159525	0.380358	-0.399804	0.692575	0.950964	-5.78694
GFAP	0.215964	1.07952	0.399164	0.69304	0.950964	-5.78718
NPPC	0.173507	0.0854697	0.398589	0.693459	0.950964	-5.7874
VPS37A	-0.136698	3.56385	-0.397452	0.694287	0.950964	-5.78783
KIFBP	0.145354	3.71983	0.396589	0.694915	0.950964	-5.78815
LEPR	0.11547	0.747367	0.396332	0.695103	0.950964	-5.78825
IL19	-0.21442	1.73254	-0.396304	0.695123	0.950964	-5.78826
THPO	0.122223	0.806385	0.395129	0.695979	0.950964	-5.7887
SDC4	-0.142697	0.185024	-0.394973	0.696093	0.950964	-5.78876
PEAR1	-0.0805094	0.356748	-0.394156	0.696688	0.950964	-5.78907
EFEMP1	0.11794	0.838618	0.392251	0.698078	0.950964	-5.78978
LRRC25	-0.12825	0.984606	-0.392058	0.698219	0.950964	-5.78985
ENO1	0.1171	3.50078	0.390346	0.699468	0.950964	-5.79049
TREM2	-0.181238	1.50404	-0.389389	0.700168	0.950964	-5.79084
PLPBP	-0.147093	4.04105	-0.388654	0.700705	0.950964	-5.79111
CLUL1	0.0956721	0.838452	0.387948	0.70122	0.950964	-5.79137
TBC1D5	-0.139566	3.82676	-0.386559	0.702237	0.950964	-5.79188
RBP5	0.208172	1.76217	0.386392	0.702359	0.950964	-5.79195
CCDC80	0.143188	1.26918	0.386145	0.702539	0.950964	-5.79204
THOP1	-0.134053	1.07881	-0.386078	0.702588	0.950964	-5.79206
BCL2L11	-0.0933223	1.27449	-0.382634	0.705109	0.953045	-5.79332
BIN2	0.184864	3.44705	0.382099	0.705501	0.953045	-5.79351
HSPG2	-0.151273	0.951233	-0.379941	0.707083	0.954252	-5.7943
FAM3C	0.12403	1.04299	0.372079	0.712857	0.95945	-5.79711
PXN	-0.150985	3.79735	-0.37175	0.713099	0.95945	-5.79722
NUDT2	0.0930317	1.90668	0.371037	0.713624	0.95945	-5.79747
CXCL17	0.165061	1.28592	0.370209	0.714233	0.95945	-5.79777
SERPINA9	-0.223863	-0.0499424	-0.369989	0.714395	0.95945	-5.79784
CD58	-0.0781481	-0.2625	-0.368045	0.715827	0.960441	-5.79853
TGFA	0.150712	1.82809	0.363748	0.718995	0.961242	-5.80002
PRDX3	0.180904	2.98255	0.363158	0.71943	0.961242	-5.80022
XCL1	-0.139782	0.629603	-0.363091	0.71948	0.961242	-5.80025
ADAMTS13	-0.13058	-0.721576	-0.361833	0.720409	0.961242	-5.80068
IL22RA1	0.092043	0.504591	0.361831	0.72041	0.961242	-5.80068
GZMA	-0.145263	0.266636	-0.358226	0.723074	0.961242	-5.80192
LY6D	0.138255	0.985424	0.357351	0.723721	0.961242	-5.80221
CGREF1	0.135776	1.20539	0.35473	0.725661	0.961242	-5.8031
CCL5	0.178213	3.4382	0.354228	0.726032	0.961242	-5.80327
NPM1	-0.118793	4.59445	-0.352766	0.727115	0.961242	-5.80376
ATG4A	-0.194857	2.67693	-0.352353	0.727421	0.961242	-5.8039
IGSF3	0.144531	1.05645	0.351558	0.72801	0.961242	-5.80417
RBP2	0.184361	1.10414	0.350917	0.728485	0.961242	-5.80438
CASP8	-0.155285	4.72158	-0.34932	0.72967	0.961242	-5.80491
CRX	0.187593	-0.878358	0.349236	0.729732	0.961242	-5.80494
IL6ST	0.0940817	0.531294	0.348637	0.730177	0.961242	-5.80514
NELL2	0.111484	0.0486424	0.348042	0.730618	0.961242	-5.80534
ATOX1	0.114219	3.72213	0.347767	0.730822	0.961242	-5.80543
COL4A1	0.108613	0.963473	0.347552	0.730982	0.961242	-5.8055
CES1	0.164169	0.558773	0.347337	0.731142	0.961242	-5.80557
ADA	0.119487	1.19996	0.347006	0.731387	0.961242	-5.80568
SCG2	0.125093	0.801476	0.346609	0.731682	0.961242	-5.80581
IGF2R	0.0927425	0.394624	0.344203	0.733469	0.962191	-5.8066
PLXNA4	-0.146071	1.86077	-0.343485	0.734003	0.962191	-5.80684
IL6R	0.0957258	0.065003	0.342322	0.734867	0.962191	-5.80722
PAM	0.0835984	0.938924	0.341902	0.73518	0.962191	-5.80735
SERPINB9	0.0604952	2.37025	0.340391	0.736304	0.962752	-5.80784
KEL	0.101544	1.47149	0.338866	0.737439	0.96286	-5.80834
TNFRSF21	0.105032	0.45733	0.338172	0.737956	0.96286	-5.80856
RUVBL1	-0.151594	0.833655	-0.335374	0.740041	0.96286	-5.80946
CLEC4C	-0.149379	-0.313952	-0.332763	0.741988	0.96286	-5.81029
STK4	-0.106911	2.5905	-0.332153	0.742443	0.96286	-5.81048
IL1R2	0.0688715	-0.0025303	0.331243	0.743123	0.96286	-5.81077
PSMG3	-0.125737	2.70432	-0.328299	0.745322	0.96286	-5.81169
GLRX	-0.113059	3.07347	-0.328267	0.745346	0.96286	-5.8117
IGFBP7	0.112969	1.03524	0.328087	0.745481	0.96286	-5.81176
MAX	-0.13999	2.90639	-0.327093	0.746223	0.96286	-5.81207
LPL	0.109075	0.9885	0.326732	0.746493	0.96286	-5.81218
PAG1	0.120892	3.4256	0.325803	0.747188	0.96286	-5.81247
ANG	-0.075276	0.431406	-0.323475	0.74893	0.96286	-5.81319
HMBS	0.102587	3.15981	0.3206	0.751083	0.96286	-5.81407
FUT8	0.110323	0.0694182	0.320112	0.751448	0.96286	-5.81422
DNAJB1	-0.158521	4.04335	-0.319698	0.751758	0.96286	-5.81435
DCTPP1	0.127476	1.93657	0.319325	0.752039	0.96286	-5.81446
MIF	0.134631	4.15153	0.318796	0.752434	0.96286	-5.81462
OBP2B	0.143808	-0.75127	0.317498	0.753408	0.96286	-5.81501
REG4	-0.110929	0.472358	-0.314687	0.755517	0.96286	-5.81586
PLXNB3	0.0860357	0.993597	0.313891	0.756115	0.96286	-5.8161
PPME1	0.156036	5.61463	0.312973	0.756804	0.96286	-5.81637
LACTB2	0.0957656	3.15897	0.312068	0.757484	0.96286	-5.81664
QDPR	0.0976651	1.69069	0.310218	0.758874	0.96286	-5.81719
NTRK2	-0.0875515	-0.435012	-0.309039	0.759761	0.96286	-5.81754
CNTN1	-0.105125	-0.53397	-0.308933	0.759841	0.96286	-5.81757
ERBB4	0.0766084	-0.208773	0.30847	0.760189	0.96286	-5.81771
MB	-0.201892	-0.0349242	-0.30701	0.761288	0.96286	-5.81813
NPDC1	0.125848	1.56459	0.304937	0.762848	0.96286	-5.81874
CBLIF	-0.205586	-1.08577	-0.304922	0.762859	0.96286	-5.81874
CD40LG	0.114644	0.425373	0.304777	0.762968	0.96286	-5.81878
COL1A1	0.0753854	0.330294	0.303566	0.763881	0.96286	-5.81913
DPP4	-0.0689825	-0.348752	-0.302348	0.764798	0.96286	-5.81949
MICB_MICA	0.274914	-0.0488545	0.302249	0.764873	0.96286	-5.81951
OPTC	-0.127173	0.747048	-0.302174	0.76493	0.96286	-5.81954
F9	-0.0564182	0.4189	-0.302084	0.764998	0.96286	-5.81956
PDLIM7	0.159306	5.58652	0.301171	0.765686	0.96286	-5.81982
CSF2RA	0.0846913	0.220885	0.300183	0.766431	0.96286	-5.82011
CRACR2A	0.150959	4.85865	0.299091	0.767255	0.96286	-5.82042
PKLR	0.139199	4.08331	0.298826	0.767454	0.96286	-5.82049
PRDX1	0.123988	3.81037	0.297864	0.76818	0.96286	-5.82077
FGR	-0.118472	3.10346	-0.297805	0.768225	0.96286	-5.82079
CA3	-0.157447	1.73986	-0.297511	0.768447	0.96286	-5.82087
CCN3	-0.123833	0.807797	-0.297438	0.768502	0.96286	-5.82089
TBCB	-0.123002	5.3685	-0.296825	0.768964	0.96286	-5.82106
IGF1R	-0.0832302	1.06851	-0.296619	0.76912	0.96286	-5.82112
BID	0.092826	2.09841	0.296246	0.769402	0.96286	-5.82123
SEMA7A	0.091502	0.700445	0.29432	0.770856	0.96286	-5.82177
KLRD1	-0.126526	0.770291	-0.294246	0.770912	0.96286	-5.82179
SMOC2	0.0865513	0.121221	0.293969	0.771122	0.96286	-5.82187
CDH17	-0.134831	-0.171955	-0.293004	0.771851	0.962903	-5.82214
CLEC6A	0.132299	1.87587	0.290836	0.77349	0.963306	-5.82274
ECE1	-0.0736203	-0.0813485	-0.289054	0.774839	0.963306	-5.82323
PSIP1	0.136894	3.21817	0.288001	0.775635	0.963306	-5.82352
ALPP	-0.109041	1.24654	-0.286624	0.776678	0.963306	-5.8239
DPP6	0.0774522	-0.0204364	0.285479	0.777545	0.963306	-5.82421
SCGN	0.0825692	0.199445	0.285356	0.777638	0.963306	-5.82424
CARHSP1	-0.115104	2.87695	-0.284981	0.777922	0.963306	-5.82435
KITLG	-0.0957812	-0.551818	-0.284341	0.778407	0.963306	-5.82452
TNFRSF12A	0.139855	1.47487	0.283636	0.778941	0.963306	-5.82471
CDKN1A	0.0924991	4.04992	0.282044	0.780148	0.963306	-5.82514
EIF4B	0.0909333	3.82862	0.281606	0.780481	0.963306	-5.82526
FABP6	0.0999029	1.17493	0.281561	0.780514	0.963306	-5.82527
SETMAR	-0.0888816	1.42597	-0.278688	0.782695	0.964168	-5.82604
PDP1	0.124851	1.5162	0.277641	0.78349	0.964168	-5.82631
LY9	-0.0786173	0.324833	-0.277475	0.783615	0.964168	-5.82636
CLIP2	0.130305	5.54132	0.276762	0.784157	0.964168	-5.82655
NRP1	-0.0653248	0.533991	-0.276059	0.784691	0.964168	-5.82673
CST5	0.0893044	0.0921515	0.274694	0.785728	0.964587	-5.82709
CEACAM8	-0.086152	2.91165	-0.273486	0.786646	0.96486	-5.82741
VEGFC	0.0709157	0.998682	0.27081	0.788681	0.966483	-5.8281
ENG	-0.0549137	0.204594	-0.268506	0.790434	0.966483	-5.82869
PSMD9	0.103692	3.92625	0.267384	0.791288	0.966483	-5.82898
TPMT	0.117084	2.77076	0.265454	0.792759	0.966483	-5.82947
HMOX1	-0.124152	1.67737	-0.265073	0.793049	0.966483	-5.82957
TFF1	-0.168564	1.38872	-0.263973	0.793887	0.966483	-5.82984
CORO1A	0.139718	5.47375	0.263311	0.794392	0.966483	-5.83001
HAVCR1	-0.173789	1.53492	-0.263303	0.794398	0.966483	-5.83001
DNAJA2	-0.0955005	5.01997	-0.263013	0.794619	0.966483	-5.83008
STX16	-0.0850729	1.54074	-0.261904	0.795464	0.966483	-5.83036
CRKL	0.0900823	5.14609	0.261561	0.795726	0.966483	-5.83045
SPINK1	0.150511	2.46332	0.260759	0.796338	0.966483	-5.83065
TFF2	0.158285	1.17274	0.257729	0.79865	0.967611	-5.8314
SCP2	0.181408	1.401	0.257637	0.79872	0.967611	-5.83142
NOTCH3	-0.0822063	0.591664	-0.255905	0.800043	0.967611	-5.83184
GFRA2	-0.0547526	-0.0051	-0.255152	0.800619	0.967611	-5.83203
CCT5	-0.0775897	1.26785	-0.25497	0.800758	0.967611	-5.83207
GHRL	-0.134803	2.49914	-0.253645	0.80177	0.967991	-5.83239
CCN2	0.0741203	1.23166	0.249744	0.804753	0.968879	-5.83333
ARID4B	0.0785882	1.22734	0.249019	0.805308	0.968879	-5.8335
RABEPK	-0.0704094	1.2852	-0.248536	0.805677	0.968879	-5.83362
TEK	0.0567057	0.0653576	0.247433	0.806522	0.968879	-5.83388
WISP1	-0.103925	1.39281	-0.246946	0.806894	0.968879	-5.83399
SIRT2	-0.104537	4.39118	-0.246934	0.806904	0.968879	-5.83399
METAP1D	-0.0983659	3.47071	-0.246246	0.80743	0.968879	-5.83416
ADM	0.0655571	1.41712	0.245375	0.808098	0.968879	-5.83436
CCL2	0.115771	1.53633	0.24433	0.808898	0.969	-5.8346
HNMT	0.0848447	1.53988	0.24266	0.810178	0.969662	-5.83499
KLK14	0.077971	0.7141	0.240211	0.812056	0.969662	-5.83556
DAB2	0.0738415	3.31703	0.24021	0.812056	0.969662	-5.83556
ANGPT1	0.0901437	1.67667	0.239958	0.81225	0.969662	-5.83561
EGFR	0.0461594	-0.141433	0.238127	0.813654	0.970504	-5.83603
COX5B	0.106132	2.82561	0.233149	0.817476	0.970655	-5.83715
SERPINB5	-0.0497593	0.188233	-0.232713	0.817811	0.970655	-5.83725
ITGB6	0.0843525	0.289688	0.232344	0.818095	0.970655	-5.83733
WAS	0.0899274	1.66332	0.231915	0.818425	0.970655	-5.83743
GMPR	-0.0834	3.61565	-0.231696	0.818593	0.970655	-5.83747
WFIKKN1	-0.0589445	-0.989655	-0.231607	0.818661	0.970655	-5.83749
RWDD1	0.0724325	4.2968	0.230569	0.819459	0.970655	-5.83772
LEP	-0.159647	0.432615	-0.229837	0.820022	0.970655	-5.83788
EBAG9	0.0793898	4.03954	0.229755	0.820085	0.970655	-5.8379
TCL1A	-0.22151	1.04115	-0.225885	0.823062	0.972787	-5.83874
ERBIN	-0.0756447	3.95764	-0.225081	0.823681	0.972787	-5.83892
ITGB1	-0.0510905	0.101679	-0.224677	0.823991	0.972787	-5.839
ACP6	-0.0843488	0.8807	-0.222981	0.825298	0.973448	-5.83936
PON3	-0.0816334	-1.06576	-0.222078	0.825993	0.973448	-5.83956
FLT3	-0.0718793	-0.0566152	-0.220397	0.827288	0.973448	-5.83991
STX6	0.0613084	2.51865	0.218497	0.828752	0.973448	-5.84031
POLR2F	0.0844418	3.53667	0.217667	0.829392	0.973448	-5.84048
BCR	-0.0491056	2.84916	-0.216645	0.83018	0.973448	-5.84069
LCN2	0.0759571	1.85817	0.215522	0.831046	0.973448	-5.84093
TST	0.0687387	1.72042	0.213999	0.832222	0.973448	-5.84124
CIAPIN1	-0.071854	4.20683	-0.213052	0.832952	0.973448	-5.84143
CALB1	0.124324	1.65811	0.212997	0.832994	0.973448	-5.84144
KIT	-0.0787113	-0.888555	-0.211736	0.833968	0.973448	-5.8417
ADAM23	0.0491659	0.161276	0.211735	0.833969	0.973448	-5.8417
CXCL6	0.0834588	3.43819	0.211505	0.834147	0.973448	-5.84174
FABP2	-0.10554	-0.00270303	-0.211197	0.834384	0.973448	-5.84181
IL1RL1	-0.129966	1.85968	-0.209936	0.835358	0.973765	-5.84206
NOS1	-0.138876	0.161703	-0.205428	0.838842	0.974856	-5.84295
CELA3A	0.108042	1.78723	0.204439	0.839606	0.974856	-5.84315
WFDC12	-0.102758	1.15769	-0.202268	0.841286	0.974856	-5.84357
LAMP2	0.0405302	-0.0269242	0.200636	0.842548	0.974856	-5.84388
MAP3K5	0.104717	4.35583	0.199134	0.843711	0.974856	-5.84417
DPP10	0.0939972	0.818073	0.198631	0.844101	0.974856	-5.84426
SRP14	0.0722644	2.49647	0.198348	0.84432	0.974856	-5.84432
STAMBP	-0.0630875	3.23353	-0.197346	0.845095	0.974856	-5.84451
GZMH	-0.124299	0.338358	-0.194025	0.847668	0.974856	-5.84513
COLEC12	0.0574604	1.11521	0.193767	0.847868	0.974856	-5.84518
CHGB	0.100313	1.52343	0.192739	0.848665	0.974856	-5.84537
TIGAR	0.0584858	1.42922	0.192671	0.848718	0.974856	-5.84538
MSTN	-0.0904043	-1.56273	-0.192115	0.849149	0.974856	-5.84548
S100A4	0.0636294	2.75276	0.19063	0.8503	0.974856	-5.84575
DNER	-0.0486842	-0.571939	-0.190321	0.850539	0.974856	-5.84581
FCGR3B	-0.065909	-0.166348	-0.189524	0.851158	0.974856	-5.84595
LTA	-0.0517172	-0.0698636	-0.188237	0.852156	0.974856	-5.84618
GDNF	0.062212	-0.266297	0.188212	0.852176	0.974856	-5.84619
APOH	-0.0744604	0.395767	-0.187956	0.852374	0.974856	-5.84623
CD163	0.0754527	0.801424	0.186243	0.853704	0.974856	-5.84654
ACAN	-0.0465036	-0.0959273	-0.186166	0.853763	0.974856	-5.84655
PROC	-0.0413634	0.205979	-0.18557	0.854226	0.974856	-5.84666
CLEC4D	0.077062	2.35961	0.185136	0.854563	0.974856	-5.84674
EDA2R	0.0967938	2.16594	0.184746	0.854865	0.974856	-5.84681
TRIM5	-0.0651523	3.43393	-0.183866	0.855549	0.974856	-5.84696
PPCDC	0.0669561	2.47218	0.183604	0.855752	0.974856	-5.84701
FAS	0.0664883	1.08271	0.18334	0.855957	0.974856	-5.84705
ATP6V1F	0.0650451	2.39448	0.182183	0.856855	0.974856	-5.84725
HLA-DRA	-0.0884357	2.23656	-0.181884	0.857088	0.974856	-5.84731
MVK	-0.0673103	1.65137	-0.181319	0.857527	0.974856	-5.8474
GSTP1	-0.0574714	1.53228	-0.179835	0.85868	0.974856	-5.84766
GCG	0.131651	-2.29534	0.179678	0.858802	0.974856	-5.84769
MPIG6B	0.0808618	3.15692	0.175188	0.862292	0.975138	-5.84845
SCGB1A1	-0.0691247	0.933191	-0.174957	0.862472	0.975138	-5.84849
YES1	-0.0656015	3.82134	-0.174502	0.862826	0.975138	-5.84856
MARCO	0.0461616	0.244542	0.174393	0.862911	0.975138	-5.84858
RAB37	0.0586433	1.0436	0.174334	0.862957	0.975138	-5.84859
ENTPD2	0.0857035	0.942306	0.170726	0.865764	0.975138	-5.84919
IL18RAP	-0.128681	-0.0827727	-0.170204	0.86617	0.975138	-5.84927
CLPP	-0.0669264	2.68182	-0.169303	0.866872	0.975138	-5.84942
BANK1	-0.0610258	4.36887	-0.169117	0.867016	0.975138	-5.84945
LRMP	0.0746872	4.38258	0.168474	0.867518	0.975138	-5.84955
PIGR	0.0579885	0.748327	0.166839	0.86879	0.975138	-5.84981
EPO	0.11626	1.39486	0.162448	0.872213	0.975138	-5.8505
IGFBP6	0.0520988	0.704521	0.162127	0.872462	0.975138	-5.85055
HYOU1	-0.0353268	0.840597	-0.161784	0.87273	0.975138	-5.85061
STK24	0.0489504	1.28608	0.16178	0.872733	0.975138	-5.85061
LY75	-0.048414	0.0606182	-0.161563	0.872902	0.975138	-5.85064
ANXA3	-0.0662682	2.53103	-0.161532	0.872926	0.975138	-5.85064
S100A11	-0.0480234	2.1925	-0.160698	0.873576	0.975138	-5.85077
SERPINB6	0.049538	2.08133	0.160042	0.874088	0.975138	-5.85087
PRL	-0.0965252	0.754664	-0.159361	0.87462	0.975138	-5.85098
ALCAM	0.0442633	0.688712	0.159086	0.874834	0.975138	-5.85102
MAP4K5	0.0442592	2.18018	0.158471	0.875313	0.975138	-5.85111
LRRN1	0.0497318	-0.710258	0.156321	0.87699	0.975138	-5.85144
SIGLEC10	-0.0659586	2.01797	-0.155381	0.877724	0.975138	-5.85158
WFDC2	-0.0850223	2.4285	-0.154902	0.878098	0.975138	-5.85165
PSG1	-0.102413	-0.589779	-0.153902	0.878879	0.975138	-5.85179
SEMA4D	0.0351888	0.346479	0.153783	0.878971	0.975138	-5.85181
CXCL5	-0.069753	3.56884	-0.15363	0.87909	0.975138	-5.85183
LGALS1	0.0442949	1.67993	0.152532	0.879948	0.975138	-5.85199
SUGT1	-0.0541037	2.93559	-0.151348	0.880872	0.975138	-5.85217
STX4	-0.0505232	4.62524	-0.150566	0.881483	0.975138	-5.85228
CCL19	0.0645553	2.55468	0.149943	0.88197	0.975138	-5.85237
TACSTD2	0.0570612	1.0642	0.148746	0.882904	0.975138	-5.85254
TIMP3	0.0791725	4.33979	0.1483	0.883253	0.975138	-5.8526
LHB	-0.055004	-3.20771	-0.14776	0.883675	0.975138	-5.85268
CST3	0.0419666	1.40491	0.144531	0.886198	0.975596	-5.85313
CDH15	0.0651249	-0.0732727	0.144306	0.886375	0.975596	-5.85316
BMP4	0.0422416	-2.35681	0.142231	0.887997	0.975596	-5.85345
SRC	0.0768957	4.43651	0.140816	0.889104	0.975596	-5.85364
IL12B	-0.0688486	-0.272967	-0.140649	0.889234	0.975596	-5.85366
PODXL	0.0290053	0.0722424	0.140516	0.889338	0.975596	-5.85368
EGF	0.0675056	2.65694	0.139921	0.889804	0.975596	-5.85376
SERPINA11	-0.0350177	1.49182	-0.138977	0.890542	0.975596	-5.85388
CRIP2	0.0401825	0.796612	0.137362	0.891806	0.975596	-5.8541
TNFRSF13B	0.0674466	0.773955	0.13548	0.893279	0.975596	-5.85434
VSIR	0.0373243	1.84062	0.135015	0.893642	0.975596	-5.8544
PVALB	-0.0626312	4.13374	-0.134911	0.893724	0.975596	-5.85441
CCL27	0.0382825	2.31819	0.133588	0.89476	0.975596	-5.85458
FUS	0.0353981	1.93768	0.132989	0.895229	0.975596	-5.85466
CD83	-0.0510483	1.01253	-0.131825	0.89614	0.975596	-5.85481
IGFBP1	0.0909959	3.04444	0.13181	0.896152	0.975596	-5.85481
AK1	-0.0754405	4.23368	-0.1318	0.89616	0.975596	-5.85481
PBLD	0.0341969	-0.0603091	0.127641	0.899418	0.975596	-5.85533
DNPH1	-0.0572395	2.49216	-0.126628	0.900212	0.975596	-5.85545
SIGLEC7	0.0335712	0.720276	0.126473	0.900333	0.975596	-5.85547
ATP5PO	-0.0298312	0.578564	-0.126424	0.900371	0.975596	-5.85547
USO1	0.0377149	4.14228	0.126235	0.90052	0.975596	-5.8555
PPP1R12A	-0.050529	4.41542	-0.125361	0.901205	0.975596	-5.8556
HS3ST3B1	-0.035875	1.46392	-0.124832	0.901619	0.975596	-5.85567
FLRT2	-0.0319762	0.500639	-0.123942	0.902317	0.975596	-5.85577
GKN1	-0.0292771	0.754688	-0.123784	0.902441	0.975596	-5.85579
PDGFA	0.0461881	1.90258	0.12295	0.903095	0.975596	-5.85589
ADGRG2	-0.0377816	-0.178621	-0.118948	0.906233	0.978224	-5.85635
PHOSPHO1	-0.0313165	0.806403	-0.111423	0.912139	0.983681	-5.85718
RP2	-0.0302601	2.1672	-0.110441	0.91291	0.983681	-5.85728
RAD23B	-0.0277027	1.30177	-0.109415	0.913716	0.983681	-5.85739
TGFBR3	0.0316889	0.692573	0.108174	0.91469	0.983681	-5.85752
VASN	0.0243354	0.46653	0.107986	0.914838	0.983681	-5.85754
SEMA3F	-0.0309116	0.473067	-0.106923	0.915673	0.983816	-5.85765
CCL11	-0.0242155	0.932845	-0.104561	0.917529	0.984445	-5.85789
S100P	0.0408593	3.84137	0.1031	0.918677	0.984445	-5.85803
NSFL1C	0.0464982	5.01309	0.102542	0.919115	0.984445	-5.85809
AOC3	-0.0259281	0.161748	-0.102163	0.919413	0.984445	-5.85812
SERPINB8	0.0417235	2.70641	0.101461	0.919965	0.984445	-5.85819
TNFRSF13C	0.0468952	0.404448	0.100755	0.92052	0.984445	-5.85826
ELOA	0.0418675	3.48111	0.0995826	0.921441	0.984671	-5.85837
NPY	-0.044356	-0.263585	-0.0941992	0.925675	0.987119	-5.85887
CLMP	-0.0245678	0.430715	-0.0929214	0.92668	0.987119	-5.85899
IGFBP3	-0.0307945	-0.604	-0.0910178	0.928178	0.987119	-5.85915
ADAM15	-0.0248855	0.802076	-0.0904106	0.928656	0.987119	-5.85921
MGMT	0.0346471	4.35629	0.0896684	0.92924	0.987119	-5.85927
CD300LF	-0.0440975	1.83932	-0.0889585	0.929798	0.987119	-5.85933
MEPE	0.0215581	0.00736364	0.0880798	0.93049	0.987119	-5.85941
FGF23	-0.0871134	1.96506	-0.0872992	0.931104	0.987119	-5.85947
FIS1	-0.0345239	2.49174	-0.0869048	0.931415	0.987119	-5.8595
CD46	0.0219981	1.02638	0.0866403	0.931623	0.987119	-5.85953
CST6	0.0369404	0.971976	0.0862402	0.931938	0.987119	-5.85956
KIRREL2	0.0214595	0.551955	0.0844781	0.933325	0.987119	-5.8597
HDGF	0.0392349	4.67581	0.0842813	0.93348	0.987119	-5.85972
KIR3DL1	-0.0427427	-0.385394	-0.083769	0.933883	0.987119	-5.85976
BAIAP2	0.0622474	3.41266	0.0830935	0.934415	0.987119	-5.85981
ENPP2	0.0190288	0.420882	0.0811295	0.935962	0.987855	-5.85997
IL5RA	0.0404244	1.39932	0.080305	0.936611	0.987855	-5.86003
TGM2	-0.0387561	1.96545	-0.0794936	0.93725	0.987855	-5.86009
CASP3	-0.029625	5.38798	-0.07573	0.940215	0.989501	-5.86037
ILKAP	-0.0235556	2.41252	-0.0756981	0.94024	0.989501	-5.86037
SUMF2	0.0223465	0.227252	0.074355	0.941298	0.989863	-5.86047
GAL	0.0256232	-0.424845	0.0729518	0.942404	0.990275	-5.86057
AMIGO2	-0.0150355	0.357212	-0.0715419	0.943515	0.990691	-5.86067
SIGLEC9	0.0154004	0.7245	0.0679689	0.946332	0.992481	-5.86091
PLIN1	0.0326235	1.12976	0.0649147	0.94874	0.992481	-5.8611
AHCY	0.0247023	3.75452	0.0645862	0.948999	0.992481	-5.86112
SMARCA2	-0.0173874	0.549285	-0.0638711	0.949563	0.992481	-5.86116
ROBO1	-0.0183536	-0.00795152	-0.0625416	0.950611	0.992481	-5.86124
PECAM1	0.0159971	0.663997	0.0624668	0.95067	0.992481	-5.86125
ANXA11	-0.0185112	3.92192	-0.0612153	0.951657	0.992481	-5.86132
BPIFB1	0.0295746	0.593197	0.0599208	0.952678	0.992481	-5.8614
GUSB	0.0195529	0.511288	0.0594291	0.953066	0.992481	-5.86143
ICA1	0.0181958	2.8661	0.0588677	0.953509	0.992481	-5.86146
FCGR2A	-0.0220985	0.344512	-0.057917	0.954259	0.992481	-5.86151
STX8	-0.016269	2.34689	-0.0565712	0.95532	0.992481	-5.86158
TBC1D23	-0.0249362	3.87845	-0.0559939	0.955776	0.992481	-5.86162
SCAMP3	0.0187515	4.62102	0.0559347	0.955823	0.992481	-5.86162
PRKAR1A	0.0161627	2.83483	0.0548783	0.956656	0.992481	-5.86167
CXCL8	-0.042372	3.45055	-0.0548516	0.956677	0.992481	-5.86168
SUSD1	-0.0105756	0.405867	-0.0507782	0.959891	0.993643	-5.86188
NME3	-0.014064	-0.0900424	-0.0490025	0.961293	0.993643	-5.86197
IL12A_IL12B	-0.0266942	-0.118185	-0.0473705	0.962581	0.993643	-5.86204
REG3A	0.0267287	2.28434	0.0468503	0.962991	0.993643	-5.86206
PRELP	-0.0172281	0.649094	-0.0446924	0.964695	0.993643	-5.86216
HARS	0.0150606	3.16943	0.0445467	0.96481	0.993643	-5.86217
EDIL3	0.012505	1.6705	0.0442538	0.965041	0.993643	-5.86218
CALCA	-0.0353101	2.00463	-0.0440727	0.965184	0.993643	-5.86219
CTSB	0.0205402	1.2552	0.0440029	0.965239	0.993643	-5.86219
CD302	-0.0172937	1.94981	-0.0434438	0.965681	0.993643	-5.86221
LBR	0.0182552	5.02501	0.0432154	0.965861	0.993643	-5.86222
DBNL	-0.0179004	5.33158	-0.0424319	0.966479	0.993643	-5.86225
TNFRSF19	0.0173587	1.1872	0.039977	0.968418	0.993643	-5.86235
ACOX1	-0.0101517	0.864085	-0.0391688	0.969056	0.993643	-5.86238
ANGPTL4	-0.0162447	1.27837	-0.0391681	0.969056	0.993643	-5.86238
RGMA	0.0111608	-0.475885	0.0370374	0.970739	0.993643	-5.86246
CPM	0.0124646	-0.173836	0.0370355	0.97074	0.993643	-5.86246
CDC37	0.0144948	2.78191	0.0355483	0.971915	0.993643	-5.86251
CSTB	0.0140889	3.1257	0.0347032	0.972582	0.993643	-5.86254
LYPD3	0.0105895	-0.643703	0.0345514	0.972702	0.993643	-5.86254
SKAP2	-0.017058	6.10378	-0.0343608	0.972853	0.993643	-5.86255
SNAP29	-0.0122329	5.13206	-0.0332364	0.973741	0.993818	-5.86259
SORCS2	-0.00971069	1.21788	-0.0308751	0.975606	0.994988	-5.86266
CNTN4	0.00806146	-0.480406	0.0272335	0.978482	0.995309	-5.86276
FKBP1B	0.010511	3.62867	0.0250654	0.980195	0.995309	-5.86281
RILP	0.0117595	4.26756	0.0232317	0.981643	0.995309	-5.86286
LYN	-0.00603707	2.55664	-0.0219246	0.982676	0.995309	-5.86288
CHL1	-0.00727164	-0.013497	-0.0213384	0.983139	0.995309	-5.8629
PTPRS	-0.00463054	0.158139	-0.0212568	0.983204	0.995309	-5.8629
FABP5	-0.00988098	3.89195	-0.0208914	0.983492	0.995309	-5.86291
LY96	-0.00535167	0.614439	-0.0201284	0.984095	0.995309	-5.86292
PARP1	-0.00923003	2.00715	-0.0196988	0.984434	0.995309	-5.86293
CD200R1	0.00693917	-0.106061	0.0196313	0.984488	0.995309	-5.86293
XG	-0.00604442	1.07656	-0.0186635	0.985252	0.995309	-5.86295
ICAM4	-0.00604072	0.063103	-0.0180692	0.985722	0.995309	-5.86296
TIMD4	-0.00703662	1.07431	-0.016176	0.987218	0.995309	-5.86299
CXCL9	-0.00947233	2.08136	-0.0155283	0.98773	0.995309	-5.863
PMVK	0.00831581	4.02139	0.0145785	0.98848	0.995309	-5.86301
DPT	-0.00342257	-0.0291455	-0.0142301	0.988755	0.995309	-5.86302
CD244	-0.00375976	0.692848	-0.0137783	0.989112	0.995309	-5.86302
ICOSLG	-0.00281122	-0.0366848	-0.0134785	0.989349	0.995309	-5.86303
CCN1	0.00531902	-1.87618	0.0132061	0.989564	0.995309	-5.86303
CA11	0.00205643	-0.109442	0.0114108	0.990983	0.996013	-5.86305
TMPRSS15	-0.00392629	-0.916179	-0.00908464	0.992821	0.997138	-5.86307
UBAC1	0.00167238	2.77785	0.00582492	0.995397	0.999001	-5.8631
MED18	0.0014375	2.59075	0.00486034	0.996159	0.999042	-5.8631
FHIT	0.00158818	3.52355	0.00380709	0.996992	0.999154	-5.86311
TDRKH	-0.000693206	3.0424	-0.00210383	0.998337	0.999564	-5.86311
S100A12	-0.000436805	3.89379	-0.000985585	0.999221	0.999564	-5.86311
EIF4EBP1	0.000259658	4.88191	0.000551485	0.999564	0.999564	-5.86311

### Sheet: C19-nonox acute-early-Ctrl-infl
Protein	logFC	AveExpr	t	P.Value	adj.P.Val	B
DDX58	2.56303	4.14592	4.56331	0.000141995	0.164018	0.78261
SAMD9L	1.51722	4.98353	4.35729	0.000236678	0.164018	0.380793
MUC16	-1.63136	2.07601	-4.1337	0.000411955	0.190323	-0.0574657
ADGRG1	1.77367	1.07767	3.8069	0.000922989	0.272816	-0.69893
IFNL1	1.38302	1.38578	3.76082	0.0010336	0.272816	-0.789189
GBP4	1.65353	1.78499	3.70644	0.00118102	0.272816	-0.895581
GLB1	0.743182	1.55505	3.56412	0.00167196	0.331049	-1.17321
LAP3	1.0675	2.57268	3.49174	0.00199353	0.345378	-1.3138
CTSO	0.647604	0.625864	3.36886	0.00268301	0.36542	-1.55127
NTproBNP	-2.1247	3.97426	-3.25492	0.00352657	0.36542	-1.76982
KAZALD1	0.981439	0.0786	3.24521	0.00360935	0.36542	-1.78837
CD97	0.739935	0.848657	3.24182	0.00363871	0.36542	-1.79484
CCL25	0.997947	0.651339	3.22908	0.00375105	0.36542	-1.81914
TLR3	0.994575	0.0982607	3.20736	0.00395033	0.36542	-1.86051
CD48	0.730366	0.495511	3.17877	0.00422841	0.36542	-1.91486
NCR1	0.678771	0.727646	3.1602	0.00441899	0.36542	-1.95007
IMPA1	0.715936	1.76953	3.11174	0.00495634	0.36542	-2.04171
EPO	-1.70813	0.766307	-3.10075	0.00508665	0.36542	-2.06243
CLEC4C	1.03564	0.314493	3.08843	0.00523669	0.36542	-2.08563
LGMN	0.674657	0.323061	3.07127	0.00545281	0.36542	-2.11791
BAX	1.0352	6.04336	3.04173	0.00584502	0.36542	-2.17332
FOLR2	0.791542	0.732725	3.03153	0.00598671	0.36542	-2.19243
TRIM21	1.34527	5.43669	3.02436	0.00608829	0.36542	-2.20584
CTSZ	0.586952	0.762789	2.99655	0.00649799	0.36542	-2.25777
CLSTN2	-0.768934	0.414221	-2.99045	0.00659127	0.36542	-2.26913
AGRN	0.950382	1.3292	2.93217	0.0075501	0.392356	-2.37732
CNPY4	0.698538	2.20381	2.89017	0.00832242	0.392356	-2.45483
SESTD1	0.936041	2.24385	2.88313	0.00845904	0.392356	-2.46778
BST2	1.36539	2.09986	2.88073	0.00850608	0.392356	-2.47219
DLK1	0.85789	-0.0921143	2.88041	0.00851227	0.392356	-2.47277
AIFM1	1.43749	2.75533	2.86722	0.00877565	0.392356	-2.497
TNR	0.544038	0.176989	2.8165	0.00986189	0.419672	-2.58972
CCL8	0.920605	-2.20086	2.79891	0.0102676	0.419672	-2.62173
KLRB1	0.803039	1.02897	2.79775	0.010295	0.419672	-2.62384
SEPTIN9	0.553235	1.46447	2.77445	0.0108584	0.421805	-2.66612
CD160	0.98644	0.128246	2.75643	0.0113138	0.421805	-2.6987
MDK	1.37412	1.67077	2.74233	0.0116828	0.421805	-2.72414
MTPN	0.871929	1.6109	2.74022	0.011739	0.421805	-2.72794
DIABLO	1.02144	4.34228	2.73538	0.011869	0.421805	-2.73666
RP2	0.679708	2.40982	2.68564	0.0132846	0.456285	-2.82586
GRN	0.698869	0.679257	2.67794	0.0135176	0.456285	-2.83961
CD300C	0.661266	1.21549	2.6679	0.0138268	0.456285	-2.85749
CXCL10	1.08158	2.40654	2.63393	0.0149241	0.462019	-2.91782
CLEC11A	1.08033	0.565807	2.63351	0.014938	0.462019	-2.91856
CLTA	0.852565	3.2275	2.63165	0.0150006	0.462019	-2.92186
CASP1	0.633643	3.00113	2.60057	0.0160807	0.465996	-2.97671
PCDH17	0.76172	0.464532	2.59688	0.0162137	0.465996	-2.98321
HLA-E	0.883497	1.19311	2.5968	0.0162165	0.465996	-2.98334
FMR1	0.946575	1.44857	2.58943	0.0164853	0.465996	-2.9963
ABHD14B	0.79327	3.87114	2.58065	0.0168108	0.465996	-3.01171
SUSD1	0.709645	0.722064	2.56442	0.0174287	0.466472	-3.04014
CLIP2	1.04247	6.0824	2.54535	0.0181816	0.466472	-3.07342
SCRN1	0.957826	3.88291	2.54083	0.0183644	0.466472	-3.08129
CREG1	0.544509	0.980196	2.53823	0.0184703	0.466472	-3.08581
PLA2G15	0.459726	0.399771	2.53052	0.0187879	0.466472	-3.09921
ADAMTS15	-0.815913	0.264032	-2.52226	0.0191337	0.466472	-3.11355
CEACAM5	-0.968176	0.192339	-2.51656	0.0193757	0.466472	-3.12343
NCAN	0.724074	0.218314	2.51319	0.0195205	0.466472	-3.12927
LAG3	0.811864	1.78882	2.48988	0.0205477	0.478062	-3.16954
ADGRE2	0.52872	0.298268	2.48662	0.0206953	0.478062	-3.17515
HTRA2	0.68228	1.66255	2.45361	0.0222461	0.505461	-3.23179
TPP1	0.590491	1.17749	2.44386	0.0227245	0.506203	-3.24845
RAB37	0.881989	1.47314	2.4127	0.0243182	0.506203	-3.30147
CNPY2	0.874455	0.966921	2.40843	0.0245447	0.506203	-3.30871
SIGLEC1	0.786462	1.63525	2.39712	0.025153	0.506203	-3.32784
TNFSF10	0.528231	-0.195007	2.3889	0.025604	0.506203	-3.34171
PM20D1	-1.27269	-2.09186	-2.37879	0.0261693	0.506203	-3.35875
NPTX1	0.719022	0.0974536	2.37295	0.0265011	0.506203	-3.36857
CCL16	-0.849179	1.3892	-2.36756	0.0268105	0.506203	-3.37762
NUB1	0.706564	4.51029	2.35687	0.027434	0.506203	-3.39554
SIGLEC6	0.702452	0.453639	2.35678	0.0274392	0.506203	-3.39568
ANXA4	0.635115	2.00307	2.35239	0.0276996	0.506203	-3.40304
GNE	0.975983	2.03065	2.34686	0.0280304	0.506203	-3.41229
GRPEL1	1.02484	3.33726	2.32651	0.0292788	0.506203	-3.44619
ARSA	0.61816	1.01234	2.32482	0.0293847	0.506203	-3.449
PILRB	0.707793	1.54725	2.32214	0.0295538	0.506203	-3.45346
LBP	-0.774218	2.96217	-2.32074	0.0296417	0.506203	-3.45577
GALNT3	0.631616	0.458218	2.31963	0.0297126	0.506203	-3.45762
GRK5	0.906215	0.880296	2.3079	0.0304649	0.506203	-3.47705
ASAH2	0.880599	-1.10519	2.29425	0.0313631	0.506203	-3.49961
FCN2	-0.638137	0.269232	-2.28538	0.0319592	0.506203	-3.51421
CD244	0.605881	0.982793	2.2771	0.0325256	0.506203	-3.52783
MESD	0.682932	2.50818	2.26117	0.0336403	0.506203	-3.55393
C4BPB	0.650684	1.31464	2.25576	0.0340271	0.506203	-3.56278
FXN	0.751237	3.48526	2.25096	0.0343734	0.506203	-3.57062
ARSB	0.760699	3.02901	2.23866	0.0352754	0.506203	-3.59065
ANGPTL3	-0.604103	0.695261	-2.23776	0.0353424	0.506203	-3.59211
GFER	0.650661	2.30229	2.237	0.0353991	0.506203	-3.59335
KRT18	1.10028	1.28344	2.23339	0.0356683	0.506203	-3.59921
MGMT	0.697619	4.71929	2.2301	0.0359162	0.506203	-3.60456
IFNGR2	0.529002	0.474461	2.22682	0.0361646	0.506203	-3.60988
LPO	0.6562	0.9069	2.22405	0.0363749	0.506203	-3.61436
HEBP1	0.855091	1.42071	2.22051	0.0366459	0.506203	-3.62009
SMPDL3A	0.843437	-0.136075	2.2198	0.0367004	0.506203	-3.62124
VPS37A	0.61252	3.91607	2.20476	0.0378744	0.506203	-3.64553
FCRL1	0.714474	-0.134886	2.20032	0.038228	0.506203	-3.65269
ESAM	0.481174	1.19113	2.19725	0.0384731	0.506203	-3.65762
MSMB	-1.049	0.29965	-2.19258	0.0388504	0.506203	-3.66514
SCG3	0.553143	0.518886	2.18377	0.0395695	0.506203	-3.67926
RAB6B	0.645836	1.53641	2.1834	0.0396004	0.506203	-3.67986
STK24	0.785275	1.55764	2.17764	0.0400774	0.506203	-3.68908
ITGB5	0.684358	1.11495	2.17218	0.0405352	0.506203	-3.69781
SMPD1	0.594938	0.949371	2.17163	0.040581	0.506203	-3.69868
DCTN6	0.695743	1.48364	2.16804	0.0408845	0.506203	-3.70441
INHBC	0.619726	-0.212661	2.16255	0.0413532	0.506203	-3.71317
ESM1	0.933471	1.43223	2.15931	0.0416319	0.506203	-3.71834
PNPT1	1.04049	0.836714	2.1584	0.0417101	0.506203	-3.71978
PILRA	0.662232	1.13291	2.15614	0.041906	0.506203	-3.72338
ENTPD5	0.352262	0.54435	2.15375	0.0421134	0.506203	-3.72717
WISP2	0.555313	0.803825	2.15349	0.0421359	0.506203	-3.72758
ERBB3	0.367292	0.139368	2.15203	0.0422638	0.506203	-3.72991
SOST	0.584769	1.68818	2.15141	0.0423176	0.506203	-3.73088
SFTPD	-1.18594	0.220146	-2.15019	0.0424251	0.506203	-3.73283
MPHOSPH8	0.604697	2.94684	2.14811	0.0426077	0.506203	-3.73613
CRTAC1	-0.675593	-0.909636	-2.14376	0.0429922	0.506203	-3.74302
ODAM	0.92906	0.0158179	2.13688	0.0436068	0.506203	-3.75391
SERPINB5	0.795559	0.389129	2.13591	0.0436941	0.506203	-3.75544
VCAM1	0.522746	1.09089	2.12916	0.044306	0.506203	-3.76611
CGA	0.615504	0.831679	2.1193	0.0452137	0.506203	-3.78164
IGSF8	0.552335	1.25474	2.10953	0.0461301	0.506203	-3.797
FRZB	0.54098	-1.58772	2.10352	0.0467019	0.506203	-3.80642
IQGAP2	0.996279	5.12627	2.10261	0.0467883	0.506203	-3.80784
CD274	0.771818	2.09345	2.10142	0.0469031	0.506203	-3.80971
SIAE	0.518857	1.40425	2.09857	0.0471773	0.506203	-3.81417
PSME1	0.423505	3.07443	2.09497	0.047526	0.506203	-3.81979
ACAA1	0.816124	1.53528	2.09373	0.047646	0.506203	-3.82172
BID	0.516426	2.35286	2.09321	0.0476967	0.506203	-3.82253
IVD	0.740808	-1.92023	2.08968	0.0480417	0.506203	-3.82804
DARS	0.627519	4.89663	2.08723	0.048283	0.506203	-3.83187
MZT1	0.669509	2.73037	2.08119	0.0488815	0.506203	-3.84127
COMP	-0.597772	-0.387214	-2.08049	0.0489513	0.506203	-3.84236
AKT3	0.83901	1.88546	2.07961	0.0490394	0.506203	-3.84373
ANGPTL2	1.0596	-0.15395	2.07858	0.0491416	0.506203	-3.84532
PLIN1	-0.532682	0.554179	-2.07719	0.0492814	0.506203	-3.84749
CRACR2A	0.747613	5.31248	2.0747	0.0495318	0.506203	-3.85135
METAP1D	0.818003	3.7077	2.07181	0.0498244	0.506203	-3.85584
AGER	0.579746	0.373436	2.06972	0.0500359	0.506203	-3.85908
F11R	0.714886	2.1371	2.05527	0.0515255	0.514023	-3.88143
ITM2A	0.518859	1.23011	2.05302	0.0517614	0.514023	-3.8849
BTN3A2	0.613003	1.57814	2.04839	0.052249	0.514023	-3.89204
DECR1	0.814982	2.59239	2.04797	0.0522928	0.514023	-3.89268
KRT5	1.0957	0.779725	2.04448	0.0526633	0.514023	-3.89805
PDP1	1.00263	1.80974	2.03425	0.0537632	0.517133	-3.91376
RTN4R	0.430459	0.2039	2.03339	0.0538564	0.517133	-3.91508
SMOC1	0.686978	0.225257	2.03082	0.0541368	0.517133	-3.91902
PSG1	-1.00446	-1.55011	-2.02773	0.0544743	0.517133	-3.92374
RNASET2	0.388234	1.11064	2.02263	0.0550367	0.517716	-3.93154
SLC27A4	0.654947	2.5018	2.01898	0.0554425	0.517716	-3.93711
PRDX6	0.610869	3.34395	2.01189	0.0562375	0.517716	-3.94791
SORD	0.694774	1.74769	2.01088	0.0563526	0.517716	-3.94946
C1QTNF1	0.75974	-0.3701	2.00802	0.056676	0.517716	-3.9538
ATF2	0.580441	0.624561	2.00453	0.0570748	0.517716	-3.95911
ICAM3	0.436472	0.578007	2.00387	0.0571505	0.517716	-3.96012
FCRL2	0.484601	0.146039	1.9946	0.05822	0.521242	-3.97416
C1QA	0.453542	0.578368	1.99399	0.0582918	0.521242	-3.97509
LGALS9	0.611246	1.98871	1.98176	0.0597321	0.521327	-3.99355
LGALS8	0.677367	2.34217	1.98159	0.0597523	0.521327	-3.9938
USO1	0.404626	4.37792	1.98068	0.0598615	0.521327	-3.99518
KLK10	0.372762	0.125964	1.98059	0.0598718	0.521327	-3.99531
PRKRA	-0.389318	1.78636	-1.978	0.0601821	0.521327	-3.99922
CD200	0.341444	0.0801393	1.96977	0.0611753	0.523942	-4.01158
CASP2	0.779151	3.24669	1.96924	0.06124	0.523942	-4.01238
CHRDL1	0.453989	0.556279	1.95475	0.0630263	0.528204	-4.03407
CD300E	0.640563	1.83836	1.95471	0.0630322	0.528204	-4.03414
ADAMTS16	0.516711	0.164936	1.9425	0.0645731	0.528204	-4.05233
GGT5	0.426736	0.465296	1.94072	0.0648012	0.528204	-4.05498
EPHA1	0.439124	-0.0645107	1.93194	0.0659327	0.528204	-4.068
MPI	0.569974	2.04548	1.92216	0.0672141	0.528204	-4.08246
KIFBP	0.574786	3.96155	1.92162	0.0672855	0.528204	-4.08326
CDH1	0.431632	0.94515	1.92017	0.0674778	0.528204	-4.0854
CELA3A	-0.843578	1.47483	-1.91854	0.0676949	0.528204	-4.08782
TST	0.468796	1.48905	1.91761	0.0678185	0.528204	-4.08918
ATP5PO	0.665389	0.746821	1.91624	0.0680006	0.528204	-4.0912
NT5E	0.63481	0.134971	1.91474	0.0682015	0.528204	-4.09341
GGT1	0.579326	0.489375	1.90758	0.0691656	0.528204	-4.10394
CTSH	0.669106	2.07025	1.90723	0.0692133	0.528204	-4.10446
DCBLD2	0.523892	0.853957	1.90614	0.0693605	0.528204	-4.10605
IL1R2	-0.382287	-0.247404	-1.90133	0.0700173	0.528204	-4.11311
ATP6V1F	0.662459	2.69725	1.89702	0.070609	0.528204	-4.11941
TANK	-0.452642	3.21785	-1.89656	0.0706736	0.528204	-4.1201
EPHA2	0.635945	1.26013	1.89231	0.0712625	0.528204	-4.12631
PFKFB2	-0.549515	4.55774	-1.88283	0.0725913	0.528204	-4.14013
DPP7	0.640555	1.43014	1.88184	0.0727313	0.528204	-4.14157
CC2D1A	0.609438	4.81168	1.87845	0.0732127	0.528204	-4.1465
NOTCH1	0.335282	0.527029	1.87701	0.0734183	0.528204	-4.14859
RAB6A	0.563629	1.95606	1.87649	0.0734922	0.528204	-4.14934
PLXNB3	0.539647	1.3437	1.87012	0.0744081	0.528204	-4.15859
EBAG9	0.440059	4.16127	1.86884	0.0745922	0.528204	-4.16044
FOXO3	-0.603549	0.971554	-1.86879	0.0746001	0.528204	-4.16051
TBC1D23	0.69006	4.36433	1.86802	0.0747113	0.528204	-4.16163
TNC	-0.840332	1.53346	-1.86632	0.0749583	0.528204	-4.16409
AKR1B1	0.483982	2.44311	1.86418	0.0752705	0.528204	-4.16719
BST1	0.587938	-0.1828	1.86014	0.075862	0.528204	-4.17303
KLK1	-1.39402	0.191275	-1.85918	0.0760023	0.528204	-4.1744
ADAM22	0.414793	0.0980321	1.8589	0.0760434	0.528204	-4.17481
RHOC	0.887865	4.56212	1.85541	0.0765595	0.528204	-4.17985
GGH	0.361973	0.650829	1.85419	0.0767405	0.528204	-4.18161
IL34	0.743375	0.0443964	1.84006	0.0788612	0.528204	-4.20189
IL1RL1	-0.903591	1.39111	-1.83738	0.0792695	0.528204	-4.20573
EPHB6	0.55941	0.681993	1.8352	0.0796038	0.528204	-4.20886
CES2	0.321256	-0.507679	1.83183	0.0801205	0.528204	-4.21367
NID2	0.693092	0.6308	1.83019	0.080373	0.528204	-4.216
CLEC1A	0.439151	1.45365	1.82915	0.0805338	0.528204	-4.21749
SULT1A1	0.821945	6.49928	1.82757	0.0807792	0.528204	-4.21975
STK11	0.490616	2.03922	1.82661	0.0809282	0.528204	-4.22111
PRTFDC1	0.621994	2.03949	1.82228	0.0816033	0.528204	-4.22728
RET	0.483602	-0.312782	1.82204	0.0816412	0.528204	-4.22762
CLPP	0.793601	2.73789	1.8215	0.0817265	0.528204	-4.2284
PTGDS	0.471957	0.702243	1.82057	0.0818711	0.528204	-4.22971
ADAMTS13	0.598164	-0.391843	1.81989	0.0819784	0.528204	-4.23068
SIRPB1	0.585438	1.58825	1.81973	0.0820037	0.528204	-4.23091
HPCAL1	0.437213	4.17166	1.81708	0.0824204	0.528204	-4.23467
ERP44	0.378525	0.445154	1.81532	0.0826991	0.528204	-4.23717
CES1	0.721224	0.459218	1.81514	0.0827278	0.528204	-4.23743
C2CD2L	0.772989	3.52066	1.81504	0.0827432	0.528204	-4.23756
CXCL14	-0.587156	-0.974996	-1.81477	0.0827857	0.528204	-4.23795
LY75	0.429384	0.149282	1.81395	0.0829163	0.528204	-4.23911
SFRP1	1.11668	0.498032	1.81091	0.0834006	0.528204	-4.24343
RBKS	0.544313	2.14328	1.80678	0.0840611	0.528204	-4.24927
CANT1	0.27605	0.599018	1.79781	0.0855112	0.528204	-4.26192
MERTK	0.398078	0.757579	1.79714	0.0856204	0.528204	-4.26287
GNLY	0.706786	0.255975	1.7956	0.0858733	0.528204	-4.26505
CDKN2D	0.587051	4.11126	1.79462	0.0860326	0.528204	-4.26642
CETN2	0.56188	1.41644	1.79278	0.0863341	0.528204	-4.269
LAT	0.393427	3.25788	1.79077	0.0866662	0.528204	-4.27184
TCN2	0.517023	1.42964	1.78875	0.0869996	0.528204	-4.27468
MAP3K5	0.768926	4.96197	1.78753	0.0872004	0.528204	-4.27638
MAPK9	0.444874	3.02513	1.78699	0.0872901	0.528204	-4.27714
LILRA2	0.542689	-0.0614536	1.78532	0.0875683	0.528204	-4.27949
ATXN10	0.564701	1.46683	1.78481	0.0876529	0.528204	-4.2802
SEZ6L	0.44726	-0.0148571	1.77937	0.0885634	0.531086	-4.28782
TINAGL1	0.426678	0.954518	1.7743	0.0894176	0.531086	-4.2949
SLAMF6	0.652776	0.899318	1.77319	0.0896063	0.531086	-4.29646
NRCAM	0.359262	0.313425	1.77111	0.0899588	0.531086	-4.29935
FUT8	0.547175	0.471496	1.77059	0.0900471	0.531086	-4.30007
S100A4	0.47287	3.03864	1.76332	0.0912933	0.53228	-4.31019
CCL5	0.802459	3.98434	1.76139	0.0916275	0.53228	-4.31288
ITGAM	0.403807	0.0406143	1.76128	0.0916455	0.53228	-4.31303
COX5B	0.768929	2.78196	1.76047	0.0917856	0.53228	-4.31415
PLXNA4	0.700652	2.29669	1.75673	0.0924363	0.53382	-4.31934
CRH	0.80648	-0.616775	1.75196	0.0932705	0.536402	-4.32595
CA9	0.749439	1.20351	1.7448	0.094535	0.541428	-4.33584
CASP3	0.518374	5.86853	1.74218	0.0950005	0.541854	-4.33944
DPT	0.401284	0.0521679	1.73552	0.0961954	0.544983	-4.34861
BIN2	0.730367	3.9299	1.73135	0.0969501	0.544983	-4.35433
SMARCA2	0.464346	0.793464	1.73099	0.0970143	0.544983	-4.35482
EIF4G1	0.411464	6.37273	1.7304	0.0971218	0.544983	-4.35563
GCNT1	0.396756	0.999932	1.72663	0.0978091	0.546626	-4.36079
CCL21	0.441246	0.997489	1.72187	0.0986832	0.549297	-4.3673
ANGPTL7	-0.359908	-0.00734286	-1.711	0.100704	0.550318	-4.38212
FASLG	0.425113	-0.418429	1.70864	0.101146	0.550318	-4.38532
ADH4	0.844974	-0.681764	1.70573	0.101696	0.550318	-4.38927
CXADR	0.568861	1.37294	1.70397	0.102029	0.550318	-4.39166
OMD	0.53791	0.010625	1.70377	0.102067	0.550318	-4.39193
ISM1	0.479054	0.195725	1.70031	0.102725	0.550318	-4.39661
CEACAM3	0.547397	0.1984	1.69977	0.102826	0.550318	-4.39733
CNTN2	0.424891	-0.142154	1.69865	0.10304	0.550318	-4.39885
PSME2	0.393352	2.74973	1.69163	0.104391	0.550318	-4.40833
STX4	0.50569	4.89895	1.69105	0.104503	0.550318	-4.40912
CA4	0.370463	0.661211	1.69063	0.104584	0.550318	-4.40968
XPNPEP2	-0.980057	-1.25169	-1.68696	0.105296	0.550318	-4.41462
SCGB1A1	0.447406	0.894971	1.68666	0.105354	0.550318	-4.41502
SERPINB1	0.560232	3.3145	1.68419	0.105837	0.550318	-4.41834
VSIR	0.467092	2.03425	1.68412	0.105851	0.550318	-4.41844
DRAXIN	0.515666	-0.576768	1.6834	0.10599	0.550318	-4.4194
CTSS	0.348798	0.542157	1.67946	0.106764	0.550318	-4.42468
LRIG1	0.480306	1.19489	1.67776	0.1071	0.550318	-4.42697
CCL22	0.800796	0.807314	1.67694	0.107262	0.550318	-4.42807
GSTA1	0.957587	-0.447886	1.67191	0.10826	0.550318	-4.43479
MIA	0.370346	-0.423711	1.67171	0.1083	0.550318	-4.43506
BTN2A1	0.352512	0.595979	1.66588	0.109469	0.550318	-4.44284
FHIT	0.536986	3.89203	1.66435	0.109777	0.550318	-4.44488
FKBP7	0.699346	1.14743	1.66367	0.109914	0.550318	-4.44578
CTSF	0.544551	-0.587157	1.66287	0.110074	0.550318	-4.44684
CD46	0.377948	1.01934	1.66257	0.110136	0.550318	-4.44725
HK2	0.713778	1.45089	1.6624	0.11017	0.550318	-4.44747
VWF	0.758366	0.0809464	1.66086	0.110483	0.550318	-4.44953
CXCL3	0.690769	3.85695	1.66064	0.110526	0.550318	-4.44981
SSB	0.519898	1.75953	1.6594	0.110778	0.550318	-4.45146
BRK1	0.607805	1.84919	1.65642	0.111384	0.551353	-4.45541
IL17C	0.867005	1.2054	1.6495	0.112805	0.553176	-4.46458
SLAMF7	0.559102	1.73802	1.64918	0.112871	0.553176	-4.46501
SEMA4D	0.298133	0.615593	1.64794	0.113127	0.553176	-4.46664
S100A12	-0.642594	3.87743	-1.64514	0.113709	0.553176	-4.47035
TREML2	0.38753	0.177075	1.64409	0.113926	0.553176	-4.47173
IGFBP3	0.427684	-0.411864	1.64032	0.114712	0.553176	-4.47669
COL9A1	0.578566	0.0818893	1.63961	0.114861	0.553176	-4.47763
TACC3	0.689107	4.9895	1.63862	0.115068	0.553176	-4.47893
MICB_MICA	1.04404	0.244536	1.63731	0.115345	0.553176	-4.48066
PPME1	0.663774	5.86397	1.63141	0.116589	0.553858	-4.48841
IL18R1	0.382843	1.01948	1.631	0.116677	0.553858	-4.48895
ENTPD6	0.28026	0.565571	1.63096	0.116686	0.553858	-4.489
SCARB2	0.569683	1.90638	1.62716	0.117496	0.555798	-4.49399
STIP1	0.599104	3.66542	1.61517	0.120078	0.562786	-4.50963
ICAM5	-0.437226	0.762907	-1.61446	0.120232	0.562786	-4.51055
SERPINB9	0.264163	2.49183	1.61137	0.120907	0.562786	-4.51457
CTF1	0.440668	1.41095	1.61056	0.121085	0.562786	-4.51563
SLITRK6	0.590209	0.3194	1.60856	0.121522	0.562786	-4.51822
FGF19	-0.711727	0.166939	-1.60834	0.121571	0.562786	-4.51851
CASP8	0.449397	5.13917	1.60661	0.121952	0.562786	-4.52075
TNFSF11	0.620124	-1.53201	1.60529	0.122241	0.562786	-4.52245
STK4	0.429651	2.91176	1.60283	0.122787	0.562786	-4.52565
IL12B	0.745835	0.0887893	1.60104	0.123182	0.562786	-4.52796
CCL24	-0.859704	-0.465239	-1.59925	0.123582	0.562786	-4.53028
PON2	0.35922	-0.222011	1.59806	0.123845	0.562786	-4.5318
CDHR2	0.691271	1.50724	1.59337	0.124896	0.565706	-4.53785
PTEN	0.487079	1.18361	1.59123	0.125378	0.566038	-4.54061
CHRDL2	-0.487883	0.418293	-1.58905	0.12587	0.566416	-4.54342
TYMP	0.465664	4.65057	1.58453	0.126896	0.569185	-4.54922
EGLN1	-0.462216	3.76167	-1.58244	0.127372	0.569476	-4.5519
CLEC1B	0.613538	3.7614	1.57752	0.1285	0.569826	-4.55819
SF3B4	0.547546	3.73778	1.57654	0.128725	0.569826	-4.55945
CASC4	0.371507	1.06948	1.57621	0.1288	0.569826	-4.55986
YTHDF3	0.422199	2.53791	1.57284	0.129581	0.569826	-4.56417
EFNA4	0.544937	1.50609	1.57277	0.129597	0.569826	-4.56426
C19orf12	0.543453	-0.878714	1.57139	0.129917	0.569826	-4.56602
CASP10	0.472408	3.80481	1.56817	0.130666	0.570503	-4.57012
ATP5IF1	0.633084	4.38298	1.56692	0.130958	0.570503	-4.57171
MEGF10	-0.35897	-0.172446	-1.56543	0.131306	0.570503	-4.5736
AMFR	0.382795	1.94652	1.56083	0.132386	0.573297	-4.57944
CCN1	-0.37728	-2.22304	-1.55918	0.132777	0.573297	-4.58153
IL12A_IL12B	0.819242	0.159657	1.55538	0.133676	0.573493	-4.58633
IFNLR1	0.332984	-0.798882	1.55495	0.133779	0.573493	-4.58688
RRM2	0.805599	1.98835	1.55376	0.134063	0.573493	-4.58839
CXCL6	0.537061	3.62202	1.54927	0.135137	0.576308	-4.59406
CPXM1	0.338282	0.450471	1.54444	0.136299	0.579478	-4.60013
GALNT7	0.383399	0.105275	1.52983	0.139866	0.590796	-4.61844
SRC	0.627957	5.02154	1.52865	0.140157	0.590796	-4.61991
BOC	-0.311054	-0.391368	-1.52831	0.140239	0.590796	-4.62032
CD84	0.326458	0.377075	1.52543	0.140954	0.592007	-4.62392
HSD11B1	0.385054	0.0389393	1.52118	0.142012	0.59465	-4.6292
PFDN2	0.430209	1.06428	1.51407	0.143796	0.597089	-4.63801
NFASC	0.355491	0.672511	1.51207	0.144304	0.597089	-4.6405
ANKRD54	0.664232	1.78439	1.50816	0.145296	0.597089	-4.64533
HSPB1	0.441686	5.56178	1.50755	0.145451	0.597089	-4.64607
NUDT2	0.393072	2.08168	1.50648	0.145722	0.597089	-4.64739
TFPI2	0.531166	1.88434	1.50363	0.146451	0.597089	-4.6509
NTF3	0.535075	-1.57187	1.50327	0.146544	0.597089	-4.65134
SNX9	0.455819	3.89557	1.50289	0.146641	0.597089	-4.65181
EGF	0.671212	3.15926	1.50264	0.146706	0.597089	-4.65212
MUC13	0.41993	0.622318	1.50187	0.146903	0.597089	-4.65307
NUDT5	0.432541	2.89884	1.49665	0.14825	0.598303	-4.65948
NID1	0.366434	1.68141	1.49536	0.148584	0.598303	-4.66107
ENO1	0.334487	3.80604	1.49306	0.149181	0.598303	-4.66388
ANXA5	0.747796	0.891243	1.49019	0.149927	0.598303	-4.66738
MPO	0.383618	1.9794	1.48963	0.150074	0.598303	-4.66807
ART3	0.380491	0.114686	1.48603	0.151017	0.598303	-4.67246
SPRY2	0.384407	1.75345	1.48585	0.151065	0.598303	-4.67269
WAS	0.671317	2.12314	1.48508	0.151268	0.598303	-4.67363
DNAJB8	0.408686	1.40303	1.48184	0.152121	0.598303	-4.67757
CDH2	0.359197	1.5447	1.48007	0.152591	0.598303	-4.67973
CTSB	-0.523886	0.858029	-1.4794	0.152766	0.598303	-4.68053
PPP1R12A	0.429687	4.82446	1.47878	0.152932	0.598303	-4.68129
APRT	0.428329	4.39816	1.47475	0.154004	0.598303	-4.68618
AKR1C4	0.52702	0.655468	1.47426	0.154134	0.598303	-4.68677
CDON	-0.440964	-1.03666	-1.47239	0.154636	0.598303	-4.68905
PRKAR1A	0.340522	3.05497	1.47136	0.15491	0.598303	-4.69028
GYS1	0.536129	4.10658	1.47129	0.15493	0.598303	-4.69037
TGFBR3	-0.372766	0.42725	-1.46826	0.155744	0.598303	-4.69403
WASF1	0.366489	2.91992	1.46804	0.155802	0.598303	-4.69429
CPVL	0.416579	-0.647504	1.46792	0.155835	0.598303	-4.69444
IL18BP	0.34087	1.17652	1.46559	0.156464	0.599058	-4.69725
LTBP3	0.577014	1.3327	1.4604	0.157873	0.602788	-4.70351
CA11	0.393075	0.0345643	1.44891	0.161026	0.610379	-4.71728
ACE2	0.469729	0.745775	1.4484	0.161168	0.610379	-4.71789
CD69	0.604509	4.07412	1.44835	0.161182	0.610379	-4.71795
NAAA	0.485065	-0.532404	1.44474	0.162183	0.610677	-4.72225
KLK4	-0.743119	2.18995	-1.44453	0.162243	0.610677	-4.72251
MFAP5	-0.49498	-0.197657	-1.4433	0.162583	0.610677	-4.72397
CCS	0.663068	4.45038	1.44009	0.163481	0.611389	-4.72779
PRDX1	0.495131	4.1245	1.43947	0.163655	0.611389	-4.72853
CDHR1	0.509062	-0.815932	1.4355	0.164771	0.613907	-4.73325
IFNG	0.966199	2.09355	1.43092	0.166065	0.617066	-4.73866
PODXL2	0.405343	0.4981	1.42702	0.167174	0.617748	-4.74327
VAMP5	0.39088	2.10152	1.42659	0.167297	0.617748	-4.74378
ICAM2	0.346372	1.36896	1.42558	0.167585	0.617748	-4.74497
MYO9B	0.581451	2.11363	1.42052	0.169038	0.621448	-4.75094
CCT5	0.485095	1.53227	1.41864	0.169579	0.621789	-4.75315
CCL19	0.685755	2.80039	1.41063	0.1719	0.627459	-4.76253
CD74	0.407855	1.65445	1.41018	0.172031	0.627459	-4.76305
GPC5	0.382452	-0.329429	1.40697	0.172969	0.629227	-4.7668
MATN3	-0.414049	1.16532	-1.40521	0.173487	0.629459	-4.76886
FGFR2	0.217199	0.261689	1.40357	0.173968	0.629554	-4.77076
SCG2	0.420922	0.745136	1.39997	0.17503	0.631039	-4.77495
LRMP	0.533503	4.81077	1.3991	0.175289	0.631039	-4.77597
ST3GAL1	0.270981	0.742325	1.39361	0.176921	0.634434	-4.78234
PLA2G10	0.544002	0.368189	1.38731	0.178807	0.634434	-4.78961
CEP85	0.341803	2.92735	1.38706	0.178884	0.634434	-4.7899
FLRT2	-0.317615	0.298743	-1.38502	0.179498	0.634434	-4.79225
HNRNPK	0.839525	1.20504	1.38361	0.179925	0.634434	-4.79388
TBCB	0.412811	5.80842	1.38203	0.180402	0.634434	-4.79569
DUSP3	0.452155	1.27575	1.38146	0.180574	0.634434	-4.79635
CHMP1A	0.333776	3.51135	1.38114	0.18067	0.634434	-4.79671
SERPINA11	-0.284766	1.43424	-1.37883	0.181372	0.634434	-4.79937
NDUFS6	0.94174	1.89728	1.37711	0.181898	0.634434	-4.80134
LACTB2	0.402069	3.35232	1.37671	0.182019	0.634434	-4.8018
CRKL	0.360807	5.48734	1.3754	0.18242	0.634434	-4.80331
DKK3	0.381237	1.37101	1.37404	0.182834	0.634434	-4.80485
ERBIN	0.397009	4.23318	1.37323	0.183083	0.634434	-4.80578
SCGB3A2	-0.725179	1.42923	-1.37274	0.183235	0.634434	-4.80635
ANGPT2	-0.360445	1.49648	-1.37159	0.183588	0.634434	-4.80766
CD109	0.418962	-0.229893	1.3702	0.184013	0.634434	-4.80924
RGMB	0.306129	0.317679	1.36539	0.185498	0.634947	-4.81473
FABP9	0.341418	-0.026825	1.36422	0.185862	0.634947	-4.81606
LTA	0.343527	0.176239	1.36387	0.185971	0.634947	-4.81646
RSPO3	0.413862	0.621361	1.36379	0.185995	0.634947	-4.81655
GPA33	0.585923	-1.00565	1.36094	0.186881	0.635179	-4.81979
AHCY	0.416888	3.96104	1.35761	0.187921	0.635179	-4.82356
TRIM5	0.490508	3.59437	1.35533	0.188634	0.635179	-4.82614
IL4R	0.508632	1.63851	1.35235	0.189573	0.635179	-4.82952
CDH15	0.446776	-0.130714	1.35226	0.189602	0.635179	-4.82962
MLN	0.719104	2.41987	1.34861	0.190754	0.635179	-4.83374
WIF1	0.415257	0.570207	1.34845	0.190805	0.635179	-4.83392
SNAP23	0.400141	4.88906	1.34797	0.190957	0.635179	-4.83446
HARS	0.346327	3.45345	1.34778	0.191017	0.635179	-4.83467
RASSF2	-0.407473	2.82685	-1.34746	0.191117	0.635179	-4.83502
PQBP1	0.487974	2.51679	1.34633	0.191477	0.635179	-4.8363
LAMA4	0.300953	-0.942554	1.34606	0.191562	0.635179	-4.8366
DPP6	0.313037	0.0442964	1.34141	0.193044	0.638565	-4.84183
MAVS	0.34808	3.93386	1.33796	0.194148	0.640381	-4.84569
SMAD1	0.424537	1.58794	1.33681	0.194517	0.640381	-4.84697
CALCOCO1	0.40281	6.78142	1.33304	0.195734	0.640598	-4.85119
PDCD1LG2	0.341581	1.00225	1.33176	0.196146	0.640598	-4.85261
ECE1	0.360205	-0.0108143	1.33119	0.196332	0.640598	-4.85326
TBC1D5	0.372288	4.18684	1.32958	0.196852	0.640598	-4.85504
ITGB1BP2	0.504585	4.36012	1.32787	0.19741	0.640598	-4.85695
CD27	0.462958	1.33124	1.32779	0.197435	0.640598	-4.85704
PSRC1	0.391439	1.05135	1.32529	0.198248	0.640598	-4.85981
VEGFD	-0.304214	0.304211	-1.3252	0.19828	0.640598	-4.85992
CD79B	0.506938	1.53326	1.32007	0.199959	0.642814	-4.86561
GZMB	0.577792	0.77435	1.31865	0.200427	0.642814	-4.86718
NCF2	-0.325241	3.29299	-1.31764	0.200758	0.642814	-4.86829
THY1	0.304721	0.542607	1.31745	0.200821	0.642814	-4.8685
CXCL12	0.446745	1.4793	1.3119	0.202656	0.645883	-4.87462
NRP1	-0.269059	0.499675	-1.31173	0.202712	0.645883	-4.87481
SLC39A14	0.451732	0.834764	1.30784	0.204009	0.64615	-4.87909
CDH17	0.537604	0.0692286	1.30779	0.204025	0.64615	-4.87914
FGF23	-0.681812	1.01103	-1.30521	0.204888	0.64615	-4.88198
MCFD2	0.361166	1.5146	1.30479	0.205027	0.64615	-4.88243
TNFRSF13C	0.533614	0.492446	1.30284	0.20568	0.64615	-4.88456
TGFBR2	0.321969	0.744332	1.30041	0.206498	0.64615	-4.88722
LAMP3	0.437525	1.28966	1.29881	0.207039	0.64615	-4.88898
ICAM1	-0.325325	1.09396	-1.29607	0.207963	0.64615	-4.89196
VEGFC	0.276095	1.16914	1.2942	0.208597	0.64615	-4.894
CD200R1	0.377427	0.208918	1.29395	0.208682	0.64615	-4.89427
ASGR1	0.358398	1.17896	1.29238	0.209217	0.64615	-4.89598
IL17RB	0.444375	0.762357	1.29225	0.209261	0.64615	-4.89612
CALCA	-0.815781	1.43584	-1.29152	0.209509	0.64615	-4.89691
TIA1	0.605462	1.87933	1.29005	0.210009	0.64615	-4.8985
VMO1	0.435289	1.23065	1.28974	0.210117	0.64615	-4.89885
CSF2RA	0.358872	0.390132	1.28933	0.210255	0.64615	-4.89929
GFRA1	0.266006	0.884496	1.28651	0.211222	0.647324	-4.90235
FCER2	0.595066	0.194243	1.28549	0.211571	0.647324	-4.90345
P4HB	0.333723	0.609921	1.28309	0.212396	0.648136	-4.90605
FCRL3	0.360196	-0.289368	1.282	0.212772	0.648136	-4.90723
GOPC	0.345226	3.73632	1.27912	0.213767	0.649738	-4.91033
ARID4B	0.307825	1.36799	1.27626	0.214759	0.650286	-4.91342
GBP2	0.659092	2.45078	1.27589	0.214885	0.650286	-4.91381
PRL	0.589516	0.756807	1.27212	0.216197	0.650434	-4.91786
APP	0.484634	2.10383	1.2703	0.216835	0.650434	-4.91981
ITGA5	0.407339	-0.223639	1.2699	0.216972	0.650434	-4.92023
TGFB1	0.267207	1.2825	1.26966	0.217057	0.650434	-4.92049
APOH	-0.378682	0.187557	-1.26752	0.217807	0.650434	-4.92278
ENPP7	0.590801	0.390075	1.26703	0.217979	0.650434	-4.92331
NPPC	0.463285	0.0257643	1.26635	0.218219	0.650434	-4.92404
ALDH3A1	-0.607755	0.377179	-1.2638	0.219118	0.650969	-4.92676
SNAP29	0.335808	5.48893	1.26317	0.219338	0.650969	-4.92743
AMBP	0.25597	0.239875	1.26067	0.220224	0.652201	-4.9301
PLXNB2	0.247684	0.9173	1.25749	0.22135	0.652585	-4.93348
THBD	0.371069	0.634189	1.25529	0.222133	0.652585	-4.93581
CKAP4	0.464599	2.22314	1.25394	0.222613	0.652585	-4.93724
PDLIM7	0.484842	5.99512	1.25265	0.223074	0.652585	-4.93861
PLXDC1	-0.258032	-0.342982	-1.25124	0.22358	0.652585	-4.9401
GSTP1	0.290507	1.70776	1.2504	0.22388	0.652585	-4.94099
PSMD9	0.540811	3.98388	1.24812	0.224699	0.652585	-4.9434
MAEA	0.337997	1.722	1.24758	0.224894	0.652585	-4.94397
TBL1X	0.276847	3.18105	1.24738	0.224964	0.652585	-4.94418
RWDD1	0.32388	4.51535	1.24611	0.225421	0.652585	-4.94552
NT5C3A	0.488842	5.80743	1.2458	0.225533	0.652585	-4.94584
EIF4B	0.412656	4.0427	1.24287	0.226592	0.653721	-4.94893
SKAP2	0.426284	6.53043	1.2421	0.226869	0.653721	-4.94974
TNFRSF11A	0.376396	1.37533	1.2402	0.227559	0.654352	-4.95174
PDGFB	0.639337	2.73241	1.23428	0.229715	0.657899	-4.95794
RARRES2	0.413661	1.12144	1.23299	0.230187	0.657899	-4.95929
NOMO1	0.2942	0.0297107	1.2329	0.230217	0.657899	-4.95937
FCGR2B	-0.469786	-1.10262	-1.22735	0.232258	0.662365	-4.96516
ADGRG2	-0.267146	-0.369664	-1.21807	0.235697	0.668039	-4.97479
OXT	0.76329	0.587125	1.21623	0.236385	0.668039	-4.97669
FUS	0.326621	2.09409	1.21257	0.237754	0.668039	-4.98046
IL12RB1	0.357064	0.905007	1.2121	0.237929	0.668039	-4.98094
CLPS	-0.674956	1.45414	-1.21016	0.23866	0.668039	-4.98294
ACTA2	-0.415491	1.76662	-1.20904	0.23908	0.668039	-4.98409
TNFRSF8	0.437647	1.31406	1.20591	0.24026	0.668039	-4.9873
ACTN4	0.471816	0.475836	1.20559	0.240381	0.668039	-4.98763
MMP3	-0.450424	-0.0524607	-1.2037	0.241098	0.668039	-4.98956
DRG2	0.317368	1.67842	1.2032	0.241288	0.668039	-4.99008
DNAJA2	0.311614	5.4063	1.20219	0.24167	0.668039	-4.99111
NUCB2	0.339594	1.31072	1.2016	0.241894	0.668039	-4.99171
FABP4	-0.558742	1.67635	-1.20124	0.242031	0.668039	-4.99208
TIE1	0.254742	0.446264	1.20121	0.242043	0.668039	-4.99211
DPEP2	0.33327	0.234696	1.20059	0.242278	0.668039	-4.99274
SCAMP3	0.314549	4.78027	1.19917	0.242821	0.668039	-4.99419
FGF5	0.277156	0.501711	1.19712	0.243603	0.668039	-4.99628
PECAM1	0.306747	0.770786	1.19697	0.243659	0.668039	-4.99643
RAD23B	0.328668	1.45727	1.19687	0.243697	0.668039	-4.99653
MPIG6B	0.40542	3.52534	1.19576	0.244122	0.668039	-4.99766
ACP5	0.423348	0.759432	1.19512	0.244369	0.668039	-4.99832
ADA	0.353089	1.37113	1.19062	0.246096	0.67029	-5.00288
PARK7	0.373865	3.11566	1.18836	0.246966	0.67029	-5.00517
KLB	0.52866	-0.571482	1.18731	0.247371	0.67029	-5.00623
IL1R1	0.274552	0.5047	1.18644	0.247708	0.67029	-5.00711
CSF1	0.284075	1.44867	1.18634	0.247748	0.67029	-5.00722
ATP6AP2	0.24062	0.876589	1.18544	0.248094	0.67029	-5.00812
PRSS2	-0.661547	1.72493	-1.18344	0.248871	0.67108	-5.01014
GLO1	0.241863	2.48321	1.18006	0.250187	0.672148	-5.01355
ACY1	0.361821	0.756479	1.17993	0.250237	0.672148	-5.01368
CTRC	-0.437032	0.00205357	-1.17767	0.251119	0.673214	-5.01595
CA13	0.396226	5.57923	1.17391	0.25259	0.675848	-5.01971
CXCL5	0.453858	4.08826	1.17026	0.254027	0.677473	-5.02336
CIAPIN1	0.279454	4.52944	1.16818	0.254847	0.677473	-5.02544
DPY30	0.753093	2.81819	1.1681	0.254879	0.677473	-5.02552
TNFRSF10C	-0.417868	0.8642	-1.16734	0.255181	0.677473	-5.02628
KIRREL2	0.326698	0.591582	1.1642	0.256423	0.677473	-5.0294
OSM	-0.666351	3.13066	-1.16404	0.256485	0.677473	-5.02956
CKMT1A_CKMT1B	0.802978	-2.13489	1.16371	0.256618	0.677473	-5.02989
CCDC80	-0.358802	0.944018	-1.16193	0.257328	0.678054	-5.03166
NCS1	-0.295876	0.383257	-1.16042	0.257928	0.678308	-5.03315
SPP1	0.418459	2.03997	1.15923	0.258403	0.678308	-5.03433
MB	-0.627194	-0.289379	-1.15691	0.259329	0.679451	-5.03662
ROBO2	-0.232683	-0.175821	-1.1465	0.263522	0.687994	-5.04688
EPHX2	0.376846	0.830489	1.14609	0.263686	0.687994	-5.04728
SELE	-0.41956	1.12829	-1.14418	0.264463	0.687994	-5.04915
ATOX1	0.366223	3.84328	1.14153	0.265538	0.687994	-5.05174
CD70	0.463955	0.995143	1.13905	0.266549	0.687994	-5.05416
BCAN	0.254406	-0.337218	1.13784	0.267047	0.687994	-5.05534
HLA-DRA	0.669324	2.41767	1.13724	0.267291	0.687994	-5.05592
LPCAT2	0.326272	3.27458	1.13656	0.267569	0.687994	-5.05659
FUCA1	0.451884	0.947814	1.1359	0.267841	0.687994	-5.05723
VASN	-0.202709	0.359829	-1.13543	0.268032	0.687994	-5.05768
CEACAM8	-0.330601	2.88669	-1.13539	0.26805	0.687994	-5.05773
TFPI	-0.244284	0.6721	-1.13412	0.26857	0.688057	-5.05896
FOPNL	0.257073	1.87107	1.13135	0.269709	0.688436	-5.06165
KLK12	-0.542771	0.510846	-1.13134	0.269712	0.688436	-5.06165
TPSAB1	0.362993	-0.65085	1.12835	0.270949	0.689232	-5.06455
SETMAR	-0.27237	1.37448	-1.12818	0.271018	0.689232	-5.06472
FETUB	0.296726	0.448861	1.12375	0.272854	0.692231	-5.06899
CPA1	-0.451595	1.08895	-1.1217	0.273705	0.692231	-5.07096
HSPB6	-0.391662	0.863554	-1.12122	0.273905	0.692231	-5.07142
MANSC1	0.268447	0.438118	1.12053	0.274195	0.692231	-5.07209
GSTA3	0.498132	-0.149343	1.11893	0.274861	0.69265	-5.07363
DKK1	0.413229	2.50368	1.11589	0.276132	0.693351	-5.07654
DKK4	0.407632	1.11591	1.11588	0.27614	0.693351	-5.07656
MIF	0.389429	4.44801	1.11211	0.277721	0.695505	-5.08016
DOK2	0.41882	5.01029	1.11144	0.278005	0.695505	-5.0808
CA14	0.318271	-0.891593	1.11025	0.278503	0.695505	-5.08193
CAMKK1	-0.261619	1.56109	-1.10832	0.279318	0.695512	-5.08376
PLA2G1B	-0.485863	1.15461	-1.10787	0.27951	0.695512	-5.0842
CD40LG	0.40861	0.655393	1.1059	0.280344	0.695582	-5.08607
ARHGEF12	0.356078	4.83535	1.10423	0.281051	0.695582	-5.08765
IGFBP2	-0.317424	2.2159	-1.10162	0.28216	0.695582	-5.09012
ICOSLG	0.219361	0.013775	1.09969	0.282984	0.695582	-5.09196
SIT1	-0.317221	1.38563	-1.09938	0.283115	0.695582	-5.09225
ANG	0.236777	0.54715	1.09899	0.283285	0.695582	-5.09262
NECTIN4	0.543744	0.916236	1.0984	0.283533	0.695582	-5.09317
RTBDN	0.256007	0.459561	1.09836	0.283553	0.695582	-5.09321
NSFL1C	0.428853	5.31091	1.09498	0.285	0.697424	-5.0964
SLC16A1	0.640917	1.11945	1.09387	0.285476	0.697424	-5.09745
ADAM8	0.34362	1.42461	1.09215	0.286215	0.697424	-5.09906
MMP8	-0.59856	4.29554	-1.09191	0.286316	0.697424	-5.09928
CNTN3	0.286144	-0.916054	1.08682	0.288516	0.698647	-5.10406
CES3	0.242844	-0.796725	1.08546	0.289104	0.698647	-5.10533
MGLL	0.387307	4.32348	1.08424	0.289633	0.698647	-5.10647
PTPRN2	0.362204	0.957625	1.08299	0.290172	0.698647	-5.10763
GP1BA	0.243968	0.687064	1.08273	0.290288	0.698647	-5.10788
SSC5D	-0.270683	0.1028	-1.08235	0.29045	0.698647	-5.10823
MSRA	0.2548	2.99522	1.08205	0.290582	0.698647	-5.10851
LAMP2	0.180014	0.0292036	1.08143	0.290851	0.698647	-5.10909
FSTL3	-0.360861	1.23134	-1.07935	0.291757	0.699052	-5.11102
NECTIN2	0.272411	1.5804	1.07835	0.292196	0.699052	-5.11196
CD22	0.409516	0.325214	1.07565	0.293377	0.699052	-5.11446
MSLN	-0.410491	0.906225	-1.07553	0.293426	0.699052	-5.11457
SIRT2	0.396331	4.70264	1.07444	0.293903	0.699052	-5.11558
SULT2A1	0.432369	0.472982	1.07412	0.294046	0.699052	-5.11588
CCL13	0.526435	2.55363	1.07288	0.294587	0.699141	-5.11702
SERPINA12	-0.543565	0.0815607	-1.06899	0.296302	0.699724	-5.12062
EDAR	0.477001	1.28029	1.06891	0.296337	0.699724	-5.12069
TJAP1	0.266396	4.02431	1.06888	0.296348	0.699724	-5.12071
GDNF	-0.209849	-0.459889	-1.06652	0.297392	0.700996	-5.12289
EPCAM	0.368762	-0.717361	1.05965	0.300439	0.706662	-5.12919
SEMA4C	0.224474	1.23304	1.05881	0.300816	0.706662	-5.12996
CRNN	-0.408617	-0.385496	-1.05635	0.301911	0.706676	-5.1322
DSG4	0.278523	-0.532868	1.05551	0.302289	0.706676	-5.13297
JAM2	0.241004	0.385661	1.05537	0.302351	0.706676	-5.1331
TNFRSF21	0.267337	0.383346	1.0529	0.303458	0.708068	-5.13535
VPS53	0.246146	2.2074	1.05112	0.304256	0.708354	-5.13697
GAS6	0.241825	0.789546	1.05035	0.304602	0.708354	-5.13766
IDS	0.301389	0.889879	1.04707	0.30608	0.709984	-5.14064
HAVCR2	0.390798	1.27852	1.04372	0.307594	0.709984	-5.14366
ADCYAP1R1	0.379726	0.157836	1.0429	0.307967	0.709984	-5.14441
BANK1	0.311894	4.67823	1.04148	0.308608	0.709984	-5.14568
GLOD4	0.205193	2.50036	1.04064	0.308992	0.709984	-5.14644
LYPD3	0.397114	-0.462318	1.03993	0.309315	0.709984	-5.14708
QDPR	0.273296	1.85739	1.03809	0.310152	0.709984	-5.14873
FADD	0.266243	4.83218	1.03691	0.310688	0.709984	-5.14979
SOD1	0.331474	2.41482	1.0357	0.311242	0.709984	-5.15088
CNDP1	0.31299	-0.487439	1.03519	0.311474	0.709984	-5.15133
SCLY	0.308077	1.17855	1.03503	0.311548	0.709984	-5.15148
TARBP2	0.270441	3.85822	1.03349	0.312253	0.709984	-5.15286
TIMP3	0.599458	4.58505	1.03347	0.312262	0.709984	-5.15287
IGF2R	-0.249304	0.220707	-1.03262	0.31265	0.709984	-5.15363
NCK2	0.234728	2.14308	1.02915	0.314241	0.709984	-5.15673
TNFRSF13B	0.266818	0.822564	1.029	0.314311	0.709984	-5.15686
CA5A	0.606012	0.0444107	1.02856	0.314515	0.709984	-5.15726
KIT	0.315509	-0.558368	1.02854	0.314524	0.709984	-5.15727
CA12	0.358654	0.7544	1.02114	0.317938	0.715746	-5.16384
PTPRM	0.246672	0.496132	1.02077	0.318109	0.715746	-5.16416
PLTP	-0.269242	-0.433993	-1.01927	0.318807	0.716152	-5.16549
TGFBI	0.20324	0.3513	1.01717	0.319784	0.716448	-5.16735
SDC1	0.679663	2.51428	1.01613	0.320267	0.716448	-5.16826
CD164	0.231031	0.538636	1.0146	0.32098	0.716448	-5.16961
MEP1B	-0.458317	-1.68812	-1.01425	0.321146	0.716448	-5.16992
IL19	0.558717	1.63538	1.01222	0.322095	0.716448	-5.17171
LXN	0.447166	5.17625	1.01054	0.322877	0.716448	-5.17317
CD300LG	0.249573	-0.0283786	1.00883	0.323683	0.716448	-5.17468
JCHAIN	0.383303	0.678243	1.00836	0.3239	0.716448	-5.17508
IKBKG	0.197034	4.91224	1.00746	0.324324	0.716448	-5.17587
DDAH1	0.347722	1.68216	1.0071	0.324491	0.716448	-5.17618
PLA2G4A	0.287018	2.9755	1.00403	0.325938	0.716448	-5.17886
PPIB	0.337685	3.78403	1.00393	0.325986	0.716448	-5.17895
IL1RAP	-0.292872	-0.762961	-1.00357	0.326158	0.716448	-5.17927
KRT19	0.749696	2.38216	1.00196	0.326918	0.716448	-5.18067
MED18	0.259597	2.88932	1.00081	0.327459	0.716448	-5.18167
VCAN	0.304368	1.04056	0.99992	0.327881	0.716448	-5.18244
LHB	0.352364	-2.9911	0.998635	0.32849	0.716448	-5.18355
FLT3	-0.296502	0.0147321	-0.998393	0.328605	0.716448	-5.18376
ALDH1A1	0.405688	1.40013	0.996374	0.329563	0.716448	-5.18551
XCL1	0.39391	0.672504	0.996373	0.329564	0.716448	-5.18551
BTC	0.254434	1.05733	0.995836	0.329819	0.716448	-5.18598
MANF	0.387941	4.98091	0.99444	0.330483	0.716448	-5.18718
SERPINB6	0.231236	2.20192	0.992619	0.331351	0.716448	-5.18876
TXNDC5	0.336822	2.03993	0.992314	0.331496	0.716448	-5.18902
TPMT	0.382904	3.14283	0.99155	0.331861	0.716448	-5.18968
FABP2	-0.477432	0.0946643	-0.990392	0.332414	0.716526	-5.19068
CALB2	0.399969	0.558282	0.986191	0.334427	0.717372	-5.19428
ENO2	0.292793	2.78419	0.985819	0.334605	0.717372	-5.1946
ACOX1	0.218629	0.858429	0.98459	0.335196	0.717372	-5.19566
PEBP1	0.395062	3.00146	0.984347	0.335313	0.717372	-5.19586
PRSS27	0.32261	0.120325	0.982172	0.33636	0.717372	-5.19772
SCP2	0.492702	1.21011	0.98204	0.336424	0.717372	-5.19784
PPP3R1	0.160498	2.5672	0.981713	0.336581	0.717372	-5.19811
LDLR	-0.255114	-0.978457	-0.980953	0.336948	0.717372	-5.19876
IL20RA	0.291458	-0.0214107	0.976818	0.338947	0.720522	-5.20229
FKBP1B	0.381317	4.14555	0.974782	0.339934	0.721514	-5.20401
DBNL	0.312951	5.7637	0.973133	0.340735	0.722109	-5.20541
BLVRB	0.522421	4.25839	0.971694	0.341435	0.722488	-5.20663
PTN	0.312121	-0.808193	0.969662	0.342426	0.722496	-5.20835
WWP2	0.185465	1.69779	0.969547	0.342482	0.722496	-5.20844
TNFRSF1B	0.326507	1.35844	0.967612	0.343427	0.723389	-5.21008
GPC1	0.253499	-0.125514	0.964852	0.344778	0.72471	-5.2124
TPT1	0.351396	1.49691	0.964195	0.3451	0.72471	-5.21295
HS3ST3B1	-0.264428	1.36221	-0.962249	0.346055	0.725573	-5.21458
PCDH1	0.192975	0.493268	0.961227	0.346558	0.725573	-5.21544
CXCL17	-0.364685	1.11706	-0.957007	0.348638	0.728827	-5.21897
SHMT1	0.374928	2.02861	0.955906	0.349182	0.728864	-5.21989
WNT9A	0.168816	0.238118	0.948455	0.352879	0.734192	-5.22607
ABL1	0.276432	3.42702	0.948363	0.352924	0.734192	-5.22615
CRADD	0.333111	4.06412	0.94661	0.353798	0.734192	-5.2276
SSC4D	0.629128	-1.45695	0.9465	0.353853	0.734192	-5.22769
ANGPTL4	-0.28604	1.05228	-0.944734	0.354734	0.734921	-5.22915
CD6	-0.444463	-0.439668	-0.943268	0.355468	0.735341	-5.23035
CCL27	0.207796	2.42287	0.941974	0.356116	0.735583	-5.23142
DCTN2	0.343589	2.77406	0.939022	0.357597	0.737315	-5.23384
RABEPK	0.222247	1.38248	0.937804	0.358209	0.737315	-5.23484
PRKAB1	0.225067	1.7555	0.93702	0.358603	0.737315	-5.23548
CXCL1	0.396454	3.68199	0.936069	0.359082	0.737315	-5.23626
FAM3C	0.249154	0.9297	0.929231	0.362538	0.74331	-5.24183
CRLF1	-0.179726	-0.138382	-0.927211	0.363564	0.744312	-5.24347
LIFR	0.195809	0.451846	0.924712	0.364834	0.74522	-5.24549
CR2	0.369891	-0.484	0.924225	0.365082	0.74522	-5.24589
ENAH	-0.301958	1.33221	-0.920745	0.366858	0.747743	-5.24869
F2R	0.231304	1.86905	0.919555	0.367466	0.747883	-5.24965
BGN	0.198558	-4.34743	0.91654	0.369011	0.749087	-5.25207
CD40	0.30759	2.36128	0.916132	0.36922	0.749087	-5.2524
IGFBP6	0.254137	0.590182	0.915239	0.369679	0.749087	-5.25312
CORO1A	0.368718	5.90693	0.912327	0.371177	0.749372	-5.25544
PGF	0.232873	0.840211	0.910394	0.372173	0.749372	-5.25699
MILR1	0.353908	0.732436	0.909863	0.372447	0.749372	-5.25741
GDF15	0.375837	2.22776	0.90814	0.373338	0.749372	-5.25878
CDHR5	0.225357	-0.262725	0.907931	0.373446	0.749372	-5.25895
PADI4	-0.38193	4.85221	-0.90762	0.373606	0.749372	-5.25919
CLEC4G	0.242332	0.758543	0.907104	0.373873	0.749372	-5.2596
FYB1	0.286798	4.78459	0.906578	0.374145	0.749372	-5.26002
CTSV	-0.302107	-1.54574	-0.900732	0.377181	0.752141	-5.26465
PLPBP	0.270908	4.40046	0.899959	0.377583	0.752141	-5.26526
KLK8	-0.192788	-0.585354	-0.898731	0.378223	0.752141	-5.26623
FEN1	0.316674	4.41471	0.897881	0.378666	0.752141	-5.26689
EPHB4	0.204391	1.35907	0.895978	0.37966	0.752141	-5.26839
MARCO	0.224179	0.372286	0.895764	0.379772	0.752141	-5.26856
REN	-0.494065	1.08349	-0.894962	0.380192	0.752141	-5.26919
CTSC	0.194214	2.83166	0.894766	0.380295	0.752141	-5.26934
PDCD5	0.306659	3.6881	0.893566	0.380923	0.752141	-5.27028
ITGA11	-0.2776	-0.83465	-0.892025	0.38173	0.752141	-5.27149
SUGT1	0.2892	3.21295	0.891738	0.381881	0.752141	-5.27171
PSMG3	0.331947	2.90135	0.890504	0.382529	0.752141	-5.27268
NPTN	0.440456	0.645889	0.890239	0.382668	0.752141	-5.27288
PLAUR	-0.302628	1.64046	-0.887094	0.384323	0.752141	-5.27533
DCN	0.220486	0.36045	0.886737	0.384512	0.752141	-5.27561
CDH3	0.265516	0.825075	0.886425	0.384676	0.752141	-5.27586
HYAL1	0.191416	0.238754	0.885204	0.38532	0.752141	-5.2768
AK1	0.441347	4.59905	0.884113	0.385896	0.752141	-5.27765
TNFRSF14	0.224155	1.44887	0.883979	0.385967	0.752141	-5.27775
IL7	0.253617	1.4416	0.881692	0.387177	0.752141	-5.27953
ADA2	0.316572	0.549139	0.881525	0.387265	0.752141	-5.27966
OBP2B	0.279227	-0.466896	0.881145	0.387467	0.752141	-5.27995
CD55	0.167609	0.569986	0.878487	0.388876	0.753822	-5.282
ANXA11	0.203008	4.13745	0.876557	0.389902	0.754535	-5.28349
ACP6	0.24588	0.843164	0.875283	0.39058	0.754535	-5.28447
CDH5	0.21091	0.531114	0.873904	0.391315	0.754535	-5.28553
NTF4	-0.175667	0.0346179	-0.872751	0.39193	0.754535	-5.28641
HMOX1	-0.403608	1.55019	-0.872683	0.391966	0.754535	-5.28646
FLT1	0.192119	0.436489	0.871175	0.392772	0.755037	-5.28762
WFDC12	-0.403208	0.825846	-0.869508	0.393663	0.755654	-5.28889
PPCDC	0.235288	2.72491	0.868538	0.394183	0.755654	-5.28963
CERT	0.200811	3.31429	0.865924	0.395585	0.757293	-5.29162
CAPG	-0.201068	1.74416	-0.86432	0.396447	0.757896	-5.29284
MCAM	-0.210463	0.0263714	-0.861938	0.397729	0.7593	-5.29465
INPP1	0.218549	1.24341	0.858768	0.399439	0.761517	-5.29705
NXPH1	0.181808	0.263218	0.857401	0.400178	0.761877	-5.29808
GHRL	-0.534519	2.08679	-0.850814	0.403751	0.767626	-5.30303
HAGH	0.553025	3.8659	0.848816	0.404839	0.76864	-5.30452
ALPP	-0.368991	0.908089	-0.845723	0.406527	0.770788	-5.30683
CCL14	-0.174909	2.05039	-0.843322	0.40784	0.771692	-5.30861
CCL4	-0.328585	1.1932	-0.842233	0.408437	0.771692	-5.30942
COL4A1	0.316943	1.03852	0.841475	0.408852	0.771692	-5.30998
TNFRSF19	0.241887	1.02428	0.840299	0.409497	0.771692	-5.31085
CD63	0.299771	-0.697989	0.839772	0.409787	0.771692	-5.31124
DCXR	0.303803	0.201925	0.835281	0.412258	0.775291	-5.31456
TRIAP1	0.323463	2.88598	0.832449	0.413821	0.77641	-5.31664
GPR37	0.426467	2.37425	0.832173	0.413973	0.77641	-5.31684
CXCL13	0.554344	3.44596	0.830713	0.414781	0.776874	-5.31791
PDGFRA	0.214804	0.952114	0.82949	0.415458	0.777092	-5.3188
LRP11	0.235069	1.06097	0.827002	0.416838	0.777237	-5.32062
CLEC10A	-0.195997	-0.395725	-0.82612	0.417328	0.777237	-5.32126
CLEC14A	0.211475	0.654064	0.825902	0.417449	0.777237	-5.32142
XRCC4	0.20393	1.1553	0.825309	0.417779	0.777237	-5.32185
KLK11	-0.179685	0.0958857	-0.819068	0.421257	0.782648	-5.32638
BAG3	-0.296679	-0.0118857	-0.818067	0.421817	0.782648	-5.3271
CCL20	0.5183	0.980925	0.815434	0.423291	0.783574	-5.329
FAM3B	0.251239	0.464725	0.815157	0.423446	0.783574	-5.3292
SCGN	0.261489	0.308618	0.812846	0.424743	0.784925	-5.33086
RCOR1	0.275635	2.21452	0.805747	0.428742	0.79126	-5.33593
SPON1	-0.206793	0.288939	-0.802189	0.430755	0.79375	-5.33845
CD83	0.287967	0.991064	0.80134	0.431237	0.79375	-5.33906
YES1	0.250737	4.09042	0.799614	0.432216	0.794498	-5.34028
SELPLG	-0.145197	-0.157336	-0.798064	0.433097	0.79458	-5.34137
SERPINB8	-0.229658	2.64304	-0.797518	0.433407	0.79458	-5.34176
ANPEP	0.139542	0.242504	0.79547	0.434573	0.794743	-5.3432
CD38	0.280794	1.20875	0.795348	0.434643	0.794743	-5.34328
CD207	0.260848	-0.310354	0.793376	0.435767	0.795214	-5.34467
MMP9	-0.278509	1.72433	-0.792187	0.436446	0.795214	-5.3455
IL17F	0.345579	0.752446	0.791879	0.436622	0.795214	-5.34571
ENG	0.147686	0.273368	0.789993	0.437701	0.795903	-5.34703
IGFBP4	0.335797	1.53264	0.78921	0.438149	0.795903	-5.34758
CRTAM	0.2464	1.03097	0.784415	0.440899	0.796255	-5.35092
ELOA	0.250479	3.71957	0.783941	0.441172	0.796255	-5.35124
TNFRSF6B	0.317305	1.37865	0.783549	0.441398	0.796255	-5.35152
EGFL7	0.219936	0.362925	0.782083	0.442242	0.796255	-5.35253
CDC37	0.239142	3.03157	0.781905	0.442344	0.796255	-5.35265
KDR	0.171487	-0.283725	0.781125	0.442793	0.796255	-5.35319
MFAP3	0.389675	0.549868	0.780205	0.443324	0.796255	-5.35383
DTX3	-0.183211	0.691943	-0.779659	0.443639	0.796255	-5.35421
LAYN	0.242391	1.15192	0.778995	0.444022	0.796255	-5.35466
CLUL1	-0.176765	0.649036	-0.776582	0.445416	0.796255	-5.35633
GRAP2	0.19332	4.32907	0.775902	0.445809	0.796255	-5.35679
AMIGO2	0.169617	0.438593	0.775732	0.445908	0.796255	-5.35691
PSPN	0.357768	-1.52272	0.775679	0.445939	0.796255	-5.35695
HGS	0.24446	2.42333	0.774907	0.446385	0.796255	-5.35747
CDC27	0.164862	1.35878	0.773036	0.44747	0.797164	-5.35876
VSTM1	0.291434	1.14329	0.770147	0.449148	0.798014	-5.36073
LY9	0.194045	0.437354	0.767282	0.450815	0.798014	-5.36268
MITD1	0.197269	3.7809	0.766796	0.451098	0.798014	-5.36301
CA3	-0.384626	1.72036	-0.76611	0.451498	0.798014	-5.36348
LEPR	-0.145847	0.559732	-0.765243	0.452004	0.798014	-5.36406
TMPRSS15	0.323664	-1.02582	0.765045	0.452119	0.798014	-5.3642
IL22RA1	-0.167834	0.239514	-0.763606	0.452959	0.798014	-5.36517
IRAK1	0.163843	3.33226	0.760728	0.454643	0.798014	-5.36712
ROR1	-0.196121	-0.05965	-0.760288	0.454901	0.798014	-5.36741
GFRA3	0.165087	-0.380214	0.759675	0.45526	0.798014	-5.36782
TXNRD1	0.216919	1.88004	0.759495	0.455366	0.798014	-5.36795
BSG	0.14512	0.523336	0.756031	0.457399	0.798014	-5.37027
NMNAT1	-0.212184	5.15365	-0.755922	0.457463	0.798014	-5.37035
IL1RL2	0.234667	-0.0964036	0.755595	0.457655	0.798014	-5.37056
IPCEF1	0.265293	3.62358	0.755188	0.457894	0.798014	-5.37084
PBLD	0.280935	0.0206643	0.753963	0.458616	0.798014	-5.37166
CA2	0.402982	4.6725	0.753485	0.458896	0.798014	-5.37197
MMP13	0.373657	0.560093	0.753254	0.459033	0.798014	-5.37213
DEFA1_DEFA1B	-0.335314	2.36048	-0.753044	0.459157	0.798014	-5.37227
SCARA5	0.193224	0.466989	0.752524	0.459463	0.798014	-5.37262
FCRL6	0.367219	0.855725	0.749284	0.461374	0.799518	-5.37477
COL6A3	-0.207841	1.33656	-0.749102	0.461482	0.799518	-5.37489
DAPP1	0.190795	1.57944	0.747458	0.462454	0.799814	-5.37599
IGSF3	0.232994	0.721918	0.746861	0.462807	0.799814	-5.37638
F7	0.141637	0.167171	0.743483	0.464809	0.799845	-5.37861
TNFSF12	0.246479	-0.813304	0.743362	0.464881	0.799845	-5.37869
HMOX2	0.207133	2.41701	0.743067	0.465056	0.799845	-5.37889
CCL26	0.358597	4.88381	0.742937	0.465133	0.799845	-5.37897
SPINK1	-0.358248	1.78682	-0.740113	0.466811	0.801736	-5.38083
CCN2	0.152154	1.23821	0.738197	0.467952	0.802701	-5.38209
PTH1R	0.168487	-0.681411	0.734944	0.469893	0.805032	-5.38421
NUDC	0.15321	3.30275	0.733034	0.471035	0.805398	-5.38546
LRRC25	0.242814	1.00103	0.732643	0.471268	0.805398	-5.38571
TMPRSS5	0.154904	-0.224571	0.729077	0.473404	0.807832	-5.38803
ADAM15	0.200545	0.7885	0.726991	0.474657	0.807832	-5.38938
FST	-0.248479	-0.0256036	-0.725517	0.475543	0.807832	-5.39033
OSCAR	0.184175	0.862529	0.725366	0.475634	0.807832	-5.39043
OGFR	0.169869	2.03086	0.725116	0.475784	0.807832	-5.39059
DCTPP1	-0.256796	1.79399	-0.724442	0.476189	0.807832	-5.39102
CCL15	0.264958	1.37899	0.720796	0.478387	0.808909	-5.39336
TCL1A	0.72651	1.41007	0.720626	0.478489	0.808909	-5.39347
MMP12	-0.248295	0.424225	-0.720484	0.478576	0.808909	-5.39356
KLK14	0.200459	0.991257	0.718751	0.479623	0.809692	-5.39467
LHPP	0.304757	2.9273	0.717779	0.48021	0.809697	-5.39529
VEGFA	0.253875	1.61734	0.713828	0.482603	0.811895	-5.3978
LY6D	0.22519	0.752436	0.713008	0.483101	0.811895	-5.39832
DEFB4A_DEFB4B	0.481094	2.39004	0.712728	0.483271	0.811895	-5.3985
AMN	-0.18254	-0.217782	-0.709215	0.485406	0.81237	-5.40072
SEMA7A	0.178294	0.664736	0.708673	0.485736	0.81237	-5.40106
CD34	0.152114	-0.328129	0.708064	0.486108	0.81237	-5.40145
GPNMB	-0.174761	0.293796	-0.706607	0.486996	0.81237	-5.40236
PRELP	-0.261203	0.442843	-0.704798	0.488099	0.81237	-5.4035
RELT	0.204002	0.907739	0.704211	0.488458	0.81237	-5.40387
USP8	-0.18333	1.63385	-0.703767	0.488729	0.81237	-5.40414
GMPR	0.23074	3.93322	0.703369	0.488972	0.81237	-5.40439
FOLR1	-0.184969	0.907518	-0.703075	0.489152	0.81237	-5.40458
KLRD1	0.215243	0.739736	0.702031	0.48979	0.81237	-5.40523
GP6	0.270733	2.57247	0.700808	0.490539	0.81237	-5.40599
CX3CL1	0.226117	1.03636	0.700318	0.490839	0.81237	-5.4063
FLT4	0.180385	0.466329	0.698482	0.491965	0.81237	-5.40744
CST3	0.155768	1.29921	0.696641	0.493094	0.81237	-5.40858
SORT1	0.183432	1.18053	0.69615	0.493396	0.81237	-5.40889
PRTG	-0.129843	0.055	-0.696066	0.493448	0.81237	-5.40894
CHL1	0.179467	0.109768	0.69531	0.493913	0.81237	-5.40941
CD99L2	0.17315	0.335693	0.694685	0.494296	0.81237	-5.40979
SIGLEC5	0.449573	1.54531	0.694046	0.49469	0.81237	-5.41019
CNST	0.209761	4.36534	0.692459	0.495667	0.813011	-5.41117
TSHB	0.321779	0.160754	0.68934	0.49759	0.814657	-5.41309
WARS	-0.309173	0.689329	-0.688926	0.497846	0.814657	-5.41334
NPDC1	0.224839	1.32952	0.687475	0.498742	0.815051	-5.41423
APOM	-0.196319	-0.445164	-0.686634	0.499263	0.815051	-5.41475
SMOC2	0.158757	0.0365429	0.685314	0.500079	0.815424	-5.41555
MAX	0.220889	3.21125	0.682958	0.501539	0.816843	-5.41699
SOD2	0.332484	1.04313	0.680355	0.503155	0.817509	-5.41857
CPB1	-0.276163	0.958418	-0.679778	0.503513	0.817509	-5.41892
IL7R	-0.197276	0.545504	-0.679449	0.503718	0.817509	-5.41912
NBL1	0.159696	0.568639	0.677293	0.505059	0.818727	-5.42042
CD8A	0.257397	0.837429	0.675791	0.505995	0.819286	-5.42133
MATN2	-0.163699	0.338354	-0.670441	0.509335	0.823733	-5.42454
MVK	0.218861	1.82796	0.666883	0.511563	0.82429	-5.42666
MMP7	-0.112841	0.364214	-0.666725	0.511663	0.82429	-5.42675
PI3	0.361431	1.29932	0.665737	0.512282	0.82429	-5.42734
TGM2	0.350208	1.98887	0.664768	0.512891	0.82429	-5.42791
PAMR1	0.187312	-0.529532	0.663723	0.513547	0.82429	-5.42853
ILKAP	0.160456	2.64023	0.662658	0.514217	0.82429	-5.42916
SCARF1	0.174242	2.0952	0.661305	0.515068	0.82429	-5.42996
SERPINA9	0.347607	0.0434393	0.66007	0.515846	0.82429	-5.43069
UBAC1	0.176568	2.80478	0.659248	0.516364	0.82429	-5.43117
GP2	-0.438958	1.91967	-0.657866	0.517235	0.82429	-5.43199
TEK	0.12783	0.138014	0.657256	0.517621	0.82429	-5.43234
COMT	0.198659	3.70675	0.656986	0.517791	0.82429	-5.4325
ROBO1	-0.1523	-0.0585643	-0.656915	0.517835	0.82429	-5.43254
PLA2G7	0.18233	-0.475593	0.656645	0.518006	0.82429	-5.4327
MSTN	0.283791	-1.14357	0.653526	0.519977	0.825638	-5.43453
SFTPA1	0.271275	1.09966	0.65342	0.520045	0.825638	-5.43459
SCARF2	-0.164156	0.465375	-0.652265	0.520776	0.825853	-5.43526
ISLR2	-0.134227	0.148664	-0.651041	0.521551	0.826137	-5.43597
PDGFA	0.230642	2.22757	0.648373	0.523244	0.827291	-5.43752
FOLR3	0.50884	-2.00147	0.647121	0.524039	0.827291	-5.43824
RILP	0.300612	4.50742	0.647071	0.524071	0.827291	-5.43827
FGR	-0.221881	3.19014	-0.642031	0.527279	0.829926	-5.44117
STAT5B	0.285273	6.29361	0.641685	0.5275	0.829926	-5.44137
NTRK3	-0.123384	-0.318604	-0.641028	0.527919	0.829926	-5.44175
MMP10	0.268546	0.694864	0.639695	0.52877	0.829926	-5.44251
MAP4K5	0.174447	2.30301	0.638416	0.529587	0.829926	-5.44324
PIK3AP1	0.163414	5.95768	0.638138	0.529765	0.829926	-5.4434
NPY	-0.365022	-0.298964	-0.637877	0.529931	0.829926	-5.44355
KLK13	0.155716	0.646439	0.635523	0.531437	0.831345	-5.44489
PRTN3	-0.289687	3.16173	-0.630523	0.534644	0.83506	-5.44772
CNTN5	0.174966	-0.91985	0.629943	0.535017	0.83506	-5.44804
LAIR1	0.2336	1.57537	0.628864	0.535711	0.835203	-5.44865
FCRLB	0.274262	0.971086	0.627798	0.536396	0.835332	-5.44925
HCLS1	0.113805	3.82884	0.623855	0.538937	0.838233	-5.45146
STC2	-0.137941	-0.221157	-0.622112	0.540062	0.838233	-5.45243
GKN1	-0.150192	0.646971	-0.621786	0.540273	0.838233	-5.45261
DSC2	-0.200831	0.625029	-0.621158	0.540678	0.838233	-5.45296
AFP	-0.201876	-0.283946	-0.616504	0.543691	0.841961	-5.45553
FABP5	0.241178	3.8001	0.613225	0.545818	0.844313	-5.45734
MOG	0.208086	0.621375	0.611159	0.547162	0.844573	-5.45847
CDNF	0.18521	0.411096	0.611092	0.547205	0.844573	-5.45851
VTA1	0.228559	2.50193	0.609062	0.548526	0.845251	-5.45961
AKT1S1	-0.230759	3.81925	-0.608543	0.548864	0.845251	-5.4599
EFNA1	0.190576	1.50676	0.606762	0.550025	0.846098	-5.46086
HAO1	0.3829	0.4791	0.60521	0.551038	0.846717	-5.46171
SIRT5	0.142179	0.470368	0.603943	0.551865	0.846838	-5.46239
WISP1	-0.164337	1.14741	-0.602898	0.552548	0.846838	-5.46296
XG	0.17452	0.824304	0.602284	0.55295	0.846838	-5.46329
PTPN1	0.148047	4.33883	0.596842	0.556515	0.849913	-5.46621
CD93	-0.142311	0.585257	-0.596608	0.556668	0.849913	-5.46633
STX8	0.130794	2.36361	0.596013	0.557058	0.849913	-5.46665
ANXA10	0.455625	0.966764	0.595477	0.557411	0.849913	-5.46694
MME	0.276007	0.724204	0.593004	0.559036	0.851455	-5.46826
ITGA6	0.0937771	-0.032525	0.589594	0.561281	0.851773	-5.47006
CD99	0.159276	0.245279	0.58939	0.561415	0.851773	-5.47017
NFATC1	0.176182	3.44009	0.589187	0.56155	0.851773	-5.47028
PVR	0.162014	1.35662	0.588954	0.561703	0.851773	-5.4704
GZMH	0.354691	0.521082	0.58781	0.562457	0.851985	-5.471
CDSN	-0.146731	0.460521	-0.583778	0.565121	0.853672	-5.47312
MMP1	0.253121	1.99595	0.583444	0.565342	0.853672	-5.47329
NRP2	0.20112	0.300661	0.583327	0.565419	0.853672	-5.47336
FIS1	0.192496	2.64431	0.5804	0.567358	0.854821	-5.47488
PIK3IP1	0.17677	0.831289	0.580313	0.567415	0.854821	-5.47493
PREB	0.189764	0.524661	0.579073	0.568237	0.854821	-5.47557
SIGLEC10	-0.239292	1.92406	-0.578456	0.568647	0.854821	-5.47589
ST6GAL1	0.161472	3.01856	0.577051	0.56958	0.855295	-5.47662
B4GAT1	0.144492	-0.123632	0.573392	0.572012	0.858018	-5.47851
FURIN	0.134313	0.547396	0.572209	0.5728	0.858214	-5.47912
CA1	0.240698	3.28214	0.570602	0.573871	0.858214	-5.47994
LCN2	-0.20908	1.72816	-0.569486	0.574615	0.858214	-5.48051
PDCD1	0.21309	0.485514	0.569479	0.574619	0.858214	-5.48051
PTPRS	0.108587	0.154054	0.56655	0.576575	0.860207	-5.48201
RNF41	0.141603	3.4289	0.56433	0.578059	0.861494	-5.48313
DPP10	0.103092	0.331925	0.561446	0.57999	0.861803	-5.48459
SPOCK1	0.133326	0.598914	0.560879	0.580371	0.861803	-5.48487
F3	-0.165118	0.617725	-0.560683	0.580502	0.861803	-5.48497
AXIN1	0.146085	3.56261	0.559892	0.581032	0.861803	-5.48537
CSF3	0.275576	-0.0849786	0.559381	0.581375	0.861803	-5.48563
EDA2R	0.195197	1.68465	0.558167	0.58219	0.862089	-5.48624
CRIM1	0.119895	0.906829	0.556039	0.58362	0.863284	-5.4873
KEL	-0.143742	1.45841	-0.552299	0.586137	0.865324	-5.48916
APBB1IP	-0.152812	3.75653	-0.551832	0.586452	0.865324	-5.48939
IL6ST	0.0883989	0.363396	0.55051	0.587343	0.865324	-5.49005
PTX3	0.150862	2.02905	0.549729	0.58787	0.865324	-5.49043
PGLYRP1	-0.231572	1.65521	-0.549333	0.588137	0.865324	-5.49063
RBP5	0.189583	1.38536	0.547381	0.589455	0.865324	-5.49159
CNTNAP2	0.156843	0.558475	0.546588	0.589991	0.865324	-5.49198
DNMBP	0.14741	4.02153	0.546583	0.589994	0.865324	-5.49198
MET	0.0944485	0.685461	0.542286	0.592901	0.8676	-5.49408
LILRA5	0.12473	0.911354	0.542268	0.592913	0.8676	-5.49409
TBC1D17	0.187437	2.29815	0.541516	0.593423	0.8676	-5.49446
PDCD6	-0.145748	0.763896	-0.53887	0.595218	0.867693	-5.49574
GFAP	0.300502	0.905114	0.538616	0.595391	0.867693	-5.49586
DPEP1	0.151232	-0.362743	0.538069	0.595762	0.867693	-5.49613
WFIKKN2	-0.109205	0.00313214	-0.537731	0.595991	0.867693	-5.49629
GCG	0.326223	-2.26191	0.533537	0.598844	0.869259	-5.49831
PPP1R9B	0.121838	5.04913	0.533472	0.598888	0.869259	-5.49834
TNFRSF10A	0.180832	1.64992	0.533384	0.598948	0.869259	-5.49839
APLP1	0.128533	0.666864	0.531476	0.600248	0.8694	-5.4993
GPKOW	0.138296	1.64536	0.531399	0.6003	0.8694	-5.49933
APEX1	0.117921	4.41404	0.525618	0.604247	0.874203	-5.50208
WFDC2	-0.227054	1.93635	-0.523277	0.605848	0.875016	-5.50319
SPINK5	0.106325	-0.380054	0.522471	0.606401	0.875016	-5.50356
LGALS4	-0.154044	0.586075	-0.520541	0.607723	0.875016	-5.50447
TDRKH	0.159545	3.18505	0.517266	0.609971	0.875016	-5.506
STX6	-0.133685	2.54412	-0.517256	0.609977	0.875016	-5.506
DKKL1	-0.240568	-0.210357	-0.515158	0.611419	0.875016	-5.50698
CDCP1	0.229124	1.63693	0.515032	0.611506	0.875016	-5.50704
DSG2	0.126011	0.0816571	0.514625	0.611786	0.875016	-5.50722
ING1	0.134514	0.894125	0.514122	0.612132	0.875016	-5.50746
LGALS7_LGALS7B	-0.132724	0.439821	-0.514032	0.612193	0.875016	-5.5075
AIF1	0.11529	1.41805	0.513882	0.612297	0.875016	-5.50757
ADM	-0.11767	1.2172	-0.513754	0.612385	0.875016	-5.50763
CD59	0.12761	1.04008	0.511812	0.613722	0.876023	-5.50852
GZMA	0.174143	0.511129	0.5108	0.614419	0.876116	-5.50899
MYOC	0.188787	-0.688775	0.508866	0.615753	0.876842	-5.50988
RRM2B	0.116174	3.30938	0.508228	0.616193	0.876842	-5.51017
IRAK4	0.144377	4.90173	0.506612	0.617308	0.877528	-5.51091
NAMPT	-0.127635	3.26772	-0.499618	0.622149	0.88276	-5.51407
HYOU1	-0.0894907	0.743254	-0.496009	0.624653	0.88276	-5.51569
CLMP	0.108956	0.256429	0.493314	0.626526	0.88276	-5.51689
LILRB4	0.164281	1.78199	0.493105	0.626671	0.88276	-5.51698
PEAR1	0.0958884	0.478918	0.489435	0.629226	0.88276	-5.51861
ZBTB16	0.183988	3.1459	0.489201	0.629389	0.88276	-5.51871
GFRA2	0.0896838	-0.0490607	0.487572	0.630525	0.88276	-5.51943
HEXIM1	0.124352	3.2241	0.487103	0.630852	0.88276	-5.51963
FKBP4	0.119906	2.55414	0.486311	0.631405	0.88276	-5.51998
PAEP	-0.280717	1.61902	-0.485943	0.631662	0.88276	-5.52014
KLK6	0.136777	0.164446	0.485775	0.631779	0.88276	-5.52022
ENTPD2	0.14894	0.612557	0.484539	0.632642	0.88276	-5.52076
FGFBP1	0.235503	-0.6057	0.484237	0.632853	0.88276	-5.52089
IL18RAP	-0.263815	-0.190861	-0.484152	0.632912	0.88276	-5.52093
IGFBP7	0.109207	0.921739	0.4828	0.633858	0.88276	-5.52151
RABGAP1L	0.221917	1.99797	0.481878	0.634502	0.88276	-5.52191
GDF2	0.132912	-1.09958	0.481681	0.63464	0.88276	-5.522
UMOD	-0.171897	-0.6853	-0.481382	0.634849	0.88276	-5.52213
CD28	0.131668	0.534175	0.478545	0.636836	0.88276	-5.52336
CCL2	-0.19129	1.13078	-0.476587	0.638208	0.88276	-5.5242
PODXL	0.0810532	-0.00515357	0.476325	0.638392	0.88276	-5.52431
PRDX3	0.237766	3.03653	0.474934	0.639368	0.88276	-5.52491
CCL3	0.26472	2.33181	0.474925	0.639374	0.88276	-5.52491
AREG	-0.228506	1.41593	-0.474902	0.639391	0.88276	-5.52492
IL10RB	-0.100215	0.493532	-0.474508	0.639667	0.88276	-5.52509
NOS1	-0.277961	-0.17665	-0.473112	0.640647	0.88276	-5.52569
OGN	0.184158	0.554082	0.473074	0.640674	0.88276	-5.5257
IL5RA	-0.19483	1.38364	-0.471665	0.641664	0.88276	-5.5263
CTSL	-0.216934	1.71701	-0.471642	0.64168	0.88276	-5.52631
BCAM	0.121671	0.444246	0.46963	0.643096	0.88276	-5.52717
PLIN3	0.105724	2.95383	0.468835	0.643655	0.88276	-5.5275
CRELD2	-0.159294	1.76856	-0.46787	0.644335	0.88276	-5.52791
ITIH3	-0.0915736	1.7922	-0.467175	0.644824	0.88276	-5.5282
CPPED1	0.129065	3.22491	0.466795	0.645092	0.88276	-5.52836
CBLIF	0.257183	-0.697014	0.465713	0.645855	0.88276	-5.52882
TRAF2	0.15392	3.63502	0.465704	0.645861	0.88276	-5.52882
DFFA	-0.141832	4.09292	-0.464263	0.646878	0.88276	-5.52943
ADGRB3	0.0993178	0.298589	0.46425	0.646887	0.88276	-5.52943
CD300LF	0.16015	1.6743	0.464178	0.646937	0.88276	-5.52946
OMG	0.133929	-0.457754	0.463669	0.647297	0.88276	-5.52968
VNN2	-0.132849	1.80928	-0.461656	0.648718	0.88276	-5.53052
ULBP2	0.161807	0.889932	0.460753	0.649356	0.88276	-5.53089
SRP14	0.157694	2.57425	0.460692	0.6494	0.88276	-5.53092
MFGE8	0.137822	-0.287271	0.458322	0.651075	0.88276	-5.5319
PNLIPRP2	0.430526	-1.00347	0.45814	0.651204	0.88276	-5.53197
NCAM2	0.108727	-0.5556	0.457769	0.651466	0.88276	-5.53213
IGFBP1	-0.315116	2.72834	-0.457512	0.651649	0.88276	-5.53223
TNFRSF10B	-0.223009	1.96401	-0.456891	0.652088	0.88276	-5.53249
BIRC2	0.0932588	1.48883	0.456557	0.652324	0.88276	-5.53263
ANGPTL1	0.137054	1.04689	0.454633	0.653688	0.88276	-5.53342
SMAD5	0.122784	-1.75851	0.454328	0.653904	0.88276	-5.53354
PPY	0.182557	0.612743	0.45404	0.654108	0.88276	-5.53366
PDGFC	-0.107796	-0.01185	-0.452012	0.655546	0.883447	-5.53449
VWA1	0.179219	1.90496	0.451525	0.655892	0.883447	-5.53469
TNFRSF9	0.159907	0.8883	0.446062	0.659775	0.887678	-5.5369
NDRG1	0.125157	0.715439	0.445259	0.660347	0.887678	-5.53722
MASP1	0.064857	1.35689	0.444404	0.660955	0.887678	-5.53757
CXCL11	0.228621	5.7776	0.442195	0.662529	0.888494	-5.53845
IL15RA	0.102976	0.852186	0.440854	0.663485	0.888494	-5.53899
FOXO1	-0.0911314	3.57239	-0.440853	0.663486	0.888494	-5.53899
VIM	0.122392	4.04957	0.437258	0.666053	0.89107	-5.54041
CFC1	-0.107793	0.73605	-0.435105	0.667591	0.891503	-5.54126
PDGFRB	-0.0917331	0.546893	-0.435006	0.667662	0.891503	-5.5413
AZU1	-0.200273	4.59061	-0.433827	0.668506	0.89177	-5.54176
GUSB	0.122292	0.404536	0.43085	0.670638	0.893754	-5.54292
IFNGR1	0.0857786	0.419186	0.428636	0.672225	0.894372	-5.54378
EREG	0.150915	0.912279	0.427765	0.67285	0.894372	-5.54412
CRIP2	-0.123307	0.761918	-0.427399	0.673112	0.894372	-5.54426
NELL1	0.154854	-0.6231	0.426605	0.673682	0.894372	-5.54457
FKBP5	0.128504	5.60078	0.423892	0.675631	0.8961	-5.54561
C2	0.0663659	0.593157	0.421824	0.677119	0.896468	-5.5464
SFTPA2	0.180068	1.06159	0.418867	0.679247	0.896468	-5.54752
FXYD5	0.0935945	1.08706	0.41821	0.67972	0.896468	-5.54777
LILRB2	0.1153	1.19225	0.418009	0.679865	0.896468	-5.54785
BPIFB1	-0.234805	0.725125	-0.417757	0.680047	0.896468	-5.54794
AGXT	0.165413	0.300789	0.417063	0.680547	0.896468	-5.5482
LRPAP1	0.110122	0.761304	0.416521	0.680938	0.896468	-5.54841
LRP1	0.0920268	0.645221	0.415624	0.681585	0.896468	-5.54875
ALCAM	-0.0855588	0.553857	-0.415139	0.681935	0.896468	-5.54893
ERBB4	0.0809919	-0.144236	0.414091	0.682691	0.896468	-5.54932
LTBP2	-0.132034	1.85664	-0.413631	0.683023	0.896468	-5.54949
SH2D1A	0.170745	1.50585	0.412566	0.683792	0.896628	-5.54989
ITGAV	-0.0803624	-0.490218	-0.411481	0.684576	0.896807	-5.55029
AHSP	0.219258	4.03127	0.410235	0.685477	0.89714	-5.55076
SELP	0.104422	1.41068	0.408686	0.686597	0.897757	-5.55133
SPINT2	-0.129443	1.04156	-0.407542	0.687425	0.897993	-5.55175
COL1A1	0.0852343	0.302943	0.403412	0.690417	0.901053	-5.55327
CXCL9	-0.198256	1.90799	-0.398213	0.694191	0.903731	-5.55515
FLT3LG	-0.145055	-0.021725	-0.397879	0.694433	0.903731	-5.55527
SUSD2	-0.082821	-0.474239	-0.396956	0.695104	0.903731	-5.5556
EZR	0.103067	1.35768	0.396457	0.695467	0.903731	-5.55578
SERPINE1	-0.136002	1.59079	-0.396097	0.695729	0.903731	-5.55591
LYAR	0.10523	0.988136	0.393228	0.697817	0.904164	-5.55693
CST5	0.145852	0.147518	0.392698	0.698203	0.904164	-5.55712
IGFBPL1	0.0929236	0.879018	0.389708	0.700382	0.904164	-5.55818
LGALS1	0.087387	1.67265	0.388461	0.701292	0.904164	-5.55862
CD5	-0.114235	1.38657	-0.388049	0.701592	0.904164	-5.55876
CD209	-0.0837693	-0.0894893	-0.38753	0.701971	0.904164	-5.55895
CSTB	-0.122972	2.8629	-0.387344	0.702107	0.904164	-5.55901
NPM1	0.0965266	4.77381	0.386868	0.702454	0.904164	-5.55918
STAMBP	0.11201	3.37651	0.386792	0.702509	0.904164	-5.55921
PRDX5	-0.099338	4.17098	-0.386687	0.702586	0.904164	-5.55924
SRPK2	-0.0988768	2.67687	-0.384338	0.704302	0.905388	-5.56006
OLR1	-0.181386	3.7894	-0.383597	0.704844	0.905388	-5.56032
FMNL1	0.115689	3.7576	0.381319	0.70651	0.905854	-5.56111
SLITRK2	0.120715	0.322229	0.381141	0.70664	0.905854	-5.56117
LILRB5	-0.157627	-0.584636	-0.379989	0.707483	0.905854	-5.56157
PROK1	0.152194	0.994132	0.379527	0.707821	0.905854	-5.56172
CD58	-0.0654853	-0.280404	-0.378179	0.708808	0.90628	-5.56219
LILRB1	0.0830909	0.761832	0.375969	0.710428	0.907514	-5.56294
AMBN	0.128743	-0.0511964	0.371108	0.713995	0.91094	-5.56458
CA6	-0.178475	-2.24026	-0.368547	0.715878	0.91094	-5.56544
THBS4	-0.184181	-0.41725	-0.368205	0.716129	0.91094	-5.56556
TNFRSF4	0.126026	0.935814	0.368046	0.716246	0.91094	-5.56561
TNFRSF11B	-0.0700357	0.633821	-0.367506	0.716643	0.91094	-5.56579
SIGLEC9	-0.0840333	0.695293	-0.366949	0.717053	0.91094	-5.56597
MEPE	0.070558	-0.0611964	0.36513	0.718392	0.91097	-5.56658
TIGAR	-0.0743095	1.54151	-0.364061	0.719179	0.91097	-5.56693
MAD1L1	0.132608	4.11191	0.363507	0.719587	0.91097	-5.56711
THBS2	-0.141094	1.07911	-0.363346	0.719705	0.91097	-5.56716
IL1RN	0.200483	2.17412	0.360874	0.721528	0.911737	-5.56798
FGFR1OP	0.109712	2.93734	0.360004	0.722169	0.911737	-5.56826
MAP2K6	0.14447	4.40769	0.359295	0.722692	0.911737	-5.56849
TNF	0.146844	1.32914	0.358567	0.72323	0.911737	-5.56873
NBN	0.1156	3.24859	0.358064	0.723601	0.911737	-5.56889
DAG1	0.0801905	1.52631	0.356841	0.724504	0.912046	-5.56929
CRISP2	0.105207	-0.115257	0.354646	0.726126	0.912647	-5.56999
CALB1	0.185497	1.44176	0.352447	0.727752	0.912647	-5.5707
ADAM23	-0.072766	0.06595	-0.351986	0.728093	0.912647	-5.57085
GALNT10	0.066272	1.02259	0.351704	0.728301	0.912647	-5.57093
RUVBL1	0.146121	0.859311	0.351656	0.728337	0.912647	-5.57095
GLRX	-0.0898597	3.14912	-0.350852	0.728932	0.912647	-5.57121
TNFRSF1A	0.114917	1.3313	0.348331	0.730799	0.914104	-5.572
PAG1	0.115437	3.4282	0.347083	0.731724	0.914104	-5.5724
HSPA1A	0.140983	3.58985	0.346609	0.732075	0.914104	-5.57255
SEMA3F	0.0786069	0.465357	0.34392	0.734069	0.914504	-5.57339
BLMH	-0.0940742	1.36615	-0.342899	0.734827	0.914504	-5.57371
TIMP1	-0.0998025	1.57946	-0.342745	0.734941	0.914504	-5.57375
RETN	0.153565	1.70757	0.342619	0.735035	0.914504	-5.57379
DAB2	0.0762492	3.33801	0.340344	0.736724	0.914857	-5.5745
ACAN	0.0714068	-0.0428607	0.339922	0.737038	0.914857	-5.57463
CPE	0.0648816	-0.0787857	0.339513	0.737342	0.914857	-5.57475
STXBP3	0.0648086	0.835871	0.338683	0.737959	0.914857	-5.57501
REG3A	0.163033	1.98314	0.333814	0.741581	0.91796	-5.57649
AARSD1	0.173436	4.39479	0.332669	0.742435	0.91796	-5.57684
SDC4	-0.112892	0.405504	-0.33265	0.742448	0.91796	-5.57684
SUMF2	0.120112	0.210996	0.331546	0.743271	0.918159	-5.57718
CCN3	-0.0846848	0.598196	-0.330587	0.743986	0.918216	-5.57746
MSR1	0.0943159	0.788839	0.329706	0.744643	0.918216	-5.57773
VAT1	-0.0638441	0.773275	-0.328313	0.745682	0.91868	-5.57814
LAT2	0.0858172	3.54894	0.326958	0.746693	0.919109	-5.57855
ADAMTS8	0.0740525	-0.54205	0.325925	0.747464	0.919242	-5.57885
IGF1R	-0.0738063	0.956007	-0.322712	0.749865	0.921376	-5.5798
TNFSF14	-0.119251	3.10355	-0.321114	0.75106	0.922027	-5.58026
REG1A	0.158534	1.15511	0.319861	0.751997	0.922361	-5.58063
UXS1	0.141811	-0.00636786	0.318083	0.753327	0.922382	-5.58114
CDH6	0.0913603	0.226939	0.318059	0.753345	0.922382	-5.58115
DNAJB1	0.152698	4.25503	0.316223	0.75472	0.922424	-5.58168
LEP	0.169559	0.283193	0.315397	0.755339	0.922424	-5.58191
KIR2DL3	0.120271	0.445129	0.315348	0.755376	0.922424	-5.58193
FOSB	0.0965135	0.392389	0.31231	0.757653	0.92439	-5.58279
CLEC6A	0.113621	2.09869	0.310248	0.759201	0.92541	-5.58337
LGALS3	0.0908351	1.32553	0.30933	0.759889	0.92541	-5.58363
EFEMP1	0.067712	0.664764	0.308528	0.760492	0.92541	-5.58386
PLA2G2A	0.258465	4.12701	0.306709	0.761858	0.925625	-5.58436
NEFL	0.151259	2.13674	0.306514	0.762005	0.925625	-5.58442
BMP4	-0.0539456	-2.38914	-0.30092	0.766212	0.927814	-5.58596
WFIKKN1	0.0666373	-0.748736	0.300627	0.766433	0.927814	-5.58604
CEACAM1	0.0571206	0.21295	0.300332	0.766655	0.927814	-5.58612
IL17D	-0.0522433	-0.125821	-0.299963	0.766933	0.927814	-5.58622
SPINT1	0.105951	0.428936	0.299669	0.767154	0.927814	-5.5863
SLAMF8	-0.0992213	0.499221	-0.297225	0.768995	0.92923	-5.58696
CLEC7A	-0.166161	0.802846	-0.29381	0.771571	0.930752	-5.58788
HGF	-0.119353	0.967614	-0.293774	0.771597	0.930752	-5.58789
ANXA3	0.0978377	2.69219	0.292269	0.772734	0.931312	-5.58829
AGRP	0.0795282	2.64472	0.290931	0.773743	0.931595	-5.58864
NME3	0.0522108	-0.036875	0.28967	0.774696	0.931595	-5.58897
PTPN6	-0.0560413	3.81457	-0.289288	0.774985	0.931595	-5.58908
KITLG	0.0985296	-0.397846	0.287666	0.77621	0.931872	-5.5895
CCL18	0.123426	1.80236	0.287204	0.77656	0.931872	-5.58962
VWC2	0.0755326	0.514786	0.281662	0.780753	0.936093	-5.59105
TIMD4	-0.109	0.957636	-0.28014	0.781905	0.936504	-5.59144
IDUA	0.0856134	-2.06509	0.278438	0.783195	0.936504	-5.59187
BAG6	-0.0484528	1.89931	-0.277648	0.783793	0.936504	-5.59207
CHIT1	-0.142713	1.14354	-0.277642	0.783798	0.936504	-5.59207
SH2B3	-0.0686074	2.41804	-0.27405	0.786522	0.938949	-5.59297
LIF	0.112633	-0.133375	0.273053	0.787279	0.939044	-5.59322
STX16	0.0790124	1.75985	0.270243	0.789413	0.94078	-5.59391
DLL1	0.0577389	1.08631	0.268254	0.790925	0.941771	-5.5944
CD4	0.0558371	0.411875	0.264933	0.79345	0.943614	-5.5952
FGF21	-0.162642	3.01227	-0.264429	0.793834	0.943614	-5.59532
LAIR2	-0.149783	-0.157632	-0.261866	0.795785	0.945122	-5.59594
PCSK9	-0.0773931	0.976864	-0.259148	0.797855	0.946769	-5.59658
GAL	0.0715876	-0.231457	0.256228	0.80008	0.947823	-5.59726
METAP2	0.0700758	2.30694	0.256189	0.80011	0.947823	-5.59727
THOP1	-0.0748303	1.1329	-0.255024	0.800999	0.948065	-5.59754
ACVRL1	0.064227	1.28084	0.252219	0.803139	0.949788	-5.59819
IL16	-0.0459097	2.27051	-0.250204	0.804678	0.950233	-5.59865
CD163	-0.0846205	0.699714	-0.249931	0.804887	0.950233	-5.59871
COLEC12	0.0518631	0.860979	0.247376	0.806839	0.951727	-5.59929
CDKN1A	-0.0633682	4.08667	-0.245575	0.808216	0.952541	-5.59969
ENPP5	-0.0518725	-0.640204	-0.243354	0.809915	0.952558	-5.60019
FAP	-0.0730041	-0.430104	-0.243213	0.810023	0.952558	-5.60022
ANGPT1	0.0729754	1.97321	0.24286	0.810293	0.952558	-5.6003
ARHGAP25	0.0737585	5.2696	0.233632	0.817363	0.959276	-5.60229
KYNU	0.155049	0.622532	0.233595	0.817391	0.959276	-5.6023
OSMR	-0.0374607	0.559711	-0.230496	0.819769	0.960767	-5.60296
TDGF1	0.202635	-0.125443	0.228335	0.821429	0.960767	-5.60341
AXL	-0.0478547	0.243271	-0.2274	0.822147	0.960767	-5.6036
NELL2	0.0748171	0.0245893	0.225129	0.823892	0.960767	-5.60407
BCL2L11	-0.0612884	1.22298	-0.224504	0.824372	0.960767	-5.60419
CTRB1	-0.106161	0.565075	-0.222436	0.825962	0.960767	-5.60461
SLAMF1	-0.068588	0.560493	-0.220994	0.827071	0.960767	-5.60491
CCL11	-0.0576531	0.815032	-0.220904	0.827141	0.960767	-5.60492
CEBPB	0.10454	3.93933	0.219456	0.828255	0.960767	-5.60521
EGFR	-0.0356333	-0.0824143	-0.217267	0.82994	0.960767	-5.60565
CRX	-0.0906468	-0.875504	-0.216532	0.830505	0.960767	-5.60579
IL15	-0.0800073	1.20975	-0.216245	0.830726	0.960767	-5.60585
CD33	0.0811403	0.0133714	0.213479	0.832858	0.960767	-5.60639
REG1B	0.102486	1.5202	0.212482	0.833626	0.960767	-5.60658
EBI3_IL27	0.0514824	0.846861	0.211865	0.834101	0.960767	-5.6067
CGREF1	-0.0773286	0.867371	-0.210072	0.835484	0.960767	-5.60705
CD302	-0.0647381	1.5679	-0.209028	0.836289	0.960767	-5.60724
PTS	0.0957435	2.36266	0.208143	0.836972	0.960767	-5.60741
CARHSP1	0.0879864	2.98532	0.207009	0.837847	0.960767	-5.60763
CST7	-0.123567	2.56067	-0.20693	0.837908	0.960767	-5.60764
AOC3	0.0514081	0.167493	0.206468	0.838265	0.960767	-5.60773
CXCL8	-0.11651	2.91336	-0.206379	0.838333	0.960767	-5.60775
TNFRSF12A	-0.0778645	1.0509	-0.205277	0.839184	0.960767	-5.60795
PTK7	-0.0447347	0.588589	-0.204728	0.839608	0.960767	-5.60805
ITGB1	-0.0413186	0.091325	-0.204126	0.840072	0.960767	-5.60817
SIGLEC7	-0.0427915	0.68615	-0.204116	0.84008	0.960767	-5.60817
TNFSF13	0.0476885	1.50036	0.203744	0.840368	0.960767	-5.60824
CD1C	-0.069054	-0.926454	-0.203742	0.840369	0.960767	-5.60824
TGFA	-0.0972999	1.64504	-0.202963	0.84097	0.960767	-5.60838
IL13RA1	-0.0408983	0.340014	-0.202436	0.841378	0.960767	-5.60848
PSIP1	0.0769476	3.211	0.202388	0.841415	0.960767	-5.60849
TIMP4	-0.0555974	0.542607	-0.202341	0.841451	0.960767	-5.6085
SPARC	-0.0603242	1.30332	-0.202229	0.841538	0.960767	-5.60852
SORCS2	0.0492867	0.994379	0.200562	0.842826	0.961066	-5.60882
F9	-0.0321168	0.484146	-0.199049	0.843995	0.961066	-5.6091
INPPL1	-0.041244	3.53379	-0.198986	0.844044	0.961066	-5.60911
CHI3L1	-0.103237	2.44365	-0.198301	0.844573	0.961066	-5.60923
HPGDS	0.0465578	-0.621339	0.196245	0.846163	0.961161	-5.6096
PARP1	0.0762185	2.03635	0.196031	0.846329	0.961161	-5.60964
DBI	0.0747316	3.25741	0.194518	0.847499	0.961161	-5.60991
KYAT1	0.0509406	2.90497	0.193569	0.848234	0.961161	-5.61008
THPO	0.0602103	0.755836	0.192416	0.849126	0.961161	-5.61028
FABP6	-0.0659972	1.10166	-0.190512	0.8506	0.961161	-5.61061
NCAM1	0.0419952	0.0925464	0.190426	0.850666	0.961161	-5.61062
ERBB2	0.0445593	-0.432843	0.189185	0.851628	0.961161	-5.61084
FABP1	0.142096	1.82327	0.188399	0.852236	0.961161	-5.61097
CNTN1	0.049966	-0.403068	0.188353	0.852272	0.961161	-5.61098
BCR	0.0419356	2.91364	0.187471	0.852956	0.961161	-5.61113
ICA1	0.048443	2.91036	0.187442	0.852978	0.961161	-5.61114
DDR1	-0.0480252	0.385479	-0.185112	0.854784	0.962413	-5.61153
CD14	0.0489473	2.43355	0.18289	0.856506	0.962678	-5.6119
IL2RA	0.0834604	1.86826	0.182886	0.85651	0.962678	-5.61191
STC1	-0.0636823	0.493979	-0.182121	0.857103	0.962678	-5.61203
PON3	0.0481005	-0.861182	0.179024	0.859506	0.964448	-5.61254
LY96	-0.0443301	0.574214	-0.178296	0.860071	0.964448	-5.61266
FCGR3B	0.0568812	0.0341607	0.175596	0.862167	0.966017	-5.61309
NPTXR	0.032923	0.163318	0.174019	0.863392	0.966568	-5.61335
FCRL5	-0.0682326	0.0299036	-0.173057	0.864139	0.966568	-5.6135
PAM	0.0332163	0.961275	0.171501	0.865348	0.966568	-5.61374
IL5	0.0821867	-6.68762	0.171263	0.865533	0.966568	-5.61378
LSP1	0.0381913	3.22696	0.169691	0.866755	0.966568	-5.61402
SPARCL1	-0.0340371	0.72295	-0.169444	0.866947	0.966568	-5.61406
PROC	-0.0356786	0.237204	-0.168681	0.86754	0.966568	-5.61418
TXLNA	-0.0339491	4.15374	-0.165643	0.869903	0.967864	-5.61464
SEZ6L2	0.0416154	0.862939	0.164255	0.870983	0.967864	-5.61485
NINJ1	-0.0562532	1.24006	-0.162832	0.872091	0.967864	-5.61506
CLEC4A	0.0493478	0.289325	0.162656	0.872228	0.967864	-5.61509
NTRK2	-0.0414668	-0.3428	-0.161308	0.873277	0.967864	-5.61529
CHGB	0.0644777	1.25539	0.157729	0.876064	0.967864	-5.61581
TYRO3	-0.0323992	-0.0146107	-0.156307	0.877172	0.967864	-5.61601
TFF2	-0.091489	0.846125	-0.154747	0.878388	0.967864	-5.61623
PLAU	0.0433655	0.304854	0.154011	0.878961	0.967864	-5.61633
IL6	0.117596	4.24245	0.151913	0.880597	0.967864	-5.61662
CPM	0.0437587	-0.321829	0.151864	0.880634	0.967864	-5.61663
PMVK	-0.0832801	4.31245	-0.15146	0.88095	0.967864	-5.61669
CHAC2	0.0625946	2.45269	0.150472	0.88172	0.967864	-5.61682
PXN	-0.0456036	4.01872	-0.148193	0.883498	0.967864	-5.61713
TPPP3	0.0470315	0.110396	0.1466	0.884741	0.967864	-5.61735
SKAP1	-0.0755451	1.00469	-0.145952	0.885246	0.967864	-5.61743
TACSTD2	-0.0532933	0.688293	-0.145668	0.885469	0.967864	-5.61747
PVALB	0.0582043	4.41214	0.145377	0.885695	0.967864	-5.61751
AMY2A	-0.0505336	0.68305	-0.142944	0.887595	0.967864	-5.61783
ATG4A	0.0800461	2.93006	0.142807	0.887701	0.967864	-5.61785
TFRC	0.0348561	0.535061	0.141742	0.888533	0.967864	-5.61798
RSPO1	0.0530676	0.304432	0.141597	0.888646	0.967864	-5.618
GUCA2A	0.0485593	0.205379	0.139806	0.890045	0.967864	-5.61823
MEGF9	-0.0254747	0.124214	-0.13731	0.891995	0.967864	-5.61855
IL18	-0.0595523	1.18361	-0.137164	0.89211	0.967864	-5.61857
L1CAM	0.0334283	-0.166771	0.137146	0.892124	0.967864	-5.61857
CST6	0.0524878	0.867064	0.136538	0.892598	0.967864	-5.61864
PCOLCE	-0.0448691	-0.190589	-0.133995	0.894587	0.967864	-5.61896
QPCT	0.0294716	0.438307	0.133939	0.894631	0.967864	-5.61896
PTPRF	0.0314456	1.11435	0.132347	0.895875	0.967864	-5.61916
CCL23	-0.0491212	1.85754	-0.132335	0.895885	0.967864	-5.61916
HAVCR1	0.0628571	1.08395	0.130824	0.897066	0.967864	-5.61934
EPS8L2	0.0479026	0.734289	0.130777	0.897103	0.967864	-5.61935
CLEC4D	-0.0636099	2.21761	-0.129683	0.897959	0.967864	-5.61947
GH1	0.109021	4.78176	0.129574	0.898044	0.967864	-5.61949
PADI2	-0.0452713	0.327121	-0.129572	0.898046	0.967864	-5.61949
CLC	0.0690784	2.46129	0.129252	0.898296	0.967864	-5.61953
BMP6	-0.0359857	-0.809318	-0.128758	0.898683	0.967864	-5.61958
PPP1R2	0.0312507	3.16031	0.126309	0.900598	0.967864	-5.61987
TXNDC15	0.025213	0.611957	0.124729	0.901835	0.967864	-5.62005
EIF4EBP1	-0.0645945	4.80704	-0.124547	0.901978	0.967864	-5.62007
SPON2	0.0275145	1.63952	0.124501	0.902013	0.967864	-5.62007
IL10RA	0.0352264	0.346796	0.124447	0.902056	0.967864	-5.62008
HBQ1	0.0657274	1.84188	0.124247	0.902212	0.967864	-5.6201
CTSD	0.0185913	0.27225	0.124132	0.902303	0.967864	-5.62012
CXCL16	-0.0398066	0.997171	-0.124082	0.902341	0.967864	-5.62012
RBP2	-0.0558939	0.952657	-0.12338	0.902891	0.967864	-5.6202
CEACAM21	-0.0818511	1.37931	-0.123115	0.903099	0.967864	-5.62023
TNXB	-0.0330522	-0.851996	-0.122265	0.903764	0.967864	-5.62033
PKLR	0.0621533	4.0652	0.122121	0.903877	0.967864	-5.62034
OPTC	-0.0491477	0.620157	-0.121541	0.904332	0.967864	-5.62041
FAS	0.0301426	0.763411	0.12043	0.905201	0.967864	-5.62053
REG4	0.042355	0.518946	0.119775	0.905714	0.967864	-5.6206
CCL28	0.0356083	0.165336	0.117763	0.907291	0.968802	-5.62082
DNPH1	-0.0490063	2.65103	-0.114642	0.909736	0.970666	-5.62115
HMBS	0.0338171	3.21501	0.113534	0.910605	0.970845	-5.62126
HBEGF	-0.0185676	-1.04368	-0.111468	0.912224	0.971824	-5.62148
CNTN4	0.0298288	-0.484204	0.107277	0.915511	0.973806	-5.62189
POLR2F	0.0342758	3.35139	0.106639	0.916012	0.973806	-5.62196
LEFTY2	0.0388854	0.811007	0.106408	0.916192	0.973806	-5.62198
FCGR2A	-0.0339598	0.32375	-0.104416	0.917756	0.97472	-5.62217
LTBR	-0.0268259	0.821096	-0.100846	0.920557	0.976748	-5.6225
TBCC	0.0277323	3.39318	0.100187	0.921075	0.976748	-5.62256
SNCG	-0.0599308	1.84709	-0.0980789	0.92273	0.977755	-5.62275
ARHGAP1	-0.02009	0.986339	-0.0954305	0.92481	0.978455	-5.62299
AMY2B	-0.0325761	0.638986	-0.0939134	0.926001	0.978455	-5.62312
S100A11	0.020121	2.34301	0.093394	0.926409	0.978455	-5.62316
IL6R	-0.0223265	0.0264321	-0.0927568	0.92691	0.978455	-5.62322
ICAM4	0.0285102	-0.0859	0.0926844	0.926967	0.978455	-5.62322
CCL17	0.0573658	2.56049	0.0918446	0.927627	0.978455	-5.62329
SPINK6	-0.0336326	0.589993	-0.0903028	0.928838	0.978988	-5.62342
ARG1	0.0184275	3.585	0.0848763	0.933103	0.982441	-5.62385
MDGA1	0.0368117	-0.334082	0.0843316	0.933532	0.982441	-5.6239
DSG3	-0.0180644	-0.400579	-0.0822039	0.935205	0.982991	-5.62406
CLSTN1	0.0255543	0.151296	0.081863	0.935473	0.982991	-5.62408
TNFSF13B	-0.0234798	1.38575	-0.0792899	0.937496	0.984289	-5.62427
PRSS8	0.0206984	0.465889	0.0776768	0.938765	0.984289	-5.62439
PRCP	-0.02729	-0.860182	-0.0767255	0.939514	0.984289	-5.62445
B4GALT1	0.0200024	1.13444	0.0752747	0.940655	0.984289	-5.62455
TFF1	0.0397985	1.1709	0.0749728	0.940893	0.984289	-5.62457
GALNT2	-0.0156349	0.406675	-0.0729314	0.942499	0.984289	-5.62471
COL18A1	-0.0115123	0.912629	-0.0728896	0.942532	0.984289	-5.62472
IL17A	0.0388782	0.159907	0.072382	0.942931	0.984289	-5.62475
CD177	-0.0433307	0.181632	-0.0721689	0.943099	0.984289	-5.62476
LBR	0.020902	5.1539	0.0685399	0.945956	0.986527	-5.625
RGMA	0.018628	-0.490979	0.067527	0.946753	0.986616	-5.62506
VSIG4	-0.0324079	2.33499	-0.0647147	0.948967	0.986769	-5.62523
JUN	0.0198075	0.80825	0.0630832	0.950252	0.986769	-5.62532
SIRPA	-0.0175657	0.74845	-0.0625108	0.950703	0.986769	-5.62536
CD2AP	-0.0250039	3.23692	-0.0616746	0.951361	0.986769	-5.6254
TMSB10	-0.0241472	3.89055	-0.0611961	0.951738	0.986769	-5.62543
NFKBIE	0.013142	2.62423	0.0607273	0.952107	0.986769	-5.62546
MNDA	-0.0200502	6.82592	-0.0593195	0.953216	0.986769	-5.62553
ITGB7	0.0164935	-0.229779	0.0578837	0.954347	0.986769	-5.62561
DPP4	-0.0122388	-0.363675	-0.0574638	0.954678	0.986769	-5.62563
CLEC5A	0.025658	1.81865	0.0564503	0.955477	0.986769	-5.62568
AGR2	0.0345173	1.5136	0.0548723	0.95672	0.986769	-5.62576
HDGF	0.0222291	4.73139	0.0546433	0.9569	0.986769	-5.62578
DDC	-0.0203507	-0.298843	-0.0545883	0.956944	0.986769	-5.62578
TFF3	0.0158641	1.25702	0.0539819	0.957421	0.986769	-5.62581
FCAR	-0.0219433	1.99816	-0.0537819	0.957579	0.986769	-5.62582
KIR3DL1	-0.0304271	-0.340332	-0.0524762	0.958608	0.987096	-5.62588
CCL7	0.035667	3.97625	0.0507968	0.959931	0.987216	-5.62596
BAIAP2	0.0283638	3.03211	0.0505207	0.960149	0.987216	-5.62597
LYN	-0.0112228	2.47479	-0.0472205	0.96275	0.988951	-5.62612
PHOSPHO1	-0.0109999	0.569036	-0.0464012	0.963396	0.988951	-5.62616
RNASE3	-0.0269573	8.2116	-0.0456637	0.963977	0.988951	-5.62619
TREM2	-0.0179151	1.31115	-0.0422514	0.966667	0.990977	-5.62632
CD276	0.0127459	0.331804	0.0383861	0.969715	0.992966	-5.62646
IL1B	-0.0142928	1.16858	-0.0374355	0.970465	0.992966	-5.6265
LRRN1	-0.0100957	-0.568114	-0.0370648	0.970757	0.992966	-5.62651
CPA2	0.0165379	-0.287557	0.0355827	0.971926	0.993019	-5.62656
SPINK4	0.0136375	1.56964	0.0351825	0.972241	0.993019	-5.62657
HS6ST1	-0.00768201	-2.31641	-0.032949	0.974003	0.99381	-5.62664
S100P	0.0106373	3.92194	0.0290516	0.977077	0.99381	-5.62675
GSAP	0.0151024	-3.26952	0.0285034	0.97751	0.99381	-5.62677
MZB1	-0.0128981	1.4009	-0.0281109	0.977819	0.99381	-5.62678
NADK	-0.0101362	4.55746	-0.0269817	0.97871	0.99381	-5.6268
PLAT	0.0118526	0.603539	0.0266726	0.978954	0.99381	-5.62681
CRHBP	0.00544854	0.459154	0.0265977	0.979013	0.99381	-5.62681
TAFA5	0.00658597	0.418379	0.0262606	0.979279	0.99381	-5.62682
BACH1	0.0058259	4.03488	0.0259142	0.979552	0.99381	-5.62683
DCTN1	0.00651838	4.38429	0.0240037	0.981059	0.99381	-5.62687
HSPG2	0.00586241	0.785461	0.0236248	0.981358	0.99381	-5.62688
IL32	-0.00623662	0.140882	-0.0232922	0.981621	0.99381	-5.62689
ITGB6	0.00757781	-0.0438179	0.0209555	0.983464	0.994337	-5.62694
PIGR	-0.00522515	0.496721	-0.0208139	0.983576	0.994337	-5.62694
CBLN4	-0.00685842	-0.461239	-0.0193449	0.984735	0.994425	-5.62697
FES	0.00451303	2.00723	0.0179732	0.985817	0.994425	-5.62699
NOS3	0.00670014	1.95218	0.0173216	0.986331	0.994425	-5.627
NOTCH3	0.00430081	0.621579	0.0167944	0.986747	0.994425	-5.62701
FLI1	0.00410426	2.41926	0.0161569	0.98725	0.994425	-5.62702
FUT3_FUT5	-0.00565238	0.372093	-0.0151202	0.988068	0.994526	-5.62703
ITGB2	0.00512122	0.792825	0.0135004	0.989346	0.994822	-5.62705
DNER	0.00283162	-0.407246	0.0129285	0.989798	0.994822	-5.62706
EDIL3	0.00358538	1.64896	0.0114065	0.990999	0.995151	-5.62708
FBP1	0.00465175	1.11769	0.00990027	0.992187	0.995151	-5.62709
HNMT	-0.00242483	1.33611	-0.00891745	0.992963	0.995151	-5.6271
IL17RA	0.00203048	0.243568	0.00887409	0.992997	0.995151	-5.6271
ENPP2	-0.0011376	0.353518	-0.00526194	0.995848	0.997287	-5.62712
ZBTB17	-0.000806389	2.60277	-0.00211921	0.998328	0.9988	-5.62713
LPL	-0.000395436	0.768607	-0.00152088	0.9988	0.9988	-5.62714

### Sheet: C19  acute-late - Ctrl-noninfl
Protein	logFC	AveExpr	t	P.Value	adj.P.Val	B
ITGA11	-1.24195	-0.716757	-6.07313	3.13973e-07	0.000435167	6.58064
EPCAM	-1.67756	-0.644333	-5.4129	2.77557e-06	0.00138153	4.57029
ITIH3	1.17556	1.53318	5.35301	3.37854e-06	0.00138153	4.38884
TNFRSF8	1.33638	1.23657	5.30247	3.98711e-06	0.00138153	4.23597
SIRPB1	1.37014	1.16476	5.0747	8.38703e-06	0.00175881	3.54972
C4BPB	1.61205	1.08887	5.05717	8.87916e-06	0.00175881	3.49711
LGALS9	1.18108	1.50858	5.05704	8.88286e-06	0.00175881	3.49672
CA6	-1.53078	-2.09642	-4.6684	3.11145e-05	0.00511214	2.34101
HAVCR2	1.10595	1.03487	4.61473	3.6929e-05	0.00511214	2.18324
SDC1	2.20981	2.53309	4.60842	3.76793e-05	0.00511214	2.16472
CEACAM21	2.29399	1.00761	4.58519	4.05726e-05	0.00511214	2.09661
CSF1	0.923642	1.07197	4.53908	4.69758e-05	0.0054257	1.96174
ANXA3	1.51627	3.01141	4.49855	5.34175e-05	0.00557832	1.84351
VCAN	0.965149	0.834569	4.48168	5.63467e-05	0.00557832	1.7944
MCFD2	0.819567	1.23206	4.43563	6.51687e-05	0.00570315	1.66064
CD274	1.34196	2.06184	4.42848	6.66542e-05	0.00570315	1.63992
HSPA1A	1.44018	3.63454	4.41316	6.99521e-05	0.00570315	1.59553
NADK	1.493	4.44641	4.31225	9.60219e-05	0.00712247	1.3045
IL18R1	0.843887	0.883265	4.30691	9.76385e-05	0.00712247	1.28917
PODXL2	0.873258	0.352902	4.26143	0.000112534	0.00758585	1.15883
MDK	1.89451	1.86175	4.25054	0.000116418	0.00758585	1.12769
PLAUR	1.00395	1.45136	4.23971	0.00012041	0.00758585	1.09675
GRPEL1	1.90436	3.10091	4.19962	0.000136384	0.00771424	0.982483
PRTN3	1.54459	3.25034	4.18949	0.000140739	0.00771424	0.953661
CXCL1	1.3644	3.54902	4.1696	0.000149682	0.00771424	0.897179
IL2RA	0.967926	1.4193	4.16845	0.000150217	0.00771424	0.893906
GCNT1	0.772117	0.802671	4.16832	0.000150277	0.00771424	0.893539
NID1	0.982578	1.21463	4.1426	0.000162719	0.00784119	0.820636
CCL23	0.875034	1.5746	4.13993	0.000164065	0.00784119	0.813083
IL17RB	0.839608	0.561941	4.07871	0.000198118	0.00817593	0.640329
VSIG4	1.44606	1.60649	4.07087	0.000202945	0.00817593	0.618293
LRIG1	1.03359	0.784708	4.06896	0.000204142	0.00817593	0.612909
CASC4	0.931245	0.892327	4.06817	0.000204636	0.00817593	0.610693
GBP2	1.57533	2.08373	4.05706	0.000211734	0.00817593	0.579481
CD74	0.825465	1.32635	4.05622	0.00021228	0.00817593	0.577125
PPIB	1.29076	3.88652	4.04295	0.000221094	0.00817593	0.539892
PDGFB	1.62266	3.23756	4.03644	0.000225547	0.00817593	0.521646
TNFSF14	1.7373	3.35356	4.01849	0.000238275	0.00817593	0.471422
PLXDC1	-0.580299	-0.321437	-4.00406	0.000249018	0.00817593	0.431082
DDX58	1.98705	4.20021	4.00147	0.000250997	0.00817593	0.423846
ADAM8	1.19049	1.43849	3.99857	0.000253227	0.00817593	0.415756
IL6	2.15296	3.43233	3.99834	0.000253406	0.00817593	0.415107
MMP8	1.83094	4.43521	3.99802	0.000253655	0.00817593	0.414212
FKBP5	1.06574	5.54194	3.98854	0.00026109	0.00822435	0.387792
C2CD2L	1.44655	3.65099	3.95776	0.000286751	0.00864775	0.302095
MZB1	1.3012	1.22374	3.95746	0.000287011	0.00864775	0.301268
SMOC1	1.43475	0.22032	3.94318	0.000299736	0.00880685	0.261624
TIMP1	0.787477	1.1947	3.93745	0.000304999	0.00880685	0.245721
TNFRSF10A	0.82238	1.34693	3.91652	0.000324977	0.00919222	0.187768
LAMP3	1.15582	0.837806	3.90016	0.000341481	0.00946584	0.142535
FEN1	1.75695	4.62651	3.87574	0.000367627	0.00999079	0.0751908
APP	1.56331	2.47802	3.85053	0.00039664	0.0103041	0.00588307
CKAP4	1.21974	1.93699	3.84941	0.000397986	0.0103041	0.00279205
IL1RN	1.57992	1.93104	3.84103	0.000408148	0.0103041	-0.0202038
GPA33	-1.87467	-0.488357	-3.84042	0.000408894	0.0103041	-0.0218695
CXCL11	1.31281	5.3991	3.79803	0.00046436	0.0114929	-0.137836
COMP	-0.969496	-0.384635	-3.7784	0.000492434	0.0119294	-0.19132
CST7	1.55439	2.35154	3.77383	0.000499209	0.0119294	-0.203765
CXCL10	1.48803	1.37559	3.75904	0.00052174	0.0122565	-0.24397
CRTAC1	-0.814049	-0.86592	-3.75287	0.00053143	0.012276	-0.260725
APBB1IP	1.19415	3.7459	3.74692	0.000540943	0.0122909	-0.276877
DKK1	1.21944	2.57978	3.73034	0.000568298	0.0127042	-0.321779
TIMP3	2.13925	4.85576	3.70451	0.000613596	0.0133921	-0.391553
CLEC5A	0.910418	1.64981	3.69306	0.000634776	0.0133921	-0.422414
PIK3AP1	1.28444	6.03491	3.68895	0.000642547	0.0133921	-0.433479
MMP1	1.52203	2.35153	3.68489	0.000650309	0.0133921	-0.444397
CLEC11A	1.15219	0.393955	3.68287	0.000654208	0.0133921	-0.449831
DEFA1_DEFA1B	1.25255	2.46089	3.68141	0.000657043	0.0133921	-0.453761
PILRB	0.878003	1.38213	3.66494	0.000689825	0.0138565	-0.498016
ATP5IF1	1.63596	4.2074	3.6531	0.00071435	0.0141441	-0.529759
FABP6	-0.925693	0.544622	-3.64453	0.000732623	0.0143016	-0.552705
ARSB	1.45869	3.36692	3.63702	0.000748988	0.014418	-0.57277
WARS	0.976151	0.281253	3.62193	0.000782981	0.0148659	-0.613073
CXCL8	2.00037	2.58843	3.60195	0.000830254	0.0155504	-0.666283
CTSL	0.877419	1.46002	3.59602	0.000844828	0.0156124	-0.682073
SAMD9L	1.22607	4.88256	3.58296	0.000877743	0.0159229	-0.716745
S100A12	1.30571	4.06146	3.57883	0.000888397	0.0159229	-0.727688
SCP2	1.22244	1.30135	3.57293	0.00090387	0.0159229	-0.743347
RRM2	1.60265	1.59945	3.56765	0.000917916	0.0159229	-0.757329
GFRA1	0.703998	0.923835	3.56722	0.000919069	0.0159229	-0.758467
PTPRF	0.610862	0.929496	3.55009	0.000966148	0.0165319	-0.803752
PDCD1	0.797987	0.464222	3.54332	0.000985383	0.0166554	-0.821617
VEGFC	0.904145	1.29793	3.53878	0.000998488	0.0166735	-0.833587
SLC39A14	0.790383	0.355212	3.53421	0.00101186	0.0166956	-0.845637
PTX3	0.927424	1.38163	3.52165	0.00104949	0.0171128	-0.878711
C2	0.724365	0.52089	3.51075	0.0010832	0.0172642	-0.907346
TNFRSF10B	0.904454	1.41809	3.50933	0.00108767	0.0172642	-0.911066
PRDX3	1.44264	2.96362	3.50665	0.00109614	0.0172642	-0.918091
TXNDC15	0.611003	0.43268	3.49847	0.00112245	0.01746	-0.939566
SIGLEC1	0.874492	1.00761	3.495	0.00113376	0.01746	-0.948639
SPP1	1.11607	1.6072	3.49084	0.00114749	0.0174772	-0.959532
PXN	1.31057	4.07229	3.48144	0.00117912	0.0177637	-0.984135
LRRN1	-0.868306	-0.341106	-3.4777	0.00119194	0.0177637	-0.993911
IL15	0.814269	0.813386	3.46606	0.00123265	0.018175	-1.02429
FLT4	0.705321	0.371047	3.45962	0.00125573	0.0183204	-1.04106
SLAMF8	0.766792	-0.0197714	3.45443	0.00127465	0.0184028	-1.05459
PLA2G4A	0.942157	2.82963	3.44647	0.00130419	0.0186352	-1.07529
PGLYRP1	1.11478	1.87963	3.43986	0.00132924	0.0187992	-1.09249
CBLN4	-0.688224	-0.437182	-3.42545	0.00138537	0.0193951	-1.12985
S100A11	0.769894	2.38484	3.41978	0.0014081	0.0195163	-1.14455
CCL7	1.62415	3.38373	3.40579	0.00146566	0.0197866	-1.18073
CDCP1	1.02698	1.27032	3.40517	0.00146828	0.0197866	-1.18234
FGR	1.08786	3.41283	3.39036	0.00153177	0.0197866	-1.22055
IL12RB1	0.654705	0.737196	3.39023	0.00153235	0.0197866	-1.22089
VEGFA	1.06035	1.51904	3.3891	0.00153729	0.0197866	-1.22379
RETN	1.19738	1.69876	3.38824	0.00154107	0.0197866	-1.22601
LGMN	0.756593	0.350602	3.38757	0.00154404	0.0197866	-1.22775
TNFRSF1B	0.872955	1.03166	3.38602	0.00155088	0.0197866	-1.23174
SORT1	0.813958	1.13757	3.37983	0.00157849	0.0197866	-1.24766
TXNDC5	1.01057	1.90192	3.37863	0.00158391	0.0197866	-1.25075
CXCL6	1.19298	3.71389	3.3772	0.00159037	0.0197866	-1.25442
FABP2	-1.31674	-0.288116	-3.37532	0.00159892	0.0197866	-1.25926
TYMP	0.731923	4.4145	3.37191	0.00161456	0.0198033	-1.26803
BAX	1.44092	5.96208	3.3627	0.00165744	0.0201497	-1.29167
TFPI	0.576589	0.748196	3.35763	0.00168151	0.0201497	-1.30467
CLEC6A	0.870952	1.73111	3.35661	0.00168641	0.0201497	-1.30729
VSTM1	0.958639	0.938259	3.35049	0.00171598	0.0203278	-1.32296
ANGPT1	1.22007	2.24824	3.33992	0.00176826	0.0206132	-1.35
LGALS8	1.11323	2.33857	3.33961	0.00176982	0.0206132	-1.3508
MSTN	-1.03995	-0.518027	-3.31824	0.00188027	0.0214678	-1.40533
CLTA	1.0766	3.04815	3.31804	0.00188131	0.0214678	-1.40582
OLR1	1.43157	3.93848	3.31397	0.00190309	0.0214678	-1.41619
EGLN1	1.30085	3.85349	3.30838	0.0019334	0.0214678	-1.43041
SIAE	0.934093	1.40079	3.30682	0.00194194	0.0214678	-1.43438
CKMT1A_CKMT1B	1.37034	-2.64581	3.30517	0.00195102	0.0214678	-1.43858
SERPINE1	1.02843	1.59175	3.30506	0.00195162	0.0214678	-1.43885
MANF	1.28768	5.2252	3.30187	0.00196926	0.0214913	-1.44695
CX3CL1	0.702408	0.897433	3.29859	0.00198755	0.0215214	-1.45527
PADI4	1.3022	5.2168	3.28965	0.00203829	0.0217653	-1.47795
CLEC1B	1.26682	4.13108	3.28888	0.00204272	0.0217653	-1.4799
BRK1	0.857456	1.71965	3.28637	0.00205718	0.0217653	-1.48625
ANXA11	0.732303	4.37523	3.28307	0.00207643	0.0217801	-1.49463
IL18BP	0.633524	0.864357	3.28075	0.00209001	0.0217801	-1.50049
LAIR2	1.61022	-0.0463082	3.27582	0.0021192	0.0219195	-1.51296
MANSC1	0.615644	0.344816	3.26104	0.00220902	0.0226792	-1.55027
POLR2F	0.979598	3.16373	3.24871	0.00228672	0.0233044	-1.58134
HGF	1.23655	0.846108	3.2368	0.00236421	0.0235839	-1.61127
CTSS	0.642047	0.535782	3.23674	0.00236462	0.0235839	-1.61142
AGRN	0.896197	1.25299	3.23665	0.0023652	0.0235839	-1.61164
SPARC	1.15126	1.37788	3.23099	0.0024029	0.0237887	-1.62585
FURIN	0.636914	0.341078	3.22699	0.00242991	0.0238855	-1.63588
TPP1	0.905578	0.973329	3.22242	0.0024611	0.0240217	-1.64733
FGFR1OP	0.95563	2.96701	3.19939	0.00262415	0.0254341	-1.70488
PVR	0.752475	1.05144	3.19408	0.00266319	0.025462	-1.71812
CRELD2	0.96089	1.68787	3.19159	0.00268166	0.025462	-1.72432
LRRC25	0.59382	0.868214	3.19152	0.00268215	0.025462	-1.72448
CD40	1.07619	2.39953	3.18369	0.00274112	0.0258449	-1.74398
SIGLEC10	0.738785	1.33187	3.17726	0.00279042	0.0261319	-1.75995
TNFRSF11A	0.916722	1.30079	3.17294	0.00282405	0.0262237	-1.77069
LAIR1	1.00224	1.15309	3.17115	0.00283807	0.0262237	-1.77512
PDGFA	1.1582	2.53789	3.16834	0.00286021	0.0262533	-1.78209
TNF	0.711224	0.948929	3.16228	0.0029086	0.0264107	-1.79711
LBR	1.04788	5.2905	3.15573	0.00296171	0.0264107	-1.81332
LILRB2	0.637444	0.967755	3.15074	0.00300284	0.0264107	-1.82567
OSM	1.67203	3.16775	3.15046	0.00300511	0.0264107	-1.82634
TNFRSF14	0.768982	1.32493	3.15018	0.00300744	0.0264107	-1.82704
AZU1	0.962239	4.89954	3.14895	0.00301766	0.0264107	-1.83007
MNDA	1.08123	6.81797	3.14726	0.00303181	0.0264107	-1.83426
P4HB	0.852517	0.67878	3.1468	0.00303563	0.0264107	-1.83539
TNFSF13	0.581099	1.06282	3.14523	0.00304885	0.0264107	-1.83928
CERT	0.745782	3.12443	3.13941	0.00309811	0.0266025	-1.85362
IL7	0.795262	1.55799	3.13809	0.00310939	0.0266025	-1.85687
SOD2	1.0758	1.0719	3.13093	0.00317135	0.0267865	-1.87453
IL18	0.643589	0.812922	3.12852	0.00319247	0.0267865	-1.88046
PAG1	0.996102	3.34213	3.12688	0.00320687	0.0267865	-1.88449
CDH2	0.657335	1.13498	3.12673	0.0032082	0.0267865	-1.88486
ANGPTL2	1.18739	-0.252049	3.12449	0.00322804	0.0267908	-1.89038
KLK4	1.21269	1.52246	3.10995	0.00335951	0.0277073	-1.92607
AIFM1	1.72217	3.2328	3.10705	0.00338631	0.0277073	-1.93317
DPY30	1.43328	2.15816	3.10575	0.00339844	0.0277073	-1.93636
VCAM1	0.58422	0.729216	3.1013	0.00344009	0.027779	-1.94725
VWF	1.2754	-0.214984	3.10054	0.00344732	0.027779	-1.94913
FOLR2	0.693972	0.601416	3.09528	0.00349733	0.0280191	-1.96199
CD300C	0.65435	0.892335	3.09112	0.0035374	0.0281772	-1.97217
TANK	0.927086	3.19083	3.08306	0.00361619	0.0284666	-1.99184
GP1BA	0.583724	0.77852	3.08304	0.00361633	0.0284666	-1.99188
DECR1	1.30429	2.73605	3.08112	0.00363535	0.0284666	-1.99656
IQGAP2	1.34727	5.32116	3.07056	0.00374164	0.0291344	-2.02229
NECTIN2	0.639771	1.45476	3.06504	0.0037983	0.0294103	-2.0357
CXCL9	0.900788	1.3546	3.04582	0.00400219	0.0308131	-2.08233
BACH1	0.895179	3.95908	3.04382	0.00402394	0.0308131	-2.08717
SLAMF6	0.626492	0.751155	3.0307	0.00416969	0.0317538	-2.11888
SNAP29	0.967554	5.56167	3.02628	0.00421992	0.0319607	-2.12954
CLEC4D	1.37218	2.27053	3.01456	0.0043558	0.0328105	-2.15777
FCAR	0.904236	1.93852	3.00753	0.00443928	0.0331168	-2.17467
SLC27A4	0.968325	2.51752	3.00579	0.00446012	0.0331168	-2.17884
RNASE3	1.65002	8.39938	3.00512	0.00446814	0.0331168	-2.18044
BMP4	-0.54226	-2.60407	-3.00225	0.00450292	0.0331884	-2.18734
CST3	0.5207	1.14411	3.00038	0.00452569	0.0331884	-2.19183
PILRA	0.700222	0.995733	2.99487	0.00459337	0.0335074	-2.20504
CASP8	1.04458	5.29734	2.99135	0.0046371	0.0336493	-2.21347
ENO1	0.733746	3.90741	2.98933	0.00466238	0.0336566	-2.2183
CELA3A	1.01669	1.74422	2.98326	0.00473906	0.0340329	-2.23281
FUS	0.573735	1.96589	2.96323	0.00500077	0.0357272	-2.28059
CD63	0.810482	-0.502178	2.95771	0.00507519	0.0360114	-2.29371
CD40LG	0.981727	0.78521	2.95643	0.00509252	0.0360114	-2.29674
HPCAL1	0.667311	4.20072	2.9528	0.00514232	0.0361335	-2.30538
CCL5	1.1181	4.24194	2.95137	0.00516193	0.0361335	-2.30876
WISP2	0.757176	0.685141	2.94454	0.00525701	0.0366142	-2.32496
JUN	0.745538	0.518124	2.94133	0.00530221	0.0367443	-2.33256
CD300E	0.96673	1.29395	2.92666	0.00551361	0.03796	-2.36725
ELOA	1.02422	3.67703	2.92538	0.00553241	0.03796	-2.37027
TNC	0.796563	0.892427	2.91186	0.00573492	0.0390534	-2.40214
BTN3A2	0.70408	1.44528	2.90843	0.00578728	0.0390534	-2.4102
DLL1	0.562226	0.74601	2.90681	0.00581227	0.0390534	-2.41402
ZBTB17	0.863443	2.32545	2.90608	0.00582344	0.0390534	-2.41572
AHCY	0.99713	3.88522	2.90406	0.00585481	0.0390534	-2.42048
KRT18	1.19725	1.15093	2.90367	0.00586083	0.0390534	-2.42139
ARHGAP25	1.02974	5.30311	2.90147	0.00589517	0.0390943	-2.42656
CEBPB	1.21503	3.55749	2.89499	0.0059972	0.0394982	-2.44176
TNFRSF13B	0.573633	0.625888	2.89129	0.00605611	0.0394982	-2.45042
CAMKK1	0.75401	1.53807	2.89084	0.00606343	0.0394982	-2.45149
NDUFS6	1.90368	1.59276	2.89042	0.00607007	0.0394982	-2.45246
WFDC2	0.981528	1.52534	2.8872	0.00612195	0.0396496	-2.45999
IPCEF1	1.34742	3.44829	2.8793	0.00625115	0.0402981	-2.47848
CD177	1.50069	0.369967	2.86646	0.00646637	0.0414926	-2.50842
PTS	1.29816	2.56125	2.85331	0.00669387	0.042375	-2.53899
METAP1D	1.44646	3.76318	2.85155	0.00672501	0.042375	-2.54309
BST2	1.39388	1.70822	2.84789	0.00678986	0.042375	-2.55158
MARCO	0.482849	0.368584	2.84674	0.00681046	0.042375	-2.55425
SEMA4D	0.519216	0.611384	2.84639	0.0068166	0.042375	-2.55505
VWA1	0.95665	1.20322	2.8462	0.00681999	0.042375	-2.55549
HMOX2	0.998276	2.51187	2.84509	0.00684002	0.042375	-2.55808
AREG	0.866563	0.916561	2.84461	0.00684849	0.042375	-2.55917
PTPN6	0.581434	3.85202	2.83943	0.00694231	0.0425815	-2.57119
CEACAM8	0.799644	3.03905	2.83937	0.0069433	0.0425815	-2.57132
RBP2	-1.00923	0.280831	-2.83335	0.00705375	0.0430683	-2.58525
MSRA	0.794183	3.24792	2.8212	0.00728136	0.044263	-2.61329
HCLS1	0.589414	3.72192	2.81148	0.00746847	0.0450145	-2.63567
LCN2	0.837313	1.8059	2.8087	0.00752267	0.0450145	-2.64205
PLAT	0.847451	0.454555	2.80714	0.00755338	0.0450145	-2.64564
CCL21	0.594523	0.92381	2.80654	0.00756527	0.0450145	-2.64703
ICAM1	0.514517	0.764269	2.80643	0.00756738	0.0450145	-2.64727
TGFA	1.13334	1.53881	2.80388	0.00761772	0.0450669	-2.65312
CD27	0.805991	1.13972	2.8027	0.00764121	0.0450669	-2.65583
ACP5	0.629829	0.837104	2.78987	0.00790038	0.046398	-2.68523
OSCAR	0.565289	0.57931	2.78595	0.00798108	0.0466742	-2.69418
CREG1	0.654841	0.978794	2.77176	0.00828016	0.0481519	-2.72657
CANT1	0.366531	0.554529	2.77068	0.00830324	0.0481519	-2.72902
TREM2	0.833945	1.49776	2.76064	0.00852158	0.0488412	-2.75185
TGFB1	0.635246	1.37812	2.75941	0.00854877	0.0488412	-2.75466
ADGRG1	0.842167	0.794763	2.75554	0.00863442	0.0488412	-2.76342
CCL3	1.51322	2.07944	2.75443	0.00865934	0.0488412	-2.76596
CD300LF	0.86646	1.30077	2.75333	0.00868386	0.0488412	-2.76844
KLRD1	0.747001	0.51092	2.75258	0.00870071	0.0488412	-2.77015
SCRN1	1.02956	3.79302	2.74659	0.00883595	0.0488412	-2.78371
ANXA4	0.977699	2.28697	2.74615	0.00884604	0.0488412	-2.78471
NBN	0.969347	3.21013	2.74362	0.00890397	0.0488412	-2.79045
LILRB1	0.455618	0.61489	2.74231	0.008934	0.0488412	-2.7934
EPHB4	0.538994	1.03891	2.74219	0.00893664	0.0488412	-2.79366
TXLNA	0.67324	3.98879	2.74212	0.00893827	0.0488412	-2.79382
S100P	0.826448	4.24814	2.74193	0.00894258	0.0488412	-2.79425
DCTPP1	0.664814	1.41832	2.74159	0.00895045	0.0488412	-2.79502
PPP1R12A	0.880971	5.04281	2.74158	0.00895069	0.0488412	-2.79504
CORO1A	1.1501	6.25018	2.73739	0.00904762	0.0491765	-2.80451
MMP9	0.981943	2.04811	2.73387	0.0091299	0.0492475	-2.81246
BLMH	0.640115	1.27616	2.73337	0.00914165	0.0492475	-2.81359
CXCL3	0.964983	4.25023	2.73228	0.00916728	0.0492475	-2.81605
SIRT5	0.636466	0.654551	2.72868	0.00925252	0.0494415	-2.82417
LGALS3	0.704714	1.27399	2.72774	0.00927474	0.0494415	-2.82628
TCN2	0.519845	1.091	2.72402	0.00936366	0.0497243	-2.83466
APEX1	0.646094	4.56114	2.71613	0.00955504	0.0502756	-2.85241
ISLR2	-0.492582	0.269684	-2.71576	0.00956395	0.0502756	-2.85323
NAMPT	0.865759	3.16876	2.71523	0.00957694	0.0502756	-2.85442
ITGB5	0.974209	1.29071	2.71135	0.00967262	0.0502756	-2.86314
VMO1	0.651376	0.93562	2.7113	0.00967365	0.0502756	-2.86324
MPIG6B	0.735458	3.7069	2.70878	0.00973621	0.0502756	-2.86889
PLA2G2A	1.34564	2.76464	2.70834	0.00974719	0.0502756	-2.86988
TNFRSF1A	0.763055	1.04555	2.70789	0.00975849	0.0502756	-2.87089
TFPI2	0.764681	1.58577	2.70647	0.00979395	0.0502756	-2.87408
ICAM2	0.519265	1.34703	2.70443	0.00984523	0.0503373	-2.87865
RNASET2	0.484325	1.04842	2.7031	0.0098786	0.0503373	-2.88162
SFRP1	1.84612	0.904657	2.70137	0.00992237	0.0503751	-2.8855
CD38	0.662682	1.09615	2.69982	0.00996163	0.0503898	-2.88896
NEFL	0.949416	1.935	2.69743	0.0100226	0.0505139	-2.89431
COX5B	1.31667	2.64112	2.6953	0.0100772	0.0505791	-2.89907
EGF	1.11171	3.68968	2.69408	0.0101085	0.0505791	-2.90179
EREG	1.14192	1.12091	2.68958	0.0102251	0.0508559	-2.91184
IKBKG	0.621536	5.00178	2.68811	0.0102635	0.0508559	-2.91512
EIF4G1	0.65362	6.35123	2.68771	0.0102739	0.0508559	-2.91601
LILRB4	0.575363	1.36451	2.68574	0.0103258	0.0509307	-2.92042
CCL2	0.659899	0.72422	2.68256	0.0104094	0.0511612	-2.92748
KIT	-0.446087	-0.467055	-2.67977	0.0104837	0.051173	-2.93371
ADA2	0.667848	0.506731	2.67969	0.0104857	0.051173	-2.93387
CLPP	1.15753	2.65403	2.67672	0.0105651	0.0512472	-2.94048
PNPT1	1.40734	1.1181	2.67636	0.0105748	0.0512472	-2.94129
ADGRG2	-0.500941	-0.426831	-2.67398	0.0106389	0.0513782	-2.94658
DDAH1	0.75986	1.6458	2.66983	0.0107516	0.0517422	-2.9558
SCARB2	0.722565	1.38625	2.66163	0.0109773	0.0526456	-2.97397
TNXB	-0.503017	-0.751576	-2.65233	0.0112389	0.0537143	-2.99456
NOMO1	0.473081	0.122302	2.65005	0.0113038	0.0538388	-2.9996
GYS1	1.11149	4.03742	2.64853	0.0113472	0.0538604	-3.00295
SRPK2	0.804826	2.79994	2.64443	0.0114652	0.0541842	-3.01199
VSIR	1.04232	2.17727	2.64346	0.0114936	0.0541842	-3.01415
SRP14	0.845296	2.39315	2.63769	0.0116621	0.0547919	-3.02686
LRPAP1	0.776125	0.897184	2.63311	0.0117973	0.0552399	-3.03692
CNTN4	-0.478429	-0.382659	-2.6301	0.0118871	0.0552952	-3.04354
DSG4	-0.598405	-0.413549	-2.62872	0.0119284	0.0552952	-3.04657
ITGAV	-0.385365	-0.453182	-2.62777	0.0119568	0.0552952	-3.04865
SLC16A1	1.1161	1.15419	2.62738	0.0119687	0.0552952	-3.04951
NUCB2	0.547107	1.13478	2.62355	0.0120844	0.0556446	-3.05791
IRAK4	0.655363	4.92571	2.61882	0.0122289	0.0561235	-3.06828
PSIP1	0.969061	3.34452	2.61483	0.012352	0.056501	-3.07702
DCBLD2	0.485125	0.857473	2.60907	0.0125317	0.0571349	-3.08962
EBI3_IL27	0.505345	0.438041	2.59664	0.0129275	0.0586547	-3.11671
CNTN5	-0.525042	-0.846733	-2.59567	0.0129588	0.0586547	-3.11882
XRCC4	0.48296	1.06477	2.59465	0.0129921	0.0586547	-3.12105
ATXN10	0.65867	1.55866	2.58496	0.01331	0.0595675	-3.1421
CTF1	0.755406	1.61498	2.58473	0.0133177	0.0595675	-3.1426
SKAP2	0.697251	6.75069	2.58389	0.0133456	0.0595675	-3.14443
NRP2	0.667436	0.197945	2.58327	0.0133662	0.0595675	-3.14576
MAEA	0.784363	1.67696	2.55154	0.0144621	0.0642352	-3.21428
CNTN1	-0.472135	-0.275378	-2.55031	0.0145062	0.0642352	-3.21693
ERBB3	0.41971	0.11652	2.54663	0.014639	0.0646167	-3.22484
FMNL1	0.777983	3.85264	2.53517	0.0150591	0.0662602	-3.2494
CCL15	0.640347	1.25824	2.53222	0.0151693	0.0665187	-3.25572
BIRC2	0.619902	1.62037	2.53103	0.0152139	0.0665187	-3.25826
GALNT10	0.438595	1.01966	2.52876	0.015299	0.0666807	-3.2631
CTSO	0.450612	0.474063	2.52647	0.0153857	0.0668482	-3.268
TRIM21	1.34727	5.33399	2.52392	0.0154823	0.0670068	-3.27343
PPY	1.05498	0.437131	2.52297	0.0155189	0.0670068	-3.27548
FXN	0.867183	3.46785	2.51888	0.0156755	0.0674729	-3.28418
DNAJA2	0.629217	5.52396	2.51624	0.0157778	0.0677028	-3.28981
PRDX6	0.909757	3.62666	2.51113	0.015977	0.0680604	-3.30068
CASP10	0.829194	3.92562	2.5104	0.0160055	0.0680604	-3.30223
ST3GAL1	0.499206	0.508478	2.51032	0.0160084	0.0680604	-3.30238
C1QA	0.37311	0.191002	2.50399	0.0162591	0.0689147	-3.31584
SPON2	0.506768	1.23996	2.50101	0.0163782	0.0692078	-3.32215
SFTPA1	0.650985	0.657037	2.49752	0.0165184	0.0692781	-3.32953
TRIM5	1.06101	3.92005	2.49618	0.0165728	0.0692781	-3.33237
TCL1A	-1.53508	2.70679	-2.49481	0.0166284	0.0692781	-3.33528
CD1C	-0.451004	-0.776482	-2.49459	0.0166375	0.0692781	-3.33575
MAD1L1	0.797998	3.94513	2.49337	0.0166871	0.0692781	-3.33832
TMSB10	0.944757	3.53577	2.49318	0.0166947	0.0692781	-3.33872
LYN	0.449288	2.31879	2.48813	0.0169019	0.0699283	-3.34938
RASSF2	0.89539	3.0278	2.48375	0.0170836	0.0704697	-3.35863
CTSC	0.684043	2.67095	2.48055	0.0172176	0.070776	-3.36538
LSP1	0.519975	3.25741	2.47954	0.0172599	0.070776	-3.3675
HTRA2	0.784442	1.63488	2.47699	0.0173676	0.0710074	-3.37288
CCL19	0.892646	2.25567	2.47066	0.0176372	0.0717792	-3.38618
GSTP1	0.945616	1.73158	2.46951	0.0176864	0.0717792	-3.38859
CPXM1	0.737672	0.817914	2.46874	0.0177194	0.0717792	-3.3902
SELP	0.814694	1.62941	2.46772	0.0177635	0.0717792	-3.39235
CA4	0.500959	0.846198	2.464	0.0179249	0.0720202	-3.40015
CRIM1	0.460337	0.60289	2.46306	0.017966	0.0720202	-3.40213
PDGFRA	0.453237	0.682459	2.4627	0.0179813	0.0720202	-3.40287
DPP7	0.815923	1.20418	2.46157	0.018031	0.0720202	-3.40525
USO1	0.58423	4.39539	2.45835	0.0181722	0.0723756	-3.41198
F11R	0.846885	2.33701	2.45583	0.0182837	0.0724626	-3.41726
MFAP5	-0.75031	-0.00695306	-2.45549	0.0182986	0.0724626	-3.41796
PRL	0.759929	0.47382	2.45274	0.0184211	0.072582	-3.42371
SPINK1	0.924932	1.50674	2.45246	0.0184335	0.072582	-3.4243
LAT	0.644465	3.32784	2.44517	0.0187616	0.0736645	-3.43951
FAS	0.435736	0.82571	2.43421	0.0192649	0.0754269	-3.46232
BCAN	-0.466276	-0.0825184	-2.4275	0.0195791	0.0764412	-3.47625
IFNG	1.22082	1.16374	2.42595	0.0196523	0.0765116	-3.47946
INPP1	0.577067	1.09578	2.42268	0.0198074	0.0768992	-3.48622
SORD	0.876016	2.15427	2.41368	0.0202407	0.0783621	-3.50484
YTHDF3	0.581545	2.48198	2.40689	0.0205728	0.0794258	-3.51883
CLEC7A	0.890192	0.476559	2.40028	0.0209012	0.0804698	-3.53244
CD59	0.495374	0.911471	2.39905	0.0209628	0.0804832	-3.53497
RP2	0.679807	2.4079	2.39062	0.0213895	0.0818948	-3.55227
TNFSF12	0.548162	-0.466827	2.38767	0.0215407	0.0822461	-3.55831
TNFRSF4	0.598567	0.802161	2.38471	0.0216935	0.0824719	-3.56438
LGALS1	0.474789	1.59195	2.38388	0.0217364	0.0824719	-3.56608
GFRA3	-0.416881	-0.26748	-2.38307	0.0217783	0.0824719	-3.56773
TRIAP1	0.748947	2.59319	2.37738	0.0220756	0.0833701	-3.57936
PRSS2	0.992362	1.85098	2.37561	0.0221688	0.0834944	-3.58297
PTPN1	0.584049	4.36427	2.37173	0.0223739	0.0839029	-3.59086
TPT1	0.67296	1.4082	2.37128	0.0223983	0.0839029	-3.5918
CRACR2A	0.821139	5.70199	2.36688	0.0226336	0.0845558	-3.60075
STX4	0.704764	5.05613	2.35694	0.0231732	0.0863387	-3.62093
PREB	0.529353	0.370694	2.35538	0.023259	0.0864262	-3.62409
MSLN	0.875689	0.782547	2.35021	0.0235452	0.0872559	-3.63456
NCF2	0.829639	3.52908	2.34661	0.023747	0.0876471	-3.64186
MYOC	-0.785221	-0.756694	-2.34607	0.0237773	0.0876471	-3.64295
GSTA3	0.865291	0.495173	2.34371	0.0239101	0.0878425	-3.64771
SERPINA11	0.517719	1.34867	2.34288	0.023957	0.0878425	-3.64939
GGH	0.513002	0.549053	2.33823	0.0242212	0.088343	-3.65877
NMNAT1	0.835263	5.30816	2.33795	0.0242375	0.088343	-3.65934
AMFR	0.61444	1.77697	2.33712	0.0242848	0.088343	-3.66101
GLRX	0.718444	3.2557	2.33352	0.0244917	0.0888626	-3.66826
PLIN3	0.513221	2.94249	2.33091	0.0246427	0.089177	-3.67351
CD302	0.585663	1.39338	2.32913	0.0247459	0.0893171	-3.67707
FABP9	-0.618139	-0.130118	-2.32405	0.0250435	0.0898486	-3.68729
MICB_MICA	1.19684	0.0178918	2.32307	0.0251015	0.0898486	-3.68926
ESAM	0.606428	1.25935	2.32283	0.0251154	0.0898486	-3.68973
FLI1	0.703994	2.61106	2.3222	0.0251524	0.0898486	-3.69099
NELL1	0.584627	-0.729922	2.31925	0.0253276	0.0902418	-3.69691
SKAP1	-0.96984	1.38687	-2.31437	0.025619	0.0910459	-3.70667
CD69	0.796272	4.35325	2.31228	0.0257446	0.0912585	-3.71084
GDF15	0.829622	1.73667	2.30683	0.0260754	0.0921953	-3.72173
ARSA	0.636702	1.09186	2.30479	0.0262002	0.0924006	-3.7258
PPP1R2	0.604441	3.06315	2.30348	0.0262808	0.0924497	-3.72842
TXNRD1	0.675193	2.01379	2.30194	0.0263758	0.0925491	-3.73149
CALCOCO1	0.641859	6.87433	2.29623	0.0267299	0.0935547	-3.74285
EDA2R	0.573855	1.33091	2.29442	0.0268427	0.093713	-3.74644
SFTPA2	0.805964	0.546135	2.29237	0.0269718	0.0939269	-3.75052
NID2	0.657697	0.86761	2.28756	0.0272757	0.0947472	-3.76006
KIFBP	0.625502	4.10161	2.2861	0.0273687	0.0948324	-3.76296
ASGR1	0.433154	0.849871	2.28072	0.0277132	0.0957597	-3.7736
TDGF1	1.62834	-0.314971	2.27977	0.0277745	0.0957597	-3.77548
PDP1	1.40107	2.02414	2.2785	0.0278567	0.0957743	-3.77799
SNX9	0.773945	4.065	2.27757	0.0279169	0.0957743	-3.77983
PRDX1	0.938629	4.15923	2.27469	0.0281041	0.0961786	-3.78551
ESM1	0.899295	1.14332	2.2733	0.0281954	0.0962496	-3.78826
TNFRSF6B	0.708163	0.803049	2.27083	0.0283572	0.0962496	-3.79313
DNMBP	0.649099	4.21018	2.2698	0.0284251	0.0962496	-3.79516
NTRK3	-0.400123	-0.304384	-2.26929	0.0284588	0.0962496	-3.79617
PFKFB2	0.814759	4.67994	2.26909	0.0284721	0.0962496	-3.79656
FADD	0.66925	5.06558	2.26487	0.028752	0.0969594	-3.80487
IL1RAP	-0.486892	-0.812818	-2.25974	0.0290955	0.0978796	-3.81496
AKR1C4	0.525759	0.559769	2.25511	0.0294082	0.098692	-3.82403
TNFSF13B	0.611349	0.698802	2.24497	0.0301044	0.100784	-3.84387
MERTK	0.364997	0.713898	2.24148	0.0303476	0.101354	-3.85069
GDF2	-0.376901	-0.803137	-2.23632	0.0307103	0.102242	-3.86076
SCLY	0.64807	1.4018	2.2356	0.0307611	0.102242	-3.86216
RNF41	0.760656	3.54567	2.23437	0.0308485	0.102287	-3.86456
FABP5	0.873058	3.79066	2.23011	0.0311513	0.103045	-3.87283
MILR1	0.549936	0.531018	2.22878	0.0312466	0.103063	-3.87542
FAP	-0.482623	-0.458082	-2.22689	0.0313826	0.103063	-3.8791
PDCD1LG2	0.386808	0.882294	2.22604	0.0314435	0.103063	-3.88073
PRTG	-0.353968	-0.0836347	-2.22589	0.0314543	0.103063	-3.88103
NUB1	0.735252	4.60437	2.22435	0.0315656	0.103184	-3.88401
GPKOW	0.55442	1.54857	2.21955	0.0319149	0.10408	-3.89333
ANG	0.40092	0.473584	2.21585	0.0321861	0.104718	-3.90048
FOLR1	0.545141	0.744437	2.21413	0.0323131	0.104885	-3.90381
CEACAM1	0.378172	0.220729	2.20557	0.0329513	0.106707	-3.92033
CIAPIN1	0.643191	4.69839	2.19892	0.0334548	0.108085	-3.93314
HPGDS	-0.344006	-0.511384	-2.19757	0.0335576	0.108165	-3.93573
CD48	0.362308	0.400478	2.19481	0.0337692	0.108594	-3.94103
IL4R	0.578928	1.06343	2.19361	0.0338617	0.10864	-3.94334
SCARF1	0.517731	2.23635	2.19229	0.0339634	0.108714	-3.94587
ITGB2	0.52585	0.791078	2.18669	0.0343978	0.109851	-3.95659
LTBR	0.469541	0.595388	2.18504	0.0345269	0.11001	-3.95975
RRM2B	0.546585	3.12972	2.1718	0.0355784	0.113065	-3.98501
CDC37	0.780978	3.05491	2.1705	0.0356833	0.113065	-3.98749
IGSF8	0.553155	1.24571	2.16991	0.0357305	0.113065	-3.98861
CASP1	0.669617	3.10422	2.16538	0.0360988	0.113873	-3.99723
CRKL	0.577221	5.53365	2.16475	0.0361501	0.113873	-3.99843
B4GALT1	0.44669	0.833894	2.16238	0.0363434	0.114222	-4.00291
HLA-E	0.450875	0.69712	2.15251	0.0371612	0.116387	-4.02162
SCAMP3	0.601719	4.89123	2.15204	0.0372001	0.116387	-4.0225
OGFR	0.458272	1.84684	2.14956	0.0374081	0.116636	-4.02718
DAPP1	0.577318	1.6403	2.14909	0.0374481	0.116636	-4.02808
ENPP5	-0.50015	-0.639116	-2.14378	0.0378977	0.117587	-4.0381
TBCB	0.622397	5.97876	2.143	0.0379634	0.117587	-4.03955
TPPP3	-0.316169	-0.0690857	-2.14248	0.0380079	0.117587	-4.04054
CHIT1	0.865386	1.2763	2.13861	0.0383391	0.118347	-4.04782
PLA2G10	0.574287	0.193135	2.1325	0.038868	0.119714	-4.05931
BCL2L11	0.492743	1.05293	2.13104	0.038995	0.119838	-4.06204
MEGF10	-0.459894	-0.139618	-2.12577	0.0394567	0.120989	-4.07191
LACTB2	0.672757	3.4367	2.12363	0.0396458	0.1213	-4.07591
EFNA1	0.569103	1.00543	2.12163	0.0398234	0.121576	-4.07966
MIF	0.634054	4.67099	2.12055	0.0399199	0.121602	-4.08169
CA13	0.722356	5.60672	2.11525	0.0403939	0.122336	-4.09157
SCGN	-0.474645	0.377745	-2.11504	0.0404127	0.122336	-4.09196
ACOX1	0.485227	0.929153	2.11485	0.0404297	0.122336	-4.09231
ACAA1	0.812483	1.89861	2.11316	0.0405827	0.122336	-4.09547
PLTP	-0.4479	-0.365035	-2.11294	0.0406021	0.122336	-4.09587
SPINT2	0.62572	0.874884	2.10689	0.0411528	0.123726	-4.10714
CCL20	0.775977	0.137292	2.10344	0.0414694	0.124408	-4.11354
EGFL7	0.380945	0.279582	2.10185	0.0416162	0.124579	-4.1165
CEP85	0.561087	2.8395	2.0988	0.0418981	0.12492	-4.12214
IL15RA	0.421393	0.666357	2.09867	0.0419105	0.12492	-4.12239
AGXT	0.788271	0.788076	2.09718	0.0420495	0.124997	-4.12515
FMR1	0.497335	1.3237	2.09646	0.0421165	0.124997	-4.12648
CLPS	0.977212	1.65071	2.09211	0.0425241	0.125937	-4.13452
HS6ST1	0.362685	-2.4145	2.09058	0.0426688	0.126003	-4.13736
CD4	0.339967	0.221882	2.08995	0.0427282	0.126003	-4.13852
EZR	0.478624	1.16821	2.08856	0.0428598	0.126071	-4.14109
SULT2A1	0.900466	0.680767	2.08774	0.0429369	0.126071	-4.14259
PSPN	-0.775132	-1.5515	-2.08682	0.0430244	0.126071	-4.14428
SERPINB1	0.627805	3.65884	2.07955	0.0437212	0.127593	-4.15768
NTRK2	-0.422941	-0.318504	-2.07808	0.0438631	0.127593	-4.16038
TIE1	0.415857	0.285006	2.07799	0.0438721	0.127593	-4.16056
ILKAP	0.675101	2.58766	2.07676	0.0439905	0.127593	-4.1628
CD83	0.452448	0.733149	2.07663	0.0440039	0.127593	-4.16306
NCR1	0.440853	0.651861	2.07443	0.0442174	0.127944	-4.16709
NBL1	0.400466	0.425386	2.06869	0.0447791	0.1293	-4.1776
THBS4	-0.673901	-0.465394	-2.06619	0.0450267	0.129744	-4.18219
LTBP2	0.512966	1.25845	2.06378	0.0452655	0.130162	-4.1866
RWDD1	0.676004	4.61501	2.05967	0.045676	0.13107	-4.19411
EDAR	-0.782624	1.56399	-2.05767	0.0458762	0.131373	-4.19775
STAT5B	1.02696	6.19786	2.05531	0.0461145	0.131783	-4.20205
CDHR2	0.742469	1.3689	2.05374	0.0462731	0.131964	-4.20491
IFNGR1	0.38136	0.338914	2.05079	0.046573	0.132077	-4.21028
FLT1	0.332601	0.249059	2.05078	0.0465737	0.132077	-4.21029
CAPG	0.490877	1.59478	2.05054	0.0465987	0.132077	-4.21074
IL6R	0.58781	0.287516	2.04828	0.0468293	0.132359	-4.21484
TINAGL1	0.364207	0.60382	2.0477	0.046889	0.132359	-4.2159
RCOR1	0.541002	2.05043	2.0465	0.0470122	0.132437	-4.21808
MDGA1	-0.614623	-0.108469	-2.04368	0.0473029	0.132734	-4.22319
DKK3	0.437737	1.09801	2.04316	0.0473569	0.132734	-4.22414
AIF1	0.490844	1.3989	2.04269	0.0474052	0.132734	-4.22499
ANGPTL1	0.394748	0.481408	2.03785	0.0479086	0.133874	-4.23376
CD34	-0.30656	-0.156092	-2.03613	0.0480884	0.134106	-4.23686
GSTA1	0.991587	0.434608	2.03487	0.0482206	0.134204	-4.23914
CPM	-0.393615	-0.242798	-2.02431	0.049341	0.137047	-4.25818
BAG3	-0.401749	-0.287782	-2.02199	0.0495906	0.137465	-4.26236
CRISP2	0.526924	-0.147129	2.02102	0.0496946	0.137479	-4.2641
ERP44	0.314163	0.375755	2.0164	0.050195	0.138586	-4.27239
VTA1	0.648415	2.53957	2.01431	0.0504233	0.13894	-4.27615
ATOX1	0.492099	3.56974	2.01286	0.050582	0.139101	-4.27875
CPA1	0.651574	1.40318	2.01138	0.0507442	0.13927	-4.28139
CXCL12	0.490665	1.52344	1.99799	0.0522334	0.142851	-4.3053
SETMAR	0.432226	1.18089	1.9978	0.052255	0.142851	-4.30564
CSTB	0.589849	2.66699	1.99231	0.0528762	0.144264	-4.3154
PLPBP	0.638424	4.54784	1.98532	0.0536769	0.145899	-4.3278
CLEC4G	0.451697	0.599018	1.98524	0.0536859	0.145899	-4.32793
CNPY4	0.586337	2.19563	1.98391	0.0538394	0.14603	-4.33029
DPP6	-0.366939	0.0512531	-1.98099	0.0541787	0.146372	-4.33547
APLP1	-0.482712	0.621737	-1.98043	0.0542438	0.146372	-4.33646
CEACAM3	0.51275	0.307753	1.9801	0.0542822	0.146372	-4.33704
SERPINB6	0.476081	2.24716	1.96948	0.0555303	0.149447	-4.35576
XPNPEP2	-0.879424	-0.8815	-1.96757	0.0557582	0.149551	-4.35913
OSMR	0.297698	0.399945	1.96734	0.0557849	0.149551	-4.35952
CCL18	0.731916	1.50223	1.96504	0.05606	0.149998	-4.36357
STX6	0.610736	2.57553	1.96376	0.0562128	0.150117	-4.36581
PROC	0.297848	0.522059	1.96155	0.0564786	0.150415	-4.36969
IRAK1	0.531678	3.4418	1.96103	0.0565413	0.150415	-4.3706
TBL1X	0.510007	3.19814	1.95939	0.0567397	0.150654	-4.37348
TNFRSF11B	0.410741	0.468145	1.95719	0.0570064	0.150667	-4.37733
ZBTB16	0.753514	3.23973	1.95636	0.0571073	0.150667	-4.37879
CCL4	0.820191	1.11615	1.95504	0.0572682	0.150667	-4.3811
CD46	0.469379	1.019	1.95482	0.0572946	0.150667	-4.38147
STIP1	0.782273	3.99759	1.95467	0.0573127	0.150667	-4.38173
TIGAR	0.445826	1.60102	1.95398	0.057397	0.150667	-4.38294
ABHD14B	0.683075	3.89191	1.94684	0.0582749	0.152682	-4.3954
PDLIM7	0.657123	6.25332	1.94385	0.058647	0.153367	-4.40062
SIGLEC6	0.346063	0.368676	1.94265	0.0587955	0.153466	-4.4027
CTSD	0.247718	0.140514	1.93952	0.0591872	0.154198	-4.40814
ARG1	0.417903	3.6727	1.93851	0.0593145	0.15424	-4.40991
SLAMF7	0.518986	1.52149	1.9368	0.059529	0.154479	-4.41286
ANXA5	0.345904	0.332212	1.93601	0.0596292	0.154479	-4.41424
CNTN2	-0.422886	-0.0204469	-1.93436	0.0598375	0.154729	-4.4171
CETN2	0.598281	1.49798	1.93232	0.0600963	0.155067	-4.42063
SHMT1	0.619894	2.49285	1.93157	0.0601919	0.155067	-4.42194
LILRA5	0.399632	0.755229	1.92885	0.0605392	0.155672	-4.42665
VNN2	0.556154	1.83326	1.92785	0.0606676	0.155714	-4.42838
ANPEP	0.381514	0.273729	1.92374	0.0611953	0.156705	-4.43547
HAVCR1	0.665712	0.603873	1.92309	0.0612799	0.156705	-4.4366
CD33	0.713875	-0.200282	1.92136	0.0615035	0.15675	-4.43958
GH1	1.04205	3.46025	1.92036	0.0616334	0.15675	-4.4413
SIRT2	0.764057	4.72628	1.92033	0.0616368	0.15675	-4.44135
ABL1	0.638016	3.50608	1.91523	0.0623028	0.158153	-4.45013
CD79B	0.481508	1.23225	1.91186	0.0627462	0.158988	-4.45593
SF3B4	0.957913	3.8613	1.90854	0.0631855	0.159808	-4.46162
DFFA	0.623218	4.04944	1.90673	0.0634256	0.160124	-4.46472
CASP3	0.615196	6.02483	1.90333	0.0638798	0.160881	-4.47054
MMP7	0.247053	0.368029	1.90225	0.0640237	0.160881	-4.47238
HYOU1	0.292906	0.734294	1.90162	0.0641086	0.160881	-4.47346
ST6GAL1	0.550191	2.69998	1.90102	0.0641897	0.160881	-4.47449
CD164	0.425304	0.597508	1.8988	0.0644879	0.161336	-4.47827
HMOX1	0.576409	0.971531	1.88886	0.0658426	0.164429	-4.49521
ATP5PO	0.498075	0.751984	1.88637	0.0661852	0.164861	-4.49944
MVK	0.669588	2.2195	1.88588	0.0662536	0.164861	-4.50028
NFKBIE	0.487324	2.594	1.88377	0.0665455	0.16529	-4.50386
FCGR2A	0.60123	0.0875449	1.88194	0.0668	0.165499	-4.50696
IGFBPL1	0.373802	0.883759	1.88145	0.0668682	0.165499	-4.50779
CTRB1	0.77042	1.06874	1.87841	0.0672917	0.16625	-4.51293
ADA	0.50343	1.33966	1.87602	0.0676274	0.166737	-4.51697
STK4	0.543041	3.01684	1.87478	0.0678025	0.166737	-4.51907
CXCL16	0.37736	0.77561	1.87444	0.0678498	0.166737	-4.51964
COMT	0.582428	3.77569	1.87233	0.0681478	0.167173	-4.5232
MPI	0.704416	2.09127	1.87047	0.0684117	0.167524	-4.52634
QDPR	0.40166	2.01648	1.86869	0.0686647	0.167593	-4.52934
ENTPD2	0.531889	0.883792	1.86857	0.0686816	0.167593	-4.52954
RBKS	0.565361	2.41261	1.86457	0.0692538	0.168692	-4.53627
EFNA4	0.509297	1.18971	1.86196	0.0696285	0.169307	-4.54065
MESD	0.691138	2.65081	1.8593	0.0700129	0.169748	-4.54512
CHMP1A	0.439543	3.50102	1.85901	0.0700547	0.169748	-4.5456
HK2	0.497644	1.38112	1.85674	0.0703843	0.170249	-4.54941
CLSTN2	-0.379023	0.0609082	-1.85411	0.0707678	0.170878	-4.55381
TNR	0.336702	0.180637	1.851	0.0712245	0.171682	-4.55902
LAT2	0.441801	3.5396	1.84983	0.0713959	0.171796	-4.56097
ADAMTS16	0.288064	0.135471	1.84449	0.0721856	0.173109	-4.56987
PROK1	0.557591	0.81669	1.84446	0.0721911	0.173109	-4.56993
HEXIM1	0.54455	3.14705	1.84176	0.0725933	0.173596	-4.57443
IL1B	0.84751	1.23241	1.84141	0.0726448	0.173596	-4.575
CCL22	0.788656	0.7851	1.83893	0.0730164	0.174013	-4.57913
CC2D1A	0.746673	4.92489	1.83857	0.0730704	0.174013	-4.57973
KYNU	0.511641	0.78288	1.83668	0.0733542	0.174389	-4.58286
FCRL6	0.649898	0.696588	1.83287	0.0739309	0.175459	-4.58919
DBI	0.698835	3.19298	1.83086	0.0742368	0.175884	-4.59252
BSG	0.400727	0.479014	1.8255	0.075056	0.177337	-4.60138
LDLR	0.52494	-0.776194	1.82517	0.075106	0.177337	-4.60192
KITLG	-0.498199	-0.245845	-1.82387	0.0753069	0.177433	-4.60407
LILRA2	0.44254	0.0853878	1.82325	0.0754024	0.177433	-4.6051
USP8	0.610271	1.82593	1.8197	0.0759505	0.177969	-4.61094
CD14	0.634221	1.64116	1.81903	0.0760557	0.177969	-4.61205
VAT1	0.320271	0.649659	1.81821	0.0761826	0.177969	-4.6134
MTPN	0.649242	1.90886	1.81781	0.0762445	0.177969	-4.61405
MCAM	-0.379367	-0.163529	-1.81763	0.0762722	0.177969	-4.61435
FLT3	-0.30415	-0.132057	-1.81536	0.0766273	0.178496	-4.61809
LAG3	0.455683	1.12517	1.81185	0.0771776	0.179477	-4.62385
SMPD1	0.473316	0.791606	1.80133	0.0788466	0.183051	-4.64107
FSTL3	0.450257	0.855733	1.79931	0.079171	0.183497	-4.64437
TJAP1	0.558401	4.17358	1.7897	0.0807288	0.18653	-4.66002
VASN	0.329846	0.28391	1.78957	0.0807491	0.18653	-4.66022
WASF1	0.562955	3.10946	1.77666	0.0828819	0.191139	-4.68112
FOXO3	0.766002	1.10502	1.77501	0.083158	0.191457	-4.68379
LGALS7_LGALS7B	-0.401798	0.257451	-1.7735	0.0834113	0.191528	-4.68622
KYAT1	0.634692	3.06519	1.77318	0.0834651	0.191528	-4.68674
LAP3	0.564391	2.28877	1.77185	0.0836892	0.191685	-4.68888
KEL	0.524651	1.55747	1.77011	0.0839821	0.191685	-4.69168
ACTN4	0.294028	0.333086	1.76962	0.0840656	0.191685	-4.69248
PECAM1	0.412079	0.87419	1.76949	0.084087	0.191685	-4.69268
CPB1	0.60672	1.25607	1.76787	0.0843605	0.191993	-4.69528
DAG1	0.384411	1.53062	1.76627	0.0846327	0.192085	-4.69785
CNPY2	0.395246	0.79559	1.766	0.0846783	0.192085	-4.69828
COL18A1	0.262406	0.827818	1.75794	0.0860587	0.194898	-4.7112
PCOLCE	-0.374922	0.0775449	-1.75394	0.0867497	0.196036	-4.71759
HGS	0.694228	2.58657	1.7534	0.0868443	0.196036	-4.71846
MASP1	-0.23461	1.23711	-1.75042	0.0873624	0.196276	-4.7232
DCXR	0.513344	0.732416	1.75008	0.0874217	0.196276	-4.72375
SIGLEC9	0.258956	0.676786	1.74959	0.0875075	0.196276	-4.72453
PADI2	0.540184	0.134967	1.74954	0.087517	0.196276	-4.72462
GFRA2	-0.233691	0.0555102	-1.74354	0.0885709	0.198319	-4.73416
TFRC	0.347673	0.373108	1.74184	0.0888704	0.1984	-4.73685
GLO1	0.308611	2.52687	1.74171	0.0888935	0.1984	-4.73705
CDH3	0.445999	0.678053	1.74064	0.0890839	0.198505	-4.73876
MET	0.301576	0.589916	1.73931	0.0893196	0.198711	-4.74086
INHBC	0.432494	-0.115294	1.73645	0.0898295	0.199363	-4.74539
COL6A3	0.435998	1.1708	1.73605	0.0899005	0.199363	-4.74602
GZMA	0.429489	0.63422	1.73383	0.0902988	0.199927	-4.74954
L1CAM	-0.325773	-0.151455	-1.73163	0.0906932	0.20048	-4.753
COLEC12	0.336026	0.691935	1.73007	0.0909745	0.200781	-4.75547
SDC4	0.500278	0.72931	1.72875	0.0912135	0.200989	-4.75755
HLA-DRA	0.604552	2.25816	1.72546	0.0918116	0.201936	-4.76274
MME	0.605617	1.04403	1.72456	0.0919746	0.201936	-4.76415
CD276	0.411597	0.17239	1.72392	0.0920907	0.201936	-4.76515
CDC27	0.445467	1.32034	1.72318	0.0922263	0.201936	-4.76632
THOP1	0.454156	1.08658	1.71641	0.0934693	0.203753	-4.77695
MFGE8	0.477449	-0.0361388	1.71389	0.093936	0.203753	-4.7809
PDCD5	0.635396	3.76811	1.71293	0.0941145	0.203753	-4.7824
FUT8	0.687195	0.712057	1.71285	0.0941287	0.203753	-4.78252
PTK7	0.390843	0.466155	1.71273	0.0941518	0.203753	-4.78272
WWP2	0.375453	1.64832	1.71266	0.0941645	0.203753	-4.78282
CD207	-0.461801	-0.037202	-1.71206	0.0942754	0.203753	-4.78376
KLK8	-0.419846	-0.327659	-1.71116	0.094444	0.203753	-4.78517
REG3A	0.709596	1.77843	1.71024	0.0946142	0.203753	-4.7866
FOPNL	0.563214	1.90836	1.71022	0.094618	0.203753	-4.78663
FRZB	0.362597	-1.37185	1.70993	0.094673	0.203753	-4.78709
SCARA5	0.40271	0.42881	1.7064	0.0953332	0.204856	-4.7926
IL13RA1	0.311982	0.206843	1.70343	0.0958914	0.205736	-4.79722
MAP3K5	0.606565	5.28772	1.70047	0.0964518	0.206619	-4.80183
ACP6	0.65848	0.718298	1.69572	0.0973558	0.208233	-4.8092
PON3	-0.270729	-0.609735	-1.69364	0.0977536	0.208762	-4.81242
EBAG9	0.475078	4.14089	1.69221	0.0980278	0.208894	-4.81464
PARK7	0.566357	3.35814	1.69175	0.0981169	0.208894	-4.81536
CHRDL2	-0.425241	0.175292	-1.69044	0.0983684	0.209108	-4.81738
ADAMTS8	-0.308776	-0.689233	-1.68724	0.0989857	0.210083	-4.82231
S100A4	0.364165	3.21656	1.6865	0.0991302	0.210083	-4.82347
ACY1	0.554661	0.996002	1.68398	0.0996182	0.210795	-4.82734
PPP1R9B	0.421977	5.08402	1.68211	0.0999843	0.210959	-4.83023
SCG3	0.377664	0.39882	1.68203	0.1	0.210959	-4.83036
FCGR3B	0.411176	-0.0436449	1.67932	0.100529	0.211752	-4.83451
PGF	0.338352	0.647678	1.67715	0.100956	0.212288	-4.83786
CD5	0.47783	1.52995	1.67647	0.10109	0.212288	-4.8389
GUSB	0.506416	0.635565	1.67223	0.101928	0.213725	-4.8454
GFER	0.499956	2.39533	1.66954	0.102463	0.214522	-4.84952
CALB1	0.608971	1.1219	1.66799	0.102772	0.214663	-4.85189
FXYD5	0.338979	1.17484	1.66765	0.10284	0.214663	-4.85241
LRP11	0.369933	0.949535	1.66687	0.102997	0.214668	-4.85361
CRIP2	-0.389216	0.889235	-1.6642	0.103532	0.215208	-4.85768
GP6	0.627257	3.03517	1.66383	0.103606	0.215208	-4.85825
GNE	0.407272	1.97157	1.66325	0.103722	0.215208	-4.85912
NUDT5	0.522458	3.01231	1.6607	0.104238	0.215955	-4.86302
ITGB1BP2	0.616112	4.38665	1.65871	0.104639	0.216115	-4.86604
SIRPA	0.435131	0.653743	1.65818	0.104748	0.216115	-4.86685
BCR	0.393231	2.88654	1.658	0.104783	0.216115	-4.86711
CD70	0.351104	0.863237	1.65115	0.106182	0.218675	-4.87752
BCAM	0.335024	0.304288	1.64773	0.106885	0.218966	-4.88269
MLN	0.641628	2.23066	1.64762	0.106907	0.218966	-4.88286
RAB37	0.723612	1.72371	1.64736	0.106962	0.218966	-4.88325
DDC	-0.564944	-0.0931939	-1.64683	0.107071	0.218966	-4.88405
CDH15	-0.506707	-0.121422	-1.64599	0.107244	0.218966	-4.88532
CHI3L1	0.658198	2.17665	1.64586	0.107271	0.218966	-4.88552
CA11	-0.206034	-0.0141061	-1.63995	0.108501	0.22091	-4.89444
ADAM15	0.281664	0.715998	1.63947	0.1086	0.22091	-4.89516
CDH6	-0.37315	0.108324	-1.63898	0.108702	0.22091	-4.89589
IMPA1	0.554807	1.89805	1.63764	0.108984	0.221159	-4.89791
METAP2	0.440879	2.40091	1.63304	0.109951	0.222795	-4.90482
ATP6V1F	0.510935	2.66741	1.6274	0.111147	0.22489	-4.91327
PLAU	0.361586	0.314078	1.62578	0.111492	0.224974	-4.91569
BAIAP2	0.781429	3.42867	1.62568	0.111513	0.224974	-4.91584
HARS	0.507233	3.61557	1.62253	0.112188	0.226006	-4.92054
DIABLO	0.741544	4.51098	1.62009	0.112713	0.226735	-4.92419
IGF1R	0.312716	0.855896	1.61881	0.112989	0.226961	-4.9261
SLAMF1	0.378741	0.389963	1.61719	0.113339	0.227334	-4.9285
TEK	0.269833	0.118141	1.61475	0.113868	0.228064	-4.93213
RABEPK	0.472014	1.45829	1.61175	0.114521	0.229043	-4.93658
CCL14	0.342573	1.90997	1.60768	0.115413	0.230306	-4.94262
SEMA7A	0.296755	0.47532	1.60735	0.115485	0.230306	-4.94311
ICA1	0.47438	3.05474	1.59459	0.118317	0.235613	-4.96192
CDH17	-0.463435	-0.045498	-1.59285	0.118707	0.23567	-4.96447
EPHA2	0.422528	0.949108	1.59256	0.118772	0.23567	-4.96489
ICOSLG	-0.235026	0.0436551	-1.59219	0.118855	0.23567	-4.96544
AMY2B	0.491278	0.948382	1.58544	0.120382	0.238356	-4.97533
CCL17	0.741473	2.65675	1.5822	0.121122	0.239478	-4.98007
AXL	0.255281	0.209455	1.57948	0.121744	0.240367	-4.98404
DBNL	0.527529	6.05228	1.57674	0.122372	0.241263	-4.98802
TBC1D5	0.422771	4.42217	1.57449	0.122893	0.241945	-4.99129
IDS	0.378125	0.922959	1.57288	0.123266	0.242335	-4.99363
ITGAM	0.318055	0.221812	1.57031	0.123861	0.243161	-4.99736
CLEC10A	-0.30352	-0.670578	-1.568	0.1244	0.243873	-5.0007
AMY2A	0.470564	0.977767	1.5657	0.124938	0.244581	-5.00403
PLXNA4	0.611004	2.65783	1.56198	0.125813	0.245947	-5.00941
SNAP23	0.444984	5.05048	1.5594	0.12642	0.246786	-5.01312
HNMT	0.468946	1.22432	1.55498	0.127469	0.248184	-5.01948
DSC2	0.431376	0.48999	1.55488	0.127494	0.248184	-5.01964
NUDT2	0.541397	2.16452	1.55315	0.127905	0.248634	-5.02211
IL19	0.583257	1.59751	1.55215	0.128145	0.248752	-5.02355
PARP1	0.488303	1.88843	1.55004	0.128651	0.249384	-5.02658
GAS6	0.290302	0.50049	1.54526	0.129801	0.250993	-5.03342
FIS1	0.593941	2.83768	1.54508	0.129843	0.250993	-5.03367
CD55	0.299653	0.619539	1.54293	0.130365	0.251388	-5.03675
CLC	0.61849	2.82323	1.54274	0.13041	0.251388	-5.03701
SMPDL3A	0.481642	-0.146712	1.54004	0.131066	0.252302	-5.04086
KLRB1	0.288311	1.11572	1.53894	0.131335	0.252469	-5.04244
IFNLR1	0.309789	-0.786831	1.53652	0.131925	0.253252	-5.04587
FYB1	0.433701	4.86102	1.53165	0.133121	0.255195	-5.05279
SFTPD	0.505898	-0.148631	1.52877	0.133834	0.256208	-5.05688
IL17D	-0.264664	-0.168284	-1.52755	0.134134	0.256428	-5.05859
MPO	0.32612	2.21946	1.52653	0.134389	0.25656	-5.06004
ANGPTL3	0.364069	0.517314	1.52227	0.13545	0.25823	-5.06605
CD163	0.306172	0.472218	1.51892	0.136289	0.259473	-5.07077
STX8	0.374567	2.50367	1.51494	0.137291	0.26101	-5.07637
EPHA1	0.273296	0.108206	1.51379	0.137584	0.26101	-5.07799
LHB	0.451632	-2.95519	1.51348	0.137661	0.26101	-5.07842
EPHX2	0.381244	0.958382	1.50998	0.13855	0.262027	-5.08333
TARBP2	0.528201	4.01835	1.50969	0.138623	0.262027	-5.08373
GALNT3	0.359075	0.267592	1.50914	0.138764	0.262027	-5.0845
MMP13	-0.424033	0.296461	-1.5057	0.139642	0.263325	-5.08931
GOPC	0.420836	3.54173	1.5047	0.139898	0.26345	-5.0907
SEZ6L2	0.247588	0.675502	1.50208	0.140574	0.264152	-5.09437
CDKN2D	0.482795	4.23275	1.50157	0.140705	0.264152	-5.09508
SPINK4	-0.441617	1.20271	-1.50103	0.140843	0.264152	-5.09582
AMIGO2	0.279205	0.449614	1.49982	0.141156	0.264382	-5.09751
KLK13	-0.395847	0.747984	-1.49872	0.14144	0.264555	-5.09904
ADGRE2	0.278617	0.288655	1.49744	0.141771	0.264818	-5.10082
RSPO1	0.486886	0.16482	1.4959	0.142172	0.265209	-5.10296
IL7R	-0.356508	0.735647	-1.49348	0.142801	0.266024	-5.10632
HS3ST3B1	0.370081	0.890786	1.49089	0.143479	0.266671	-5.10991
CA5A	0.842094	0.725486	1.49068	0.143533	0.266671	-5.1102
SERPINB8	0.557313	2.77369	1.48948	0.143847	0.266897	-5.11186
PLXNB3	0.385942	1.56589	1.48181	0.145869	0.270286	-5.12243
LRP1	0.205439	0.648886	1.47043	0.148913	0.27528	-5.13806
NFATC1	-0.351181	3.57432	-1.46913	0.149264	0.27528	-5.13983
IFNGR2	0.364287	0.174508	1.46888	0.149331	0.27528	-5.14018
ERBB2	-0.301265	-0.469773	-1.46878	0.149358	0.27528	-5.14031
STXBP3	0.36005	0.97689	1.46369	0.150738	0.277454	-5.14725
PSME1	0.259158	3.08887	1.46184	0.151243	0.278013	-5.14977
COL9A1	-0.390348	0.147865	-1.45956	0.151864	0.278461	-5.15286
SOD1	0.463044	2.6135	1.45912	0.151987	0.278461	-5.15347
CCS	0.636116	4.48007	1.45874	0.152089	0.278461	-5.15397
F9	0.181435	0.458759	1.4556	0.152952	0.279672	-5.15824
PRCP	-0.476358	-0.780373	-1.45369	0.153479	0.280266	-5.16082
IL10RA	0.269733	0.262792	1.45171	0.154025	0.280893	-5.1635
VAMP5	0.400707	2.24421	1.44799	0.155059	0.282408	-5.16853
AGR2	-0.753665	1.08143	-1.44645	0.155489	0.282818	-5.17061
PRKAR1A	0.357386	3.11922	1.44567	0.155706	0.282842	-5.17165
SPON1	0.357053	0.118767	1.44198	0.156738	0.284343	-5.17661
CCL24	0.555838	-0.248229	1.43976	0.157363	0.285105	-5.1796
TGFBR2	0.358845	0.647714	1.43561	0.158535	0.286852	-5.18516
PSME2	0.29138	2.77732	1.43277	0.15934	0.287933	-5.18895
BGN	0.266315	-4.29149	1.42928	0.160335	0.289355	-5.19361
BIN2	0.543294	4.2728	1.42718	0.160934	0.289962	-5.1964
PPP3R1	0.258522	2.52395	1.42664	0.16109	0.289962	-5.19712
FKBP4	0.294243	2.43272	1.42378	0.161912	0.291063	-5.20093
PPCDC	0.452578	2.8418	1.42303	0.162128	0.291075	-5.20192
CDON	-0.319793	-0.807702	-1.41986	0.163044	0.29234	-5.20613
LIFR	0.229844	0.390588	1.41688	0.163908	0.29311	-5.21007
ADCYAP1R1	-0.186348	0.00671837	-1.41648	0.164024	0.29311	-5.2106
ICAM4	0.377178	0.0599143	1.41616	0.164116	0.29311	-5.21102
CTRC	0.439793	0.631512	1.41547	0.164319	0.29311	-5.21194
CA9	0.443139	0.553522	1.41314	0.164997	0.29394	-5.215
GFAP	0.302535	0.567435	1.40841	0.166384	0.296031	-5.22124
CTSZ	0.245136	0.553206	1.40204	0.168266	0.298996	-5.2296
NUDC	0.324003	3.23182	1.40033	0.168772	0.299511	-5.23183
CXADR	0.453541	1.36705	1.39952	0.169013	0.299555	-5.23289
MUC16	0.550079	1.64622	1.39746	0.169628	0.300261	-5.23559
DSG3	-0.294536	-0.238402	-1.3937	0.170753	0.301867	-5.24049
SEPTIN9	0.326849	1.50541	1.39014	0.171823	0.303372	-5.24512
PFDN2	0.355382	0.865369	1.38531	0.173285	0.305563	-5.25139
GLOD4	0.25673	2.56918	1.38364	0.173795	0.305907	-5.25356
PLA2G15	0.238244	0.368678	1.38319	0.17393	0.305907	-5.25414
CPPED1	0.50929	3.43652	1.3825	0.174142	0.305907	-5.25504
LTBP3	0.436715	1.06697	1.37997	0.174911	0.306869	-5.25829
FASLG	0.284647	-0.475769	1.37689	0.175856	0.308137	-5.26227
FETUB	0.266795	0.60031	1.37542	0.176308	0.308183	-5.26417
GRN	0.301781	0.475578	1.37491	0.176466	0.308183	-5.26483
MEGF9	0.198423	0.186984	1.37412	0.176707	0.308183	-5.26583
BTN2A1	0.314824	0.510863	1.37391	0.176772	0.308183	-5.26611
CD200R1	0.21648	0.290239	1.36976	0.178055	0.31003	-5.27144
CR2	-0.387973	-0.378455	-1.36726	0.178831	0.31099	-5.27464
IL5RA	0.394746	0.963602	1.35746	0.181898	0.315928	-5.28714
DPP4	-0.234139	-0.279896	-1.35155	0.183769	0.318779	-5.29465
TFF2	0.46978	0.656759	1.34849	0.184743	0.320068	-5.29852
BOC	-0.235096	-0.271684	-1.34577	0.185611	0.32117	-5.30196
TNFSF10	0.216985	0.0319265	1.34388	0.186215	0.321814	-5.30433
MSR1	0.326031	0.52268	1.34215	0.186773	0.322375	-5.30652
PTH1R	-0.336345	-0.633053	-1.34078	0.187214	0.322542	-5.30825
ARID4B	0.319239	1.2771	1.3404	0.187335	0.322542	-5.30872
TNFRSF13C	0.326362	0.245704	1.33849	0.187951	0.323201	-5.31112
TFF3	0.294538	1.12614	1.33474	0.189167	0.324889	-5.31582
TST	0.405407	1.6862	1.32858	0.191173	0.327928	-5.32352
RGMA	-0.29799	-0.387833	-1.32634	0.191907	0.32878	-5.32631
GDNF	-0.246123	-0.506878	-1.32416	0.192626	0.329604	-5.32903
ADAM23	-0.254984	0.0703429	-1.31863	0.194453	0.33202	-5.33589
EFEMP1	0.299921	0.490106	1.31844	0.194517	0.33202	-5.33613
TPMT	0.483069	3.42492	1.3171	0.194959	0.332365	-5.33777
TBC1D23	0.450597	4.61104	1.31209	0.196629	0.334801	-5.34396
LXN	0.506659	5.36608	1.30542	0.198868	0.337795	-5.35217
NTF3	0.449334	-1.59549	1.30536	0.198891	0.337795	-5.35225
IGFBP4	0.439312	1.13352	1.30468	0.199119	0.337795	-5.35308
NPTXR	-0.220385	0.208743	-1.30381	0.199413	0.337881	-5.35415
F7	0.201855	0.326273	1.29832	0.201274	0.34036	-5.36086
FHIT	0.389802	4.08558	1.29805	0.201368	0.34036	-5.36119
CTSH	0.397989	2.04023	1.29688	0.201766	0.340467	-5.36262
NRP1	0.229283	0.459196	1.29642	0.201922	0.340467	-5.36318
FBP1	0.575783	1.62115	1.29515	0.202356	0.340784	-5.36473
SELPLG	-0.173146	-0.157718	-1.29277	0.20317	0.341728	-5.36762
GRAP2	0.361495	4.14975	1.29207	0.203409	0.341728	-5.36847
C1QTNF1	0.385679	-0.753733	1.28975	0.20421	0.342657	-5.3713
PCDH1	0.145221	0.365747	1.28839	0.204677	0.343026	-5.37295
KRT19	0.664835	1.77571	1.28544	0.205694	0.344313	-5.37651
PIK3IP1	0.368839	0.675686	1.28142	0.20709	0.345816	-5.38138
NSFL1C	0.499858	5.44077	1.28114	0.207188	0.345816	-5.38171
RBP5	0.449901	1.37314	1.2807	0.20734	0.345816	-5.38224
CA14	-0.381314	-0.609837	-1.27831	0.208173	0.346788	-5.38512
CD84	0.23602	0.603506	1.27613	0.208935	0.347333	-5.38774
OPTC	0.224654	0.475218	1.27594	0.209001	0.347333	-5.38797
HSPB1	0.305407	5.56163	1.27412	0.209638	0.347974	-5.39015
PRDX5	-0.205913	4.32688	-1.27284	0.21009	0.348307	-5.39169
GGT1	0.434436	0.598292	1.27205	0.210365	0.348347	-5.39263
TGM2	0.586836	1.81135	1.26966	0.211208	0.349325	-5.3955
ROR1	-0.295215	0.0126898	-1.25854	0.215162	0.35544	-5.40875
PDGFC	0.231633	-0.043298	1.25678	0.215791	0.355643	-5.41083
MAPK9	0.394242	2.79374	1.25676	0.215798	0.355643	-5.41086
CD97	0.249533	0.791141	1.25193	0.217536	0.358082	-5.41657
VIM	0.568099	4.23508	1.24752	0.21913	0.35989	-5.42177
ROBO2	-0.207567	-0.283545	-1.24734	0.219196	0.35989	-5.42198
TBCC	0.366281	3.44272	1.2462	0.219612	0.35989	-5.42333
IGFBP3	-0.283516	-0.266888	-1.24603	0.219673	0.35989	-5.42353
DEFB4A_DEFB4B	0.713878	2.21783	1.24498	0.220056	0.360091	-5.42476
FAM3B	-0.289067	0.464669	-1.24299	0.220781	0.360773	-5.4271
FCRLB	0.348892	0.589055	1.24172	0.221245	0.360773	-5.42859
YES1	0.366771	4.11677	1.24157	0.221297	0.360773	-5.42875
ING1	0.391182	0.943408	1.24098	0.221514	0.360773	-5.42945
PHOSPHO1	-0.195426	0.384761	-1.23906	0.222215	0.361491	-5.43169
VPS53	0.282127	2.27967	1.23821	0.22253	0.361531	-5.4327
ANGPTL7	-0.265083	0.00822449	-1.23757	0.222761	0.361531	-5.43343
ATP6AP2	0.176163	0.804629	1.22968	0.225675	0.365831	-5.44263
NCK2	0.270127	1.99618	1.22704	0.226655	0.36696	-5.44569
HAO1	0.747817	1.27289	1.22638	0.226901	0.36696	-5.44646
FCN2	0.388561	0.414084	1.21902	0.229652	0.37093	-5.45496
CTSV	-0.335028	-1.3343	-1.21839	0.229891	0.37093	-5.45569
EIF4EBP1	0.583905	4.83627	1.21665	0.230546	0.371554	-5.45769
CCN1	-0.302219	-2.20193	-1.21416	0.231484	0.372633	-5.46055
TNFRSF12A	0.341366	0.730439	1.21244	0.232134	0.373245	-5.46252
FGFR2	0.194431	0.185045	1.21098	0.232685	0.373697	-5.46418
ACVRL1	0.28999	0.976929	1.20915	0.23338	0.374305	-5.46628
CLIP2	0.371004	6.17389	1.20857	0.233603	0.374305	-5.46695
BAG6	0.231877	1.92722	1.20564	0.234719	0.374864	-5.4703
AGER	0.327865	-0.0316347	1.20559	0.234739	0.374864	-5.47035
TREML2	0.280144	0.443822	1.20524	0.234871	0.374864	-5.47075
PI3	0.424617	1.08957	1.20461	0.23511	0.374864	-5.47146
LY9	0.235536	0.398069	1.20398	0.235352	0.374864	-5.47218
NOTCH3	-0.250436	0.413555	-1.2034	0.235575	0.374864	-5.47285
RELT	0.318321	0.688986	1.20095	0.236514	0.375928	-5.47563
THBD	0.299254	0.620492	1.19864	0.237399	0.376443	-5.47825
CASP2	0.403014	3.4494	1.19813	0.237599	0.376443	-5.47884
HAGH	0.764567	4.20666	1.19798	0.237653	0.376443	-5.479
TMPRSS5	-0.236817	-0.0281918	-1.19472	0.238913	0.378006	-5.48269
PODXL	-0.144645	0.00677143	-1.18761	0.241673	0.381749	-5.4907
NOTCH1	0.174469	0.4401	1.18721	0.24183	0.381749	-5.49116
LBP	0.539347	2.1969	1.18324	0.243381	0.383762	-5.49561
TIMD4	0.295007	0.686929	1.17695	0.245856	0.387068	-5.50264
ARHGEF12	0.401619	5.1092	1.17603	0.246218	0.387068	-5.50366
MED18	0.287586	3.02809	1.17578	0.246316	0.387068	-5.50394
FES	0.270773	2.18778	1.17313	0.247368	0.38828	-5.5069
VPS37A	0.329853	4.07168	1.1681	0.249368	0.390978	-5.51248
CHRDL1	0.256486	0.350284	1.16356	0.251183	0.39257	-5.51749
F2R	0.317851	1.91343	1.16356	0.251184	0.39257	-5.51749
FGFBP1	0.599134	-0.0961286	1.16343	0.251234	0.39257	-5.51763
CGREF1	0.26212	0.763	1.16166	0.251946	0.39324	-5.51958
MUC13	0.281648	0.482716	1.15817	0.253349	0.394651	-5.52342
CCL28	0.28207	0.156188	1.158	0.25342	0.394651	-5.52361
ADAMTS15	-0.301366	0.0966918	-1.15715	0.253762	0.394741	-5.52454
SH2D1A	-0.423855	1.69224	-1.15419	0.25496	0.39616	-5.52779
LGALS4	-0.289426	0.447092	-1.15208	0.255816	0.397045	-5.53009
RAB6B	0.284759	1.67372	1.14989	0.256707	0.397982	-5.53248
FCRL3	0.240505	-0.225322	1.14632	0.258163	0.399359	-5.53637
FCRL2	0.25617	0.0589245	1.1463	0.258171	0.399359	-5.53639
IL1RL1	0.389028	0.46729	1.14065	0.260493	0.402289	-5.54253
PSMD9	0.52879	4.18999	1.14027	0.260646	0.402289	-5.54294
ADGRB3	0.229769	0.283612	1.13948	0.260971	0.402343	-5.54379
SMAD5	-0.188108	-1.46769	-1.13439	0.263077	0.405138	-5.54929
SPOCK1	0.209308	0.475033	1.13044	0.264717	0.407212	-5.55353
TACC3	0.404898	5.21284	1.12906	0.265295	0.407648	-5.55502
SEZ6L	0.257036	0.0693469	1.12464	0.267139	0.410027	-5.55974
CCL27	0.269139	2.25778	1.12015	0.269027	0.412468	-5.56454
APOH	0.250077	0.315776	1.11378	0.27172	0.414662	-5.5713
PON2	0.230605	-0.184286	1.11263	0.272209	0.414662	-5.57252
DPT	-0.196495	0.154233	-1.11225	0.272371	0.414662	-5.57292
NECTIN4	0.403074	0.698092	1.11195	0.272498	0.414662	-5.57324
PRSS8	0.312193	0.354482	1.11112	0.272849	0.414662	-5.57411
EPO	0.369951	0.191459	1.11109	0.272861	0.414662	-5.57414
PLA2G1B	0.396973	1.28204	1.11071	0.273024	0.414662	-5.57455
FABP1	0.617776	1.76807	1.10951	0.273537	0.414662	-5.57582
MAX	0.321841	3.3485	1.10928	0.273633	0.414662	-5.57606
DNAJB8	0.393153	1.62701	1.10885	0.273818	0.414662	-5.57651
CST5	-0.351972	-0.00822653	-1.1074	0.274435	0.414662	-5.57803
AKT3	0.262475	1.96383	1.10721	0.274516	0.414662	-5.57823
DCTN2	0.642874	3.03656	1.10699	0.274609	0.414662	-5.57846
PCDH17	0.241741	0.111302	1.10691	0.274646	0.414662	-5.57855
REG1B	0.422036	1.55959	1.1062	0.274948	0.414666	-5.5793
TBC1D17	0.324376	2.37659	1.09955	0.277803	0.418516	-5.58627
CDH1	0.218976	0.851978	1.09879	0.27813	0.418554	-5.58707
PEAR1	0.197985	0.583273	1.09576	0.279439	0.419898	-5.59023
CCL8	0.332975	-2.70556	1.09532	0.279629	0.419898	-5.59069
PEBP1	0.461758	3.32665	1.08949	0.282161	0.423103	-5.59675
LPO	0.313899	0.722845	1.089	0.282374	0.423103	-5.59726
CCN2	0.279922	1.19444	1.08704	0.283229	0.423926	-5.59929
IL16	0.22151	2.29858	1.08577	0.283786	0.424301	-5.6006
PRKRA	0.280131	1.89487	1.08364	0.28472	0.42524	-5.60281
FLT3LG	0.295179	0.256612	1.07493	0.288556	0.430504	-5.61176
AMN	0.285006	-0.0927469	1.07226	0.28974	0.431645	-5.61449
ITGA6	0.176322	0.14781	1.0718	0.289943	0.431645	-5.61496
DKKL1	-0.387386	-0.231445	-1.07089	0.290348	0.431784	-5.61589
CXCL14	-0.291948	-1.04301	-1.06845	0.291434	0.432619	-5.61838
SERPINA12	-0.723224	0.740308	-1.06822	0.291534	0.432619	-5.6186
SIGLEC7	0.165271	0.502094	1.06593	0.292558	0.433674	-5.62094
LPCAT2	0.413027	3.46332	1.06478	0.293072	0.433972	-5.6221
FCGR2B	-0.34697	-1.19269	-1.06328	0.293743	0.434502	-5.62363
MATN3	0.245544	0.737206	1.05772	0.296239	0.437726	-5.62924
ULBP2	0.272626	0.579794	1.04924	0.300078	0.442793	-5.63776
CNTN3	-0.237734	-0.801627	-1.04874	0.300307	0.442793	-5.63826
NFASC	-0.181511	0.531731	-1.04794	0.300673	0.442861	-5.63907
CA12	0.26561	0.538931	1.04684	0.301171	0.443125	-5.64016
CD99L2	0.238551	0.34922	1.04511	0.301961	0.443816	-5.64189
IFNL1	0.35521	0.639506	1.04195	0.303407	0.445468	-5.64503
CLEC4C	-0.324175	0.362559	-1.04012	0.304245	0.446226	-5.64685
CD109	-0.211733	-0.152586	-1.03841	0.305031	0.446906	-5.64855
GNLY	0.302749	0.200098	1.03672	0.30581	0.447574	-5.65022
ADM	0.208404	0.81169	1.03511	0.30655	0.448184	-5.65181
NME3	-0.155471	-0.0721673	-1.03389	0.307117	0.44854	-5.65302
PLXNB2	0.162982	0.736469	1.03316	0.307453	0.448558	-5.65374
SMARCA2	0.291375	0.732163	1.0253	0.311102	0.453405	-5.66146
LRMP	0.340215	4.98012	1.0237	0.311848	0.45366	-5.66303
GBP4	0.401319	1.9414	1.02297	0.312189	0.45366	-5.66374
SUSD2	-0.225059	-0.50188	-1.02282	0.31226	0.45366	-5.66389
FST	0.278804	-0.770947	1.01912	0.313991	0.455698	-5.66749
DTX3	-0.217113	0.590641	-1.01546	0.315711	0.457624	-5.67105
ICAM3	0.157348	0.543604	1.01453	0.31615	0.457624	-5.67196
SPINK5	-0.18193	-0.248663	-1.01419	0.316308	0.457624	-5.67228
SUGT1	0.348723	3.19411	1.01307	0.316838	0.457912	-5.67337
TNFRSF19	0.27174	0.893869	1.01184	0.317422	0.458233	-5.67456
DSG2	0.18315	0.104182	1.0112	0.317721	0.458233	-5.67518
CHAC2	0.368672	2.42648	1.01041	0.318098	0.458299	-5.67594
SUSD1	0.218613	0.84852	1.00811	0.319186	0.459389	-5.67816
AGRP	0.286151	2.28135	1.00693	0.319745	0.459716	-5.67929
AKT1S1	0.370129	3.92637	1.00313	0.321554	0.461839	-5.68295
CPA2	0.323036	0.474971	0.998189	0.323915	0.464748	-5.68767
SPINT1	0.255056	0.283071	0.996048	0.324942	0.465507	-5.68972
FKBP7	0.173032	0.859167	0.995686	0.325116	0.465507	-5.69006
MATN2	0.173194	0.0816878	0.988378	0.328639	0.469864	-5.697
FABP4	0.402621	1.72389	0.987967	0.328837	0.469864	-5.69738
ALDH1A1	0.368138	1.86012	0.984932	0.330309	0.471302	-5.70025
WFDC12	-0.350555	0.55531	-0.984387	0.330573	0.471302	-5.70076
SSB	0.308652	1.55048	0.98379	0.330864	0.471302	-5.70132
MPHOSPH8	0.354624	2.7781	0.977862	0.333753	0.474451	-5.70689
SSC5D	0.256935	0.128392	0.97785	0.333758	0.474451	-5.7069
ERBIN	0.317574	4.39414	0.975043	0.335133	0.475916	-5.70952
LHPP	0.41543	3.19379	0.973633	0.335824	0.47641	-5.71084
SPRY2	0.236158	1.67999	0.971714	0.336767	0.477259	-5.71263
CRX	0.482043	-0.752904	0.969355	0.337928	0.478139	-5.71482
IL10RB	0.180529	0.496835	0.969051	0.338078	0.478139	-5.7151
SERPINB5	-0.174951	0.295665	-0.967217	0.338983	0.478732	-5.7168
OMG	-0.279941	-0.0749408	-0.966324	0.339425	0.478732	-5.71763
TGFBR3	0.26301	0.356043	0.966035	0.339568	0.478732	-5.71789
KDR	0.177873	-0.170171	0.964707	0.340224	0.478732	-5.71912
STK24	0.259531	1.65747	0.964706	0.340225	0.478732	-5.71912
LYAR	0.31185	1.13243	0.962077	0.341528	0.480079	-5.72155
NAAA	-0.23036	-0.195516	-0.958218	0.343447	0.481993	-5.7251
WISP1	0.235177	0.803082	0.957941	0.343585	0.481993	-5.72535
BLVRB	0.447362	4.65836	0.956077	0.344515	0.482291	-5.72706
PLIN1	-0.231686	0.353867	-0.95548	0.344813	0.482291	-5.72761
ECE1	0.183119	-0.119827	0.955423	0.344842	0.482291	-5.72766
SRC	0.337227	5.30589	0.951811	0.346649	0.484331	-5.73096
ADH4	0.333831	0.156769	0.950934	0.347089	0.484457	-5.73176
TSHB	-0.331002	0.119222	-0.950039	0.347538	0.484595	-5.73258
SESTD1	0.30026	2.50653	0.945104	0.350022	0.487021	-5.73706
IL17RA	-0.180755	0.327906	-0.944515	0.350319	0.487021	-5.73759
IGFBP2	0.261346	1.90451	0.944489	0.350332	0.487021	-5.73762
PTGDS	0.216674	0.643378	0.943039	0.351065	0.487551	-5.73893
CD2AP	0.385344	3.26106	0.94197	0.351605	0.487813	-5.73989
FKBP1B	0.427181	4.61767	0.927274	0.359093	0.497703	-5.75307
WFIKKN1	-0.255194	-0.633455	-0.926043	0.359725	0.49808	-5.75416
EPHB6	0.251001	0.679541	0.924059	0.360745	0.498994	-5.75592
ENTPD6	0.131007	0.524122	0.921369	0.36213	0.500411	-5.7583
SORCS2	0.208584	0.993339	0.906303	0.369956	0.510246	-5.77152
KLK6	-0.185437	0.300839	-0.906249	0.369984	0.510246	-5.77157
TGFBI	0.148044	0.277251	0.899515	0.373517	0.514283	-5.77741
AXIN1	0.235254	3.67912	0.899256	0.373653	0.514283	-5.77763
CXCL13	0.416507	2.96797	0.894624	0.376097	0.517133	-5.78162
EPS8L2	0.215358	0.540137	0.893248	0.376824	0.51762	-5.78281
NT5E	0.300326	0.163798	0.88787	0.379677	0.520932	-5.78741
RAB6A	0.315918	2.18684	0.887288	0.379987	0.520932	-5.7879
CD244	0.218614	1.13215	0.88568	0.380843	0.521589	-5.78928
IDUA	0.21979	-1.88378	0.877868	0.385019	0.526789	-5.7959
CPVL	0.252038	-0.844384	0.87326	0.387497	0.529655	-5.79978
KIR2DL3	0.251967	0.132214	0.87227	0.38803	0.529862	-5.80061
MITD1	0.260031	3.90308	0.868692	0.389962	0.531825	-5.8036
STK11	0.258491	2.01235	0.867531	0.390591	0.531825	-5.80457
KLK12	0.403484	0.130796	0.867479	0.390619	0.531825	-5.80462
INPPL1	0.20283	3.45182	0.866396	0.391205	0.5321	-5.80552
CRTAM	0.237007	0.831384	0.863519	0.392766	0.533529	-5.80791
CRNN	-0.210482	-0.227947	-0.862542	0.393298	0.533529	-5.80873
RSPO3	0.191577	0.561553	0.861704	0.393753	0.533529	-5.80942
CD8A	0.226099	0.631865	0.861626	0.393796	0.533529	-5.80948
STAMBP	0.272291	3.42161	0.86002	0.39467	0.534192	-5.81081
ACTA2	0.27291	1.38763	0.851226	0.39948	0.540175	-5.81806
ALCAM	0.12033	0.48598	0.847744	0.401395	0.541684	-5.8209
HSPG2	0.205118	0.6653	0.84762	0.401464	0.541684	-5.821
ITM2A	-0.156967	1.31098	-0.847066	0.401769	0.541684	-5.82146
IVD	0.216259	-1.85222	0.843741	0.403604	0.543629	-5.82416
IL20RA	-0.181786	-0.255163	-0.83558	0.408129	0.549191	-5.83076
MSMB	-0.287697	-0.0546163	-0.834802	0.408562	0.54924	-5.83139
CLEC14A	0.187263	0.526012	0.833923	0.409051	0.549366	-5.83209
IL18RAP	-0.40194	-0.168945	-0.832562	0.40981	0.549852	-5.83319
PTEN	0.150624	1.1714	0.826022	0.413469	0.554224	-5.83841
FGF23	0.417649	0.573096	0.821243	0.416154	0.557285	-5.84221
TNFRSF10C	0.205825	0.840802	0.819907	0.416907	0.557754	-5.84326
TIMP4	0.184679	0.533096	0.803503	0.426217	0.569659	-5.8561
ANGPT2	0.21958	1.05009	0.802263	0.426926	0.570057	-5.85706
CES1	0.282117	0.760229	0.801099	0.427592	0.570397	-5.85796
ITGB7	-0.174223	-0.154159	-0.798996	0.428797	0.571161	-5.85958
NINJ1	0.240778	1.35432	0.798662	0.428989	0.571161	-5.85984
AMBN	-0.0955361	-0.160145	-0.79439	0.431443	0.573877	-5.86312
NPY	-0.272507	-0.511227	-0.792847	0.432332	0.574447	-5.86431
GUCA2A	-0.259117	0.0803653	-0.792208	0.4327	0.574447	-5.86479
HBEGF	0.138466	-0.955671	0.791272	0.43324	0.574613	-5.86551
MMP3	-0.275186	0.0738898	-0.790208	0.433854	0.574877	-5.86632
DKK4	-0.245559	1.36239	-0.788548	0.434813	0.575598	-5.86759
CD58	-0.121945	-0.224029	-0.786477	0.436012	0.576634	-5.86916
ART3	0.19577	0.304953	0.783503	0.437737	0.578333	-5.87141
VWC2	0.216032	0.645737	0.782824	0.438131	0.578333	-5.87193
DAB2	0.183475	3.26269	0.779771	0.439907	0.580124	-5.87423
IL1R2	-0.11278	-0.13148	-0.777766	0.441075	0.581112	-5.87574
CCT5	0.184434	1.57588	0.776509	0.441808	0.581454	-5.87668
CALCA	0.401454	0.752604	0.775308	0.44251	0.581454	-5.87758
AKR1B1	0.216232	2.41983	0.774571	0.44294	0.581454	-5.87813
BANK1	-0.246304	4.57469	-0.773618	0.443498	0.581454	-5.87884
CEACAM5	-0.260602	-0.0500286	-0.77329	0.44369	0.581454	-5.87909
DNER	-0.12623	-0.381663	-0.773014	0.443852	0.581454	-5.87929
SH2B3	0.259675	2.29645	0.767286	0.447212	0.585303	-5.88355
RILP	0.351845	4.6111	0.764006	0.449143	0.587275	-5.88598
ODAM	0.163206	-0.107098	0.76262	0.44996	0.587752	-5.887
AFP	-0.175302	-0.0802204	-0.761951	0.450355	0.587752	-5.88749
THY1	0.169567	0.470216	0.757162	0.453188	0.590892	-5.89101
CCL13	0.262368	2.89278	0.756221	0.453746	0.591064	-5.8917
CFC1	0.164943	0.727784	0.754443	0.454801	0.591882	-5.89299
GZMB	0.295241	0.736788	0.7532	0.45554	0.592287	-5.8939
CBLIF	-0.253168	-0.439104	-0.750033	0.457424	0.59418	-5.8962
CRH	-0.357239	-0.691443	-0.749089	0.457987	0.594221	-5.89688
PRSS27	-0.202578	0.307869	-0.748542	0.458313	0.594221	-5.89728
ENPP2	0.100084	0.399816	0.747555	0.458902	0.594428	-5.89799
SERPINB9	0.0975363	2.46915	0.745779	0.459963	0.595246	-5.89927
LEPR	0.119955	0.476822	0.740868	0.462904	0.598493	-5.9028
LY6D	0.190524	0.622982	0.735688	0.466017	0.601957	-5.9065
SPARCL1	0.140728	0.602692	0.73363	0.467258	0.602998	-5.90796
ALDH3A1	-0.165207	0.204876	-0.730955	0.468873	0.604227	-5.90986
SCG2	0.147047	0.476771	0.730608	0.469082	0.604227	-5.9101
FCRL5	0.259248	0.148698	0.729761	0.469595	0.604323	-5.9107
GAL	-0.222568	-0.408041	-0.729043	0.470029	0.604323	-5.91121
SULT1A1	0.262668	6.53542	0.727586	0.470912	0.604897	-5.91223
WIF1	0.173966	0.567498	0.726465	0.471591	0.604941	-5.91302
DDR1	0.131685	0.0747429	0.726089	0.471819	0.604941	-5.91329
BPIFB1	-0.292434	0.596145	-0.719138	0.476046	0.609796	-5.91814
FGF19	0.277067	-0.117131	0.715688	0.478152	0.611628	-5.92054
UMOD	0.209094	-0.711124	0.71535	0.478359	0.611628	-5.92077
AARSD1	0.306177	4.51626	0.712307	0.480221	0.612454	-5.92288
CLEC4A	0.172869	0.650337	0.71149	0.480722	0.612454	-5.92344
NOS3	-0.244241	1.84779	-0.711435	0.480755	0.612454	-5.92348
PMVK	-0.378683	4.57481	-0.711407	0.480772	0.612454	-5.9235
IGFBP7	0.141913	0.769494	0.708581	0.482506	0.614099	-5.92544
CSF3	0.15357	-0.635994	0.706209	0.483965	0.615072	-5.92706
MZT1	0.277384	2.83876	0.705895	0.484159	0.615072	-5.92728
OXT	-0.461197	-0.290867	-0.701401	0.486929	0.617602	-5.93034
MB	-0.235436	-0.695624	-0.70122	0.487041	0.617602	-5.93046
ENPP7	0.319851	0.107286	0.699399	0.488166	0.618462	-5.93169
NTF4	-0.110177	0.0403163	-0.695909	0.490326	0.620632	-5.93405
KRT5	0.158742	0.568018	0.695089	0.490835	0.620709	-5.9346
REG1A	0.269917	1.18317	0.6926	0.49238	0.621976	-5.93628
SMAD1	-0.188761	1.91078	-0.69203	0.492734	0.621976	-5.93666
DCTN6	0.243502	1.44846	0.688042	0.495216	0.62454	-5.93932
BID	0.2087	2.55073	0.685326	0.496911	0.626108	-5.94113
BMP6	-0.124454	-0.889886	-0.683746	0.497898	0.626782	-5.94218
SLITRK6	-0.163118	0.359045	-0.68214	0.498903	0.627476	-5.94324
RTBDN	-0.123783	0.359539	-0.680854	0.499708	0.627919	-5.94409
SCGB3A2	-0.239103	1.0265	-0.679386	0.500628	0.628505	-5.94506
ROBO1	0.128635	-0.103045	0.678267	0.50133	0.628817	-5.94579
LIF	0.205732	-0.347351	0.674102	0.503947	0.631529	-5.94852
NCAM1	0.108536	0.151037	0.671478	0.5056	0.632869	-5.95023
IL17C	-0.267479	0.697571	-0.67067	0.506109	0.632869	-5.95076
CD6	-0.192931	-0.57869	-0.670231	0.506387	0.632869	-5.95104
RUVBL1	0.27442	1.06214	0.662091	0.511537	0.63866	-5.9563
SPINK6	-0.158365	0.365357	-0.661134	0.512144	0.63866	-5.95691
ENAH	0.185418	1.19046	0.660727	0.512402	0.63866	-5.95717
ENO2	0.200962	2.82225	0.659897	0.51293	0.638743	-5.95771
HSD11B1	0.141692	0.215524	0.659143	0.513409	0.638766	-5.95819
CHL1	-0.117703	0.0107571	-0.657433	0.514496	0.639544	-5.95928
RABGAP1L	0.284394	2.08609	0.653951	0.516715	0.641727	-5.96149
MAVS	0.188734	3.81542	0.652779	0.517463	0.641873	-5.96223
PBLD	0.195273	0.236388	0.652316	0.517759	0.641873	-5.96253
HSPB6	-0.183935	0.39312	-0.65138	0.518356	0.642039	-5.96312
IL1R1	0.125168	0.479033	0.649648	0.519464	0.642837	-5.96421
NPDC1	0.17732	1.15235	0.644826	0.522554	0.646083	-5.96724
GSAP	-0.210527	-3.25527	-0.642867	0.523812	0.647061	-5.96846
PDCD6	0.193375	0.573304	0.63963	0.525894	0.649055	-5.97048
CDKN1A	0.176085	3.91	0.633576	0.5298	0.653294	-5.97422
HYAL1	0.0907802	0.371149	0.632471	0.530514	0.653593	-5.97489
ADAM22	-0.139716	0.34279	-0.628415	0.533141	0.656247	-5.97737
CRHBP	0.111994	0.326843	0.627106	0.533991	0.656709	-5.97817
FOLR3	-0.496806	-1.83597	-0.625089	0.535301	0.657737	-5.9794
GPC1	0.116199	-0.0641469	0.62208	0.537258	0.659557	-5.98122
STX16	0.171539	1.94134	0.618048	0.539887	0.662198	-5.98365
ACE2	0.203788	0.806273	0.614661	0.542101	0.664325	-5.98567
STC1	0.136905	0.154057	0.613596	0.542798	0.664592	-5.98631
DARS	0.150641	4.96415	0.602273	0.550236	0.673105	-5.99299
AMBP	-0.0940166	0.310667	-0.601156	0.550973	0.673412	-5.99364
IL32	-0.145853	0.127682	-0.596498	0.55405	0.676576	-5.99635
MEPE	-0.0925887	0.0238612	-0.594294	0.55551	0.677761	-5.99763
DOK2	0.245154	5.10743	0.592367	0.556787	0.678722	-5.99874
RAD23B	0.113808	1.31111	0.590896	0.557763	0.679225	-5.99958
MAP4K5	0.171438	2.34942	0.590268	0.55818	0.679225	-5.99994
ANKRD54	0.221429	2.0156	0.588593	0.559293	0.679982	-6.0009
NOS1	0.185942	-0.839812	0.587178	0.560233	0.680529	-6.00171
FUCA1	0.163764	1.06613	0.584925	0.561734	0.681754	-6.003
PRKAB1	0.145475	1.96213	0.583484	0.562694	0.682322	-6.00381
CLUL1	-0.121764	0.587749	-0.580494	0.56469	0.684143	-6.0055
CRADD	0.211318	4.21453	0.577591	0.56663	0.685894	-6.00714
SIT1	-0.119927	1.65955	-0.569257	0.57222	0.692056	-6.01178
DNAJB1	0.21574	4.4973	0.566417	0.57413	0.693237	-6.01335
IL6ST	0.07253	0.267096	0.56632	0.574196	0.693237	-6.0134
IL12B	-0.20394	-0.0733061	-0.56484	0.575193	0.693836	-6.01422
ENTPD5	0.073533	0.522245	0.562757	0.576598	0.694766	-6.01536
CNDP1	-0.129898	-0.354535	-0.560762	0.577945	0.694766	-6.01645
KLK10	0.105436	0.0815408	0.559833	0.578573	0.694766	-6.01696
CTSF	0.124499	-0.176616	0.559216	0.57899	0.694766	-6.01729
ANGPTL4	0.144386	0.533022	0.558972	0.579155	0.694766	-6.01742
MMP12	0.211872	0.282676	0.55875	0.579306	0.694766	-6.01755
XG	-0.133505	0.857061	-0.558502	0.579473	0.694766	-6.01768
NPM1	0.152983	4.94777	0.555231	0.581688	0.696386	-6.01945
RGMB	-0.108089	0.248696	-0.555022	0.581829	0.696386	-6.01956
WNT9A	0.101404	0.196335	0.552623	0.583457	0.697732	-6.02086
DRG2	0.143136	1.87201	0.54954	0.585551	0.699632	-6.02251
CXCL5	0.267267	4.64511	0.543451	0.589698	0.703981	-6.02575
SIGLEC5	0.346059	0.944788	0.542138	0.590594	0.704444	-6.02644
HEBP1	0.258921	1.54919	0.540202	0.591916	0.705414	-6.02746
ANXA10	0.283801	0.470169	0.537586	0.593705	0.70644	-6.02883
FUT3_FUT5	-0.172509	0.111737	-0.537453	0.593797	0.70644	-6.0289
DNPH1	0.217888	2.91838	0.535407	0.595198	0.707226	-6.02997
OMD	0.143891	-0.145269	0.534998	0.595478	0.707226	-6.03018
XCL1	0.144204	0.542306	0.533579	0.596451	0.70729	-6.03092
ITGA5	0.119403	-0.178776	0.533431	0.596552	0.70729	-6.03099
COL4A1	0.115499	0.458567	0.532238	0.597371	0.707655	-6.03161
KAZALD1	0.107707	0.155455	0.531391	0.597953	0.707739	-6.03205
ALPP	-0.214863	0.797545	-0.51994	0.605841	0.716089	-6.03791
FOXO1	0.124932	3.68569	0.519651	0.60604	0.716089	-6.03806
TNFRSF9	0.124502	0.508592	0.518486	0.606846	0.716429	-6.03864
RHOC	0.187763	4.74068	0.516477	0.608235	0.717459	-6.03966
IL1RL2	0.104854	0.0913429	0.511091	0.611969	0.72072	-6.04235
PIGR	0.0977952	0.2846	0.510989	0.61204	0.72072	-6.0424
CA2	0.273366	4.96942	0.509318	0.6132	0.720947	-6.04323
IGF2R	0.0857211	0.216273	0.509214	0.613273	0.720947	-6.04328
CD22	0.150947	0.471743	0.505897	0.615579	0.722798	-6.04492
REG4	-0.125449	0.406443	-0.504847	0.61631	0.722798	-6.04544
NPTN	0.178206	0.464012	0.504701	0.616412	0.722798	-6.04551
APOM	-0.0968477	-0.22631	-0.501133	0.618899	0.7251	-6.04726
CLEC1A	0.120012	1.28627	0.500202	0.619549	0.725249	-6.04771
LYPD3	-0.142562	-0.473955	-0.497969	0.621108	0.726461	-6.0488
PTN	-0.170947	-0.427651	-0.490952	0.626021	0.73159	-6.05218
CD93	0.0940787	0.396024	0.481898	0.632385	0.738404	-6.05647
PAEP	0.210434	1.05736	0.477457	0.635517	0.741436	-6.05854
WFIKKN2	0.108802	0.0975327	0.475448	0.636936	0.742467	-6.05948
GCG	0.175474	-2.44941	0.469431	0.641194	0.745729	-6.06225
CPE	-0.101149	-0.109996	-0.469191	0.641365	0.745729	-6.06236
CRLF1	0.084442	-0.381367	0.467444	0.642603	0.745729	-6.06315
IL12A_IL12B	-0.191856	-0.10692	-0.467281	0.642719	0.745729	-6.06323
BST1	0.0977454	-0.100061	0.467057	0.642878	0.745729	-6.06333
GKN1	0.0543612	0.707214	0.466937	0.642963	0.745729	-6.06338
MGMT	0.19551	4.62253	0.465453	0.644016	0.745956	-6.06406
FGF5	-0.092028	0.417461	-0.465145	0.644235	0.745956	-6.0642
GPR37	-0.166157	1.46769	-0.46044	0.64758	0.748869	-6.06632
CXCL17	0.136359	0.652294	0.459368	0.648344	0.748869	-6.0668
LAYN	0.135384	0.871616	0.458018	0.649305	0.748869	-6.06741
PTPRN2	0.136333	0.779076	0.457822	0.649444	0.748869	-6.06749
OGN	-0.159779	0.566392	-0.457811	0.649452	0.748869	-6.0675
PM20D1	-0.262192	-1.96494	-0.452784	0.653039	0.75238	-6.06973
PPME1	0.191797	6.02322	0.450425	0.654725	0.753695	-6.07077
PTPRS	-0.0616072	0.16011	-0.445561	0.658207	0.757075	-6.07289
NRCAM	0.0845802	0.164757	0.44203	0.660739	0.758751	-6.07442
MYO9B	0.135179	2.2224	0.442003	0.660759	0.758751	-6.07443
COL1A1	-0.0754036	0.20919	-0.434835	0.665913	0.764036	-6.0775
GPNMB	-0.0838532	0.0580388	-0.433347	0.666984	0.764632	-6.07813
TDRKH	0.131993	3.1957	0.431269	0.668483	0.765717	-6.079
CCL16	0.127303	1.42326	0.42548	0.672664	0.769869	-6.08142
TACSTD2	-0.121324	0.372447	-0.421856	0.675286	0.772233	-6.08292
ICAM5	-0.109052	0.534831	-0.420961	0.675934	0.772337	-6.08329
LTA	0.0800737	0.380271	0.418595	0.677649	0.773354	-6.08426
CDH5	-0.0709511	0.480353	-0.418193	0.677941	0.773354	-6.08442
NDRG1	0.0921722	0.446924	0.413766	0.681155	0.776382	-6.08622
HDGF	0.135921	4.7405	0.411854	0.682545	0.777327	-6.08699
IL17F	-0.129003	0.369933	-0.408862	0.684723	0.779167	-6.08819
CLSTN1	0.116226	0.499035	0.407744	0.685537	0.779286	-6.08863
SCARF2	-0.088083	0.337876	-0.407174	0.685952	0.779286	-6.08886
NCS1	-0.111259	0.395555	-0.403825	0.688394	0.78142	-6.09018
KIR3DL1	0.216735	-0.30099	0.400021	0.691172	0.783725	-6.09168
NXPH1	-0.0770072	0.219008	-0.399497	0.691556	0.783725	-6.09188
SERPINA9	0.124061	0.136498	0.395922	0.694171	0.785737	-6.09327
IL17A	-0.0822218	-0.200604	-0.395521	0.694464	0.785737	-6.09342
ENG	-0.0530586	0.264506	-0.394355	0.695318	0.786061	-6.09387
CCL25	0.0852606	0.632096	0.389863	0.698612	0.789141	-6.09559
CD209	-0.058714	-0.234559	-0.387509	0.70034	0.790449	-6.09649
PDGFRB	-0.072647	0.4809	-0.384768	0.702355	0.791746	-6.09752
HMBS	-0.096741	3.30507	-0.384392	0.702631	0.791746	-6.09766
CES3	-0.0798043	-0.882196	-0.376025	0.708795	0.798042	-6.10077
KLK14	-0.0977778	0.950884	-0.367967	0.714749	0.804093	-6.10369
MOG	-0.0986422	0.660184	-0.364667	0.717194	0.806188	-6.10488
LAMP2	0.051396	0.129447	0.362414	0.718864	0.807411	-6.10568
CES2	0.0875183	-0.477071	0.360265	0.720458	0.808136	-6.10643
STC2	0.0685093	-0.390482	0.35962	0.720937	0.808136	-6.10666
GMPR	-0.0952196	4.08584	-0.359186	0.721259	0.808136	-6.10681
AK1	0.159127	4.97414	0.354209	0.724958	0.811625	-6.10855
SMOC2	-0.0859944	0.111961	-0.353101	0.725782	0.811892	-6.10893
THBS2	0.0967627	0.71942	0.351507	0.726969	0.812055	-6.10948
DLK1	-0.101171	-0.0550796	-0.351295	0.727127	0.812055	-6.10955
THPO	0.0735047	0.55319	0.350545	0.727686	0.812055	-6.10981
RTN4R	0.0543639	0.283551	0.34724	0.730148	0.814148	-6.11094
MGLL	-0.0806938	4.61691	-0.338595	0.736605	0.820687	-6.11383
GALNT7	-0.0525177	0.204741	-0.334378	0.739761	0.823542	-6.11522
SCGB1A1	0.0747853	0.745569	0.32929	0.743576	0.826085	-6.11687
CDHR5	-0.0614263	-0.142267	-0.328725	0.744	0.826085	-6.11705
NPTX1	-0.0927966	0.106351	-0.328229	0.744372	0.826085	-6.11721
PSG1	0.160439	-1.6173	0.328153	0.74443	0.826085	-6.11723
TIA1	0.0769337	1.6649	0.327062	0.745249	0.826332	-6.11758
ADAMTS13	-0.0526476	-0.224788	-0.323122	0.748209	0.828951	-6.11884
CNTNAP2	0.0705637	0.607839	0.317771	0.752236	0.832747	-6.12051
SSC4D	0.163923	-0.854488	0.313132	0.755733	0.835951	-6.12194
SEMA4C	-0.0798008	1.11892	-0.310213	0.757936	0.837347	-6.12283
FGF21	-0.187766	1.82986	-0.309859	0.758204	0.837347	-6.12294
ASAH2	-0.0661766	-0.377635	-0.307027	0.760343	0.839041	-6.12379
LEFTY2	0.0855668	1.11445	0.305747	0.761311	0.839315	-6.12418
CTSB	0.0953186	0.52662	0.304967	0.7619	0.839315	-6.12441
NCAM2	-0.0628048	-0.594261	-0.304296	0.762408	0.839315	-6.12461
GZMH	-0.130599	0.262024	-0.300164	0.765536	0.842089	-6.12583
PNLIPRP2	-0.303784	-0.698798	-0.293704	0.770433	0.846805	-6.12771
GALNT2	0.0583457	0.204876	0.288809	0.774151	0.849717	-6.1291
QPCT	-0.0662626	0.372104	-0.287835	0.774891	0.849717	-6.12937
CD99	0.0683574	0.228765	0.287795	0.774922	0.849717	-6.12939
PKLR	0.138055	4.40887	0.285388	0.776753	0.851051	-6.13006
ATF2	-0.0713225	0.732833	-0.283214	0.778407	0.852189	-6.13066
JAM2	-0.0675206	0.40232	-0.282209	0.779172	0.852354	-6.13094
PAMR1	0.0685014	-0.256973	0.276559	0.783478	0.856388	-6.13249
CA1	0.110027	3.40735	0.274493	0.785054	0.857435	-6.13304
ATG4A	0.138156	3.24134	0.269718	0.788701	0.86074	-6.13431
DPEP1	-0.0619724	-0.352039	-0.266971	0.790801	0.862352	-6.13504
PQBP1	0.076263	2.34092	0.26474	0.792507	0.863027	-6.13562
MMP10	0.0877662	0.543408	0.264534	0.792665	0.863027	-6.13567
OBP2B	-0.0668007	-0.189604	-0.263391	0.79354	0.863301	-6.13596
VEGFD	-0.0474693	0.115041	-0.26027	0.79593	0.865223	-6.13676
APRT	-0.0619013	4.4653	-0.257136	0.798332	0.867154	-6.13756
SOST	0.0477708	1.71693	0.253104	0.801425	0.869832	-6.13856
SUMF2	0.0874933	0.490437	0.249623	0.804098	0.87205	-6.13942
TNFRSF21	0.0484264	0.240716	0.248327	0.805094	0.872082	-6.13973
AHSP	-0.130756	4.33585	-0.247948	0.805386	0.872082	-6.13983
CD200	0.0399969	0.0698429	0.240606	0.811033	0.877511	-6.14158
NT5C3A	-0.0776999	5.94373	-0.234204	0.815967	0.88216	-6.14307
MEP1B	0.0902555	-0.961955	0.23242	0.817343	0.882375	-6.14348
TYRO3	-0.0358098	-0.0501612	-0.230831	0.818569	0.882375	-6.14384
IGFBP6	0.0514407	0.621704	0.230819	0.818578	0.882375	-6.14384
TRAF2	0.0676847	3.94937	0.230313	0.818969	0.882375	-6.14395
TNFSF11	-0.069537	-0.88741	-0.229701	0.819441	0.882375	-6.14409
CCN3	-0.0629202	0.521637	-0.228997	0.819985	0.882375	-6.14425
EGFR	-0.0324512	-0.0138592	-0.226419	0.821976	0.883832	-6.14482
PTPRM	0.0313773	0.510514	0.220123	0.826844	0.888377	-6.1462
IL22RA1	-0.0342026	0.291253	-0.219012	0.827703	0.888611	-6.14644
GHRL	-0.0928735	1.93785	-0.217373	0.828972	0.889284	-6.14679
PAM	0.037123	0.907145	0.216462	0.829678	0.889353	-6.14698
GLB1	0.0492484	1.5123	0.21539	0.830508	0.889555	-6.14721
GRK5	-0.0579011	0.940514	-0.213913	0.831652	0.889611	-6.14752
SLITRK2	0.0570647	0.227982	0.213356	0.832083	0.889611	-6.14764
CLMP	-0.0385462	0.331992	-0.212836	0.832486	0.889611	-6.14774
GGT5	-0.0360311	0.315167	-0.211503	0.83352	0.89003	-6.14802
NELL2	-0.0441754	-0.125678	-0.207603	0.836544	0.892217	-6.14882
CHGB	-0.0504893	0.926559	-0.207202	0.836855	0.892217	-6.1489
CDHR1	0.0376305	-0.832243	0.198192	0.843853	0.898986	-6.15069
PSMG3	0.0664499	3.1723	0.195348	0.846064	0.900356	-6.15124
TMPRSS15	-0.0803749	-0.590869	-0.194867	0.846438	0.900356	-6.15133
SNCG	0.0917247	1.61054	0.193651	0.847384	0.900534	-6.15156
NPPC	-0.0651081	0.111084	-0.192982	0.847905	0.900534	-6.15169
KLK11	0.0425139	0.0630714	0.192005	0.848665	0.900651	-6.15187
PRELP	0.0419578	0.246849	0.186195	0.85319	0.90476	-6.15295
ERBB4	0.029338	-0.115892	0.182085	0.856394	0.907463	-6.15369
ITGB6	-0.0507249	-0.131471	-0.176083	0.861077	0.911729	-6.15474
FAM3C	0.0400684	0.848833	0.17452	0.862297	0.912323	-6.15501
CGA	0.063737	0.847055	0.171618	0.864563	0.914024	-6.1555
LILRB5	-0.0546784	-0.240071	-0.168268	0.867181	0.916092	-6.15606
EIF4B	-0.0443731	4.06855	-0.167244	0.867983	0.916241	-6.15623
MAP2K6	0.0585199	4.61549	0.165956	0.868989	0.916605	-6.15644
LEP	0.0793569	0.694861	0.161722	0.872302	0.918783	-6.15712
WAS	0.0623328	2.39028	0.161622	0.87238	0.918783	-6.15713
TPSAB1	0.030919	-0.569504	0.158082	0.875152	0.921002	-6.15769
LPL	-0.0399646	0.777202	-0.156417	0.876455	0.921674	-6.15794
HBQ1	0.0663815	2.05386	0.148215	0.882884	0.927629	-6.15917
CNST	0.0413695	4.05758	0.147486	0.883456	0.927629	-6.15927
TLR3	-0.0430464	0.119608	-0.144388	0.885886	0.929231	-6.15971
CD160	0.0516954	0.136927	0.143832	0.886322	0.929231	-6.15979
NCAN	-0.0399745	0.285576	-0.137362	0.891402	0.93385	-6.16068
CSF2RA	-0.0361815	0.208804	-0.135029	0.893235	0.935064	-6.161
HNRNPK	0.0284918	1.04832	0.124024	0.901889	0.94341	-6.16239
MFAP3	-0.0200253	0.259441	-0.121312	0.904024	0.94493	-6.16272
LAMA4	0.0287699	-0.887902	0.11925	0.905647	0.945692	-6.16296
UXS1	-0.0347556	-0.41562	-0.118653	0.906117	0.945692	-6.16303
ACAN	0.0213831	-0.0539714	0.117321	0.907166	0.946074	-6.16318
REN	-0.0448743	0.584324	-0.111297	0.911912	0.950308	-6.16386
AOC3	0.0165072	0.0543857	0.110081	0.91287	0.950592	-6.16399
JCHAIN	-0.0225385	0.639359	-0.108332	0.914249	0.95114	-6.16418
PRTFDC1	-0.0394735	2.2658	-0.107673	0.914769	0.95114	-6.16425
ISM1	-0.0231028	0.12711	-0.106419	0.915758	0.951454	-6.16438
IGSF3	0.0278995	0.363314	0.104289	0.917437	0.952486	-6.1646
B4GAT1	-0.0221393	-0.0634918	-0.102012	0.919233	0.953636	-6.16483
CCL11	0.0143198	0.993729	0.0987904	0.921776	0.954561	-6.16515
ITGB1	-0.0194097	0.118845	-0.0984075	0.922078	0.954561	-6.16518
SEMA3F	0.0203071	0.153461	0.0982642	0.922191	0.954561	-6.1652
DCN	0.016377	0.319037	0.0938835	0.925649	0.957377	-6.16561
CST6	-0.0254578	0.805198	-0.093068	0.926293	0.957377	-6.16568
KLB	0.0240276	-0.452394	0.0913266	0.927668	0.958083	-6.16584
CCL26	-0.033453	5.09628	-0.08707	0.93103	0.96084	-6.16621
FOSB	-0.0300207	0.195308	-0.085104	0.932584	0.961727	-6.16638
PLA2G7	0.0170641	-0.494827	0.0816509	0.935313	0.963824	-6.16666
NTproBNP	-0.0496684	2.84593	-0.0788247	0.937547	0.964421	-6.16688
FLRT2	-0.0144746	0.285427	-0.0784088	0.937876	0.964421	-6.16691
CALB2	0.0166469	0.490108	0.0782776	0.93798	0.964421	-6.16692
GP2	-0.0340053	1.30968	-0.0764335	0.939438	0.965205	-6.16706
DCTN1	-0.0166336	4.45068	-0.0753974	0.940257	0.965331	-6.16714
KIRREL2	0.0124211	0.514106	0.0729423	0.942199	0.966149	-6.16732
IL34	-0.0114067	-0.174988	-0.0726264	0.942449	0.966149	-6.16734
TAFA5	-0.0191451	0.447902	-0.0699748	0.944546	0.967584	-6.16753
EDIL3	0.0136548	1.84935	0.0681119	0.94602	0.968259	-6.16765
CARHSP1	-0.024171	3.15924	-0.0673762	0.946603	0.968259	-6.1677
CDSN	0.0120782	0.438406	0.0646107	0.948791	0.969782	-6.16788
DPEP2	0.0080563	0.147841	0.0621852	0.950711	0.969981	-6.16803
CD28	0.012642	0.545292	0.0619514	0.950896	0.969981	-6.16805
SELE	-0.0166046	1.00131	-0.0617126	0.951085	0.969981	-6.16806
ARHGAP1	-0.0108033	0.966853	-0.0582799	0.953803	0.972037	-6.16826
PSRC1	-0.0156924	1.17169	-0.0565407	0.95518	0.972335	-6.16836
CCDC80	0.0156464	0.883506	0.0560281	0.955586	0.972335	-6.16839
MIA	-0.0132273	-0.218741	-0.0547999	0.956558	0.972335	-6.16846
LY96	-0.0097429	0.50758	-0.0540241	0.957173	0.972335	-6.1685
TFF1	0.0247031	0.79221	0.0527509	0.958181	0.972335	-6.16856
KLK1	0.029042	-0.357878	0.0525949	0.958305	0.972335	-6.16857
CA3	-0.0248272	1.69524	-0.0515548	0.959128	0.972459	-6.16862
IL5	0.0368803	-6.50327	0.0496886	0.960607	0.973246	-6.16872
PVALB	-0.0173593	4.43538	-0.0487887	0.961319	0.973257	-6.16876
IGFBP1	0.0216442	1.53281	0.0471798	0.962594	0.973591	-6.16884
CDNF	-0.0104357	0.452729	-0.0465993	0.963054	0.973591	-6.16886
C19orf12	0.0101488	-0.841704	0.0425973	0.966225	0.976084	-6.16904
F3	0.00572793	0.572243	0.0326546	0.974105	0.982821	-6.1694
RET	0.00637658	-0.248896	0.0323939	0.974312	0.982821	-6.16941
RARRES2	-0.00858349	0.981194	-0.0285508	0.977358	0.985177	-6.16953
FCER2	-0.00754753	0.224727	-0.0264099	0.979056	0.986171	-6.16959
DRAXIN	0.00545062	-0.791243	0.0220594	0.982505	0.988363	-6.16969
BTC	0.00718921	1.22711	0.0218666	0.982658	0.988363	-6.16969
DPP10	0.00488372	0.346204	0.0190575	0.984886	0.989178	-6.16975
CD300LG	0.00514067	0.0622796	0.0190444	0.984896	0.989178	-6.16975
UBAC1	-0.00378802	2.87773	-0.0150711	0.988047	0.991624	-6.16982
PCSK9	0.003019	0.609329	0.0137209	0.989118	0.991981	-6.16983
DUSP3	0.00259888	1.54826	0.011434	0.990931	0.993081	-6.16986
FCRL1	0.0027888	0.0758082	0.0101014	0.991988	0.993422	-6.16988
GPC5	-0.00199322	0.157702	-0.00713198	0.994343	0.995061	-6.1699
LY75	-0.000507066	0.106941	-0.00232078	0.998159	0.998159	-6.16992

### Sheet: C19-ox acute-late-Ctrl-noninfl
Protein	logFC	AveExpr	t	P.Value	adj.P.Val	B
CD177	3.78619	0.626483	5.36971	4.61492e-05	0.035422	2.14434
SDC1	3.43053	2.19613	5.32085	5.1114e-05	0.035422	2.05408
PLAUR	1.59585	1.50455	4.89166	0.000126839	0.0412495	1.24728
CXCL11	2.13851	5.26485	4.72282	0.000182276	0.0412495	0.923677
ITGA11	-1.79742	-0.427546	-4.6681	0.000205117	0.0412495	0.81814
TNFRSF10B	1.39431	1.55305	4.63408	0.000220768	0.0412495	0.752367
HAVCR2	1.59202	1.00701	4.58142	0.000247423	0.0412495	0.650348
MZB1	2.17043	1.13174	4.58019	0.000248085	0.0412495	0.647958
LGALS9	1.49129	1.42467	4.51364	0.000286613	0.0412495	0.518656
CA6	-2.61956	-1.8475	-4.4963	0.000297615	0.0412495	0.484901
CLEC6A	1.78951	1.71962	4.15064	0.000633095	0.07977	-0.192676
BAIAP2	2.23186	3.36026	4.03086	0.000823465	0.0829876	-0.42904
SIRPB1	1.42465	1.01485	4.02596	0.000832374	0.0829876	-0.438717
BCAN	-1.28608	0.00102917	-4.02275	0.000838259	0.0829876	-0.445053
TNFRSF8	1.72396	1.08377	3.94274	0.000999435	0.0923478	-0.60322
CDH17	-1.82169	-0.111863	-3.86091	0.00119653	0.101095	-0.765112
IL12RB1	1.23496	0.702538	3.83865	0.0012566	0.101095	-0.809171
CLEC4D	2.57556	2.41101	3.81872	0.00131292	0.101095	-0.848611
LRRN1	-1.58729	-0.143967	-3.76339	0.0014829	0.108174	-0.958104
CCL7	3.26565	3.45182	3.6947	0.00172483	0.112985	-1.094
PILRB	1.11421	1.34236	3.68661	0.00175582	0.112985	-1.11001
MLN	1.90105	2.1324	3.67698	0.00179342	0.112985	-1.12906
TNFSF14	3.13932	3.32748	3.60229	0.00211353	0.127363	-1.27667
WARS	1.36666	0.241892	3.54808	0.00238092	0.137498	-1.3837
APLP1	-1.4926	0.680229	-3.4638	0.00286475	0.158822	-1.5498
MME	1.37802	0.920796	3.40922	0.00322881	0.164853	-1.65713
FAP	-1.24726	-0.367717	-3.40882	0.00323168	0.164853	-1.65793
XPNPEP2	-2.30203	-0.94905	-3.38877	0.00337673	0.164853	-1.6973
PGLYRP1	1.9429	1.9635	3.36631	0.00354684	0.164853	-1.74136
LAIR2	2.43868	-0.446129	3.35454	0.00363942	0.164853	-1.76446
CXCL9	1.40447	1.40752	3.34857	0.00368719	0.164853	-1.77615
ADAM8	1.64962	1.4088	3.32593	0.00387432	0.165117	-1.8205
PDCD1	1.52171	0.468483	3.31256	0.00398917	0.165117	-1.84667
RRM2	1.78033	1.2128	3.29753	0.0041223	0.165117	-1.87607
MMP9	2.10256	2.05417	3.27305	0.00434856	0.165117	-1.9239
KRT19	1.81053	1.75103	3.26824	0.00439442	0.165117	-1.93329
TNF	1.23315	0.895913	3.2551	0.00452216	0.165117	-1.95893
NADK	2.08471	4.39651	3.25458	0.00452735	0.165117	-1.95996
WFDC2	1.43146	1.72402	3.2242	0.00483718	0.165117	-2.01917
MSLN	1.92168	1.03625	3.2235	0.00484458	0.165117	-2.02054
CCL3	2.40647	1.93024	3.21974	0.0048844	0.165117	-2.02786
CCL4	2.1866	1.19139	3.20038	0.00509451	0.167439	-2.06552
MDK	2.12015	1.53504	3.19143	0.00519472	0.167439	-2.08292
IL2RA	1.25905	1.32097	3.14933	0.00569228	0.173158	-2.16463
LCN2	1.57027	1.95594	3.14697	0.00572151	0.173158	-2.16921
COMP	-1.41517	-0.0871333	-3.13874	0.00582469	0.173158	-2.18516
PRTN3	2.32812	3.22056	3.13255	0.00590335	0.173158	-2.19714
TNFRSF1B	1.09953	1.0714	3.10573	0.00625679	0.173158	-2.24902
ARSB	2.08785	3.34679	3.09338	0.00642638	0.173158	-2.27287
TNFRSF11A	1.0508	1.36682	3.08714	0.00651384	0.173158	-2.28493
CNTN1	-1.17395	-0.243983	-3.08197	0.00658713	0.173158	-2.2949
SIGLEC5	1.7261	1.29287	3.06942	0.0067684	0.173158	-2.3191
VSIG4	1.67452	1.54834	3.06159	0.00688387	0.173158	-2.33417
HGF	1.72333	0.672708	3.05892	0.00692376	0.173158	-2.33932
SFTPA2	1.38834	0.701629	3.05533	0.00697766	0.173158	-2.34623
CDCP1	1.38581	1.07281	3.05409	0.0069963	0.173158	-2.34861
MMP8	2.8653	4.29287	3.04282	0.00716877	0.173414	-2.3703
EPCAM	-1.87146	-0.219358	-3.02969	0.00737474	0.173414	-2.39552
PILRA	1.00352	1.047	3.02499	0.00744991	0.173414	-2.40455
OSM	3.24901	3.15125	3.02145	0.00750711	0.173414	-2.41136
CNTN5	-1.20089	-0.755183	-3.01162	0.0076679	0.174225	-2.43022
CD74	0.971196	1.32832	3.00008	0.00786084	0.175728	-2.45233
CLEC7A	1.51871	0.722762	2.9788	0.0082294	0.178898	-2.49308
IL1RN	1.9453	1.78922	2.97703	0.0082608	0.178898	-2.49646
ENPP5	-1.06583	-0.587454	-2.95436	0.00867321	0.18494	-2.53976
APP	1.755	2.1735	2.94233	0.00890009	0.186902	-2.56269
CXCL8	3.3097	2.54024	2.86877	0.0104181	0.215514	-2.70237
GAL	-1.19177	-0.244508	-2.84207	0.0110287	0.220461	-2.75281
LAMP3	1.42592	0.729012	2.83489	0.0111987	0.220461	-2.76635
MMP1	1.51866	2.13903	2.83206	0.0112664	0.220461	-2.77168
CD274	1.17885	1.86282	2.83094	0.0112935	0.220461	-2.77381
CTSL	1.03195	1.38659	2.81204	0.0117568	0.225211	-2.80936
LILRB2	0.981671	0.861408	2.80393	0.0119612	0.225211	-2.8246
CEBPB	2.21247	3.66823	2.79874	0.0120939	0.225211	-2.83435
MSTN	-1.60624	-0.418529	-2.79514	0.0121867	0.225211	-2.84111
VSTM1	1.47812	0.974079	2.77948	0.0125984	0.225604	-2.87045
EDAR	-1.86032	1.845	-2.77424	0.012739	0.225604	-2.88025
TGFA	2.06579	1.59864	2.77042	0.0128428	0.225604	-2.88741
PTX3	1.18734	1.3387	2.76982	0.0128591	0.225604	-2.88853
TSHB	-1.27931	-0.048175	-2.71943	0.0143048	0.247831	-2.98248
S100P	1.48892	4.26428	2.68414	0.0154087	0.258906	-3.04791
CD300C	0.881451	0.942433	2.67492	0.0157102	0.258906	-3.06495
VCAN	0.973579	0.727354	2.6725	0.0157903	0.258906	-3.06941
VEGFA	1.25305	1.3091	2.66963	0.0158856	0.258906	-3.0747
BAG3	-0.928239	-0.0840542	-2.6642	0.016068	0.258906	-3.08474
SLAMF8	1.0162	-0.03675	2.65542	0.0163667	0.258906	-3.10092
C4BPB	1.68346	0.6669	2.64641	0.0166787	0.258906	-3.1175
FEN1	2.32733	4.59601	2.6443	0.0167526	0.258906	-3.12138
ITGAM	0.85271	0.284667	2.64224	0.016825	0.258906	-3.12516
GCNT1	0.876736	0.768183	2.6371	0.0170072	0.258906	-3.13462
CA4	0.982035	0.875483	2.63011	0.0172578	0.258906	-3.14745
OLR1	2.40957	3.86263	2.6232	0.0175092	0.258906	-3.16013
LAIR1	1.06252	1.22257	2.61538	0.0177974	0.258906	-3.17445
KITLG	-1.23303	-0.0445833	-2.61485	0.0178174	0.258906	-3.17543
TNFRSF1A	0.972048	1.16454	2.61053	0.0179789	0.258906	-3.18334
BST2	1.88944	1.26036	2.60916	0.0180303	0.258906	-3.18584
BMP4	-0.980448	-2.51198	-2.60446	0.0182079	0.258906	-3.19443
TANK	1.35812	3.28146	2.60188	0.0183065	0.258906	-3.19916
SCP2	1.38685	0.983979	2.58165	0.0190945	0.267322	-3.23606
GPA33	-2.27943	-0.0541375	-2.56185	0.0198972	0.275776	-3.27208
NOTCH3	-0.916264	0.406296	-2.55577	0.0201503	0.276517	-3.28313
IL6	2.71135	3.40168	2.55065	0.0203654	0.27673	-3.29241
CLEC5A	1.16121	1.65658	2.53039	0.0212386	0.280731	-3.32907
MICB_MICA	2.74048	-0.451021	2.52527	0.021465	0.280731	-3.33832
ADA2	0.997936	0.380579	2.52513	0.0214712	0.280731	-3.33857
RETN	1.54053	1.77072	2.51268	0.022031	0.280731	-3.36102
KLRD1	1.15988	0.373317	2.5121	0.0220576	0.280731	-3.36207
MCAM	-1.11614	-0.0510917	-2.50823	0.0222345	0.280731	-3.36903
GFRA3	-0.951764	-0.140471	-2.50573	0.0223495	0.280731	-3.37353
AKR1C4	0.830278	0.476963	2.50097	0.0225704	0.280731	-3.3821
CAMKK1	1.04776	1.5593	2.49901	0.0226616	0.280731	-3.38561
ADGRG2	-0.984579	-0.315483	-2.4985	0.0226854	0.280731	-3.38652
DPP6	-0.860505	0.0452542	-2.485	0.0233258	0.286103	-3.41077
VEGFC	0.967376	1.10701	2.47987	0.0235734	0.286421	-3.41996
SFTPA1	1.134	0.7195	2.47593	0.0237651	0.286421	-3.427
CEACAM3	1.11689	0.335533	2.4639	0.0243602	0.289955	-3.44851
PADI4	2.00118	5.29706	2.4597	0.0245711	0.289955	-3.45601
TIMP1	0.743458	1.05252	2.45743	0.0246859	0.289955	-3.46006
AREG	1.32845	1.01702	2.42508	0.0263774	0.307189	-3.51759
EGLN1	1.69017	3.90796	2.42104	0.0265965	0.307189	-3.52477
CTSS	0.905331	0.477742	2.41596	0.0268739	0.307829	-3.53376
CD27	1.11645	1.23236	2.40683	0.0273791	0.311045	-3.5499
CKAP4	1.30584	1.88392	2.39049	0.0283059	0.316449	-3.57872
CD300LF	1.20391	1.37498	2.3904	0.0283114	0.316449	-3.57889
NTRK3	-0.932058	-0.218517	-2.38531	0.0286063	0.317186	-3.58785
CXCL10	1.45848	1.26094	2.3765	0.0291231	0.32007	-3.60334
CSF1	0.871738	0.910658	2.37305	0.0293282	0.32007	-3.6094
IL17RB	0.819637	0.471404	2.3688	0.0295823	0.320321	-3.61686
RNASE3	2.71271	8.33642	2.36239	0.0299693	0.320509	-3.62809
ITGAV	-0.746862	-0.399087	-2.36086	0.0300622	0.320509	-3.63076
FOLR2	0.970914	0.422687	2.33951	0.0313904	0.329613	-3.66807
SIGLEC10	0.913813	1.25034	2.33904	0.0314204	0.329613	-3.66889
CD300E	1.2787	1.1715	2.32713	0.0321854	0.329613	-3.68963
EREG	1.89	0.931996	2.32235	0.0324973	0.329613	-3.69793
MYOC	-1.26153	-0.482396	-2.31676	0.0328655	0.329613	-3.70763
CCL23	0.853694	1.46612	2.31665	0.0328725	0.329613	-3.70782
TNFRSF4	0.892972	0.877204	2.31595	0.0329191	0.329613	-3.70904
PLXDC1	-0.779809	-0.202375	-2.31587	0.0329242	0.329613	-3.70917
APBB1IP	1.41672	3.7397	2.31388	0.0330564	0.329613	-3.71262
CD34	-0.743491	-0.0959125	-2.30363	0.0337457	0.332279	-3.73038
TNFRSF10C	0.816881	0.946821	2.30278	0.0338033	0.332279	-3.73184
THBS4	-1.33893	-0.373471	-2.29475	0.0343538	0.335312	-3.74573
TDGF1	1.7855	-0.636892	2.28633	0.0349395	0.338644	-3.76026
SMOC1	1.09533	-0.123829	2.26972	0.0361221	0.345822	-3.78883
GBP2	1.49677	1.93154	2.26893	0.036179	0.345822	-3.79018
ICAM4	1.14872	0.112567	2.26509	0.0364581	0.346103	-3.79677
CEACAM8	1.34273	3.14926	2.25892	0.0369107	0.346629	-3.80735
VNN2	1.30246	1.89315	2.25724	0.0370348	0.346629	-3.81022
NRP2	0.781665	0.0911833	2.25415	0.0372639	0.346629	-3.81551
CLUL1	-0.869699	0.610333	-2.25057	0.0375311	0.346788	-3.82163
DLK1	-1.05639	0.144108	-2.23802	0.0384824	0.353222	-3.84306
ISLR2	-0.816166	0.358867	-2.23378	0.038809	0.353877	-3.85029
TNFRSF14	0.84319	1.40476	2.22627	0.0393928	0.356853	-3.86306
FGR	1.46923	3.49769	2.22239	0.0396977	0.35728	-3.86965
PLAT	1.21548	0.290162	2.20988	0.0406962	0.362133	-3.89087
OSCAR	0.869405	0.564467	2.20842	0.0408144	0.362133	-3.89334
CRTAC1	-0.971125	-0.622933	-2.20588	0.0410209	0.362133	-3.89765
CBLN4	-0.924185	-0.392933	-2.19792	0.0416721	0.362721	-3.91109
GDF2	-0.701019	-0.698458	-2.19751	0.041706	0.362721	-3.91178
BMP6	-0.759157	-0.968433	-2.19335	0.0420513	0.362721	-3.91881
SIGLEC1	0.831696	0.805658	2.19097	0.0422497	0.362721	-3.92282
DDAH1	0.77263	1.59858	2.18922	0.042396	0.362721	-3.92577
NCAN	-0.890043	0.167021	-2.17379	0.0437074	0.371647	-3.95171
MAP2K6	-1.21739	4.39921	-2.16654	0.0443367	0.374601	-3.96388
PIK3AP1	1.6665	5.98601	2.16358	0.0445954	0.374601	-3.96882
CD63	0.793937	-0.531271	2.15588	0.0452766	0.376276	-3.98171
GFRA1	0.704357	0.864104	2.15274	0.0455569	0.376276	-3.98695
PDGFB	1.38844	2.86934	2.15093	0.0457192	0.376276	-3.98997
TNFRSF10A	0.706696	1.22678	2.13752	0.0469387	0.376276	-4.01232
GSTA3	1.30995	0.258079	2.13087	0.0475539	0.376276	-4.02336
OBP2B	-0.971975	-0.326271	-2.12996	0.0476384	0.376276	-4.02487
DDX58	1.92783	3.71373	2.12976	0.0476576	0.376276	-4.02521
TNC	1.24045	0.807821	2.12932	0.0476985	0.376276	-4.02593
CA11	-0.596784	0.000916667	-2.12815	0.0478077	0.376276	-4.02787
FKBP5	0.956475	5.35827	2.12096	0.048485	0.376276	-4.03979
MCFD2	0.631445	1.08082	2.11846	0.0487221	0.376276	-4.04392
CELA3A	1.10022	1.60287	2.11671	0.048889	0.376276	-4.04682
CERT	0.909385	3.1108	2.1133	0.0492162	0.376276	-4.05247
DKK1	1.18045	2.38475	2.1115	0.0493891	0.376276	-4.05543
DEFA1_DEFA1B	1.4504	2.58118	2.11094	0.0494426	0.376276	-4.05635
C2CD2L	1.16719	3.28759	2.11068	0.0494677	0.376276	-4.05678
CXCL1	1.22188	3.272	2.1062	0.0499024	0.376276	-4.06418
CTSV	-0.94394	-1.3933	-2.10493	0.0500263	0.376276	-4.06628
CD79B	0.670168	1.25428	2.10471	0.0500475	0.376276	-4.06664
AGRN	0.808033	1.20015	2.10277	0.0502371	0.376276	-4.06983
PODXL2	0.655308	0.199096	2.10003	0.0505062	0.376276	-4.07435
IL18	0.862609	0.791267	2.09544	0.0509597	0.376276	-4.0819
KLK14	-0.90402	0.828946	-2.09214	0.051287	0.376276	-4.08731
ITGB2	0.931103	0.831279	2.09023	0.0514785	0.376276	-4.09046
JUN	0.940084	0.535029	2.08883	0.0516186	0.376276	-4.09276
S100A11	0.941169	2.3913	2.0865	0.0518533	0.376276	-4.09659
S100A12	1.70121	4.00801	2.07837	0.0526783	0.378869	-4.10991
PXN	1.47688	4.05433	2.07495	0.0530281	0.378869	-4.11549
TNFRSF6B	1.18577	0.870008	2.07493	0.0530307	0.378869	-4.11553
IL18R1	0.823256	0.694742	2.06398	0.0541678	0.385008	-4.13341
L1CAM	-0.80239	-0.118429	-2.05828	0.0547676	0.385806	-4.14268
SPARC	1.16408	1.24826	2.05763	0.0548368	0.385806	-4.14375
FCAR	1.19917	1.94921	2.04777	0.055891	0.391237	-4.15977
IL18BP	0.63399	0.853279	2.03959	0.0567799	0.394555	-4.17303
MEGF10	-0.971491	-0.090325	-2.03635	0.0571356	0.394555	-4.17828
CCL2	1.11942	0.828296	2.03559	0.057219	0.394555	-4.1795
CD163	0.715918	0.447429	2.02609	0.0582736	0.399838	-4.19483
NAAA	-0.94265	-0.125454	-2.01294	0.0597633	0.40328	-4.216
CST7	1.52884	2.2722	2.01168	0.0599077	0.40328	-4.21802
CLSTN2	-0.858794	0.255017	-2.00732	0.060411	0.40328	-4.22503
LRRC25	0.681745	0.783092	2.00487	0.0606942	0.40328	-4.22894
IL1B	2.06813	1.33233	2.00369	0.0608319	0.40328	-4.23084
IL5	-1.77029	-6.76095	-2.00317	0.0608929	0.40328	-4.23168
ACP5	0.721307	0.671933	2.00275	0.0609415	0.40328	-4.23235
MFAP5	-1.0688	0.332954	-2.00137	0.061103	0.40328	-4.23456
CPE	-0.689293	0.00945833	-1.98583	0.0629435	0.412313	-4.25937
SMAD5	-0.611493	-1.45633	-1.98481	0.0630666	0.412313	-4.261
POLR2F	1.14694	3.21471	1.97633	0.0640929	0.413219	-4.27448
EDA2R	0.719519	1.48933	1.97493	0.0642643	0.413219	-4.27671
CD38	0.884296	1.11878	1.97465	0.0642988	0.413219	-4.27716
PAG1	1.1588	3.38835	1.97039	0.0648212	0.413219	-4.28391
FCRL6	1.32166	0.524642	1.96821	0.0650907	0.413219	-4.28737
FABP9	-1.01333	-0.0466833	-1.96774	0.0651486	0.413219	-4.28811
PNLIPRP2	-3.12077	-0.969996	-1.96658	0.0652922	0.413219	-4.28994
RASSF2	0.954144	3.25267	1.95586	0.0666347	0.417852	-4.3069
IPCEF1	1.56392	3.51196	1.95421	0.0668432	0.417852	-4.3095
PRTG	-0.660725	-0.00661667	-1.95199	0.0671256	0.417852	-4.31301
OMD	-0.893704	-0.308013	-1.95117	0.0672302	0.417852	-4.3143
MPO	0.759558	2.16161	1.94284	0.0682985	0.419962	-4.32741
TNXB	-0.710964	-0.619375	-1.94106	0.0685281	0.419962	-4.3302
FLT4	0.723599	0.1516	1.94021	0.0686385	0.419962	-4.33154
SERPINB8	1.32486	3.02454	1.93858	0.0688506	0.419962	-4.3341
VAT1	0.644032	0.750871	1.93678	0.0690847	0.419962	-4.33692
HK2	1.06215	1.53528	1.93075	0.0698761	0.420433	-4.34638
CASC4	0.898757	0.563963	1.93005	0.0699681	0.420433	-4.34747
MARCO	0.6333	0.275517	1.92295	0.0709101	0.420433	-4.35857
CHRDL2	-0.947466	0.116429	-1.91866	0.071486	0.420433	-4.36528
BTN3A2	0.828847	1.37084	1.91725	0.071676	0.420433	-4.36748
PDGFA	1.2016	2.22552	1.91565	0.0718919	0.420433	-4.36997
HSPA1A	1.21317	3.41342	1.91474	0.0720143	0.420433	-4.37138
ITIH3	0.765373	1.1671	1.91441	0.0720589	0.420433	-4.37189
PRSS2	1.36608	2.04347	1.91187	0.0724048	0.420433	-4.37586
GSAP	-1.11897	-3.33309	-1.91126	0.0724878	0.420433	-4.37681
KRT18	1.14474	0.959421	1.91117	0.072499	0.420433	-4.37693
MILR1	0.861156	0.479971	1.90369	0.0735253	0.423532	-4.38857
CKMT1A_CKMT1B	1.15065	-3.0009	1.90282	0.0736444	0.423532	-4.38991
ADGRG1	0.778254	0.605771	1.89748	0.0743862	0.424336	-4.39819
ANXA3	1.24361	2.84821	1.8974	0.0743965	0.424336	-4.39831
PFKFB2	1.07829	4.96984	1.8947	0.0747744	0.424743	-4.4025
CDH6	-0.831247	0.2915	-1.89021	0.075405	0.42479	-4.40944
NFATC1	-0.888599	3.52722	-1.88954	0.0754994	0.42479	-4.41047
BACH1	1.11208	3.9294	1.88725	0.0758242	0.42479	-4.41401
SKAP1	-1.69228	1.60444	-1.88595	0.0760087	0.42479	-4.41602
SLAMF6	0.694729	0.655521	1.86565	0.0789404	0.439403	-4.44722
SERPINE1	1.11492	1.28067	1.85969	0.0798206	0.44203	-4.45635
CEACAM21	1.60879	0.648292	1.85711	0.0802039	0.44203	-4.46029
ICAM1	0.700583	0.717896	1.85176	0.0810039	0.44203	-4.46845
FCRL3	0.728734	-0.245679	1.85046	0.0812	0.44203	-4.47043
CD83	0.665631	0.856604	1.85039	0.0812112	0.44203	-4.47055
SORD	1.1555	2.04194	1.84963	0.0813259	0.44203	-4.47171
FCGR2B	-1.06789	-1.11045	-1.84607	0.0818631	0.443212	-4.47712
LTBP3	1.19614	1.20358	1.8406	0.0826971	0.445985	-4.48544
NCF2	1.33214	3.66668	1.83067	0.0842296	0.450998	-4.50049
IL17D	-0.635878	0.0539542	-1.83036	0.0842773	0.450998	-4.50096
NAMPT	1.10132	3.16393	1.82688	0.0848199	0.452155	-4.50622
GYS1	1.32536	3.9953	1.81206	0.0871679	0.46017	-4.52856
PRTFDC1	-1.11573	2.16406	-1.80762	0.0878815	0.46017	-4.53522
CAPG	0.840036	1.6921	1.80594	0.0881545	0.46017	-4.53775
MDGA1	-1.07754	0.123688	-1.80564	0.0882031	0.46017	-4.5382
NECTIN2	0.600644	1.4368	1.80403	0.0884638	0.46017	-4.54061
ARHGAP25	1.28082	5.28833	1.80345	0.0885575	0.46017	-4.54148
CHI3L1	0.991355	2.288	1.7981	0.0894305	0.46017	-4.54948
DTX3	-0.708124	0.776787	-1.79754	0.0895229	0.46017	-4.55033
PON3	-0.623933	-0.510279	-1.79712	0.0895913	0.46017	-4.55095
RNASET2	0.527156	1.04898	1.79681	0.0896435	0.46017	-4.55143
SFTPD	0.966412	0.1094	1.78823	0.0910618	0.465726	-4.56422
DSC2	0.774905	0.678342	1.78357	0.0918416	0.467987	-4.57117
TIMD4	0.800763	0.627608	1.77729	0.0929003	0.471648	-4.58049
FGF19	-1.09642	-0.208888	-1.76826	0.0944424	0.476093	-4.59387
PLTP	-0.647402	-0.180058	-1.76814	0.0944629	0.476093	-4.59405
RCOR1	0.79085	1.98647	1.7656	0.0948995	0.476561	-4.59779
SERPINB1	1.01833	3.70996	1.76102	0.0956926	0.477771	-4.60455
ILKAP	1.17951	2.69745	1.76024	0.0958299	0.477771	-4.60571
DPT	-0.633352	0.176142	-1.754	0.0969217	0.480999	-4.6149
VSIR	0.981057	1.97313	1.75004	0.0976197	0.480999	-4.62071
SAMD9L	1.12413	4.65046	1.75	0.0976263	0.480999	-4.62077
CLPS	1.61519	1.76053	1.74865	0.0978655	0.480999	-4.62275
TFPI2	0.700495	1.40806	1.74178	0.0990913	0.485302	-4.63283
CASP1	1.1504	3.21052	1.73923	0.0995489	0.485826	-4.63655
SORT1	0.599402	0.904058	1.73399	0.100496	0.487246	-4.64421
CTRB1	1.07778	1.18693	1.73373	0.100543	0.487246	-4.64459
HCLS1	0.743608	3.71599	1.7227	0.102564	0.490476	-4.66065
LIF	1.00833	-0.332346	1.72183	0.102724	0.490476	-4.66191
CD48	0.505982	0.379217	1.72174	0.10274	0.490476	-4.66204
TACSTD2	-0.574881	0.327529	-1.72048	0.102974	0.490476	-4.66388
WFIKKN1	-1.07426	-0.753446	-1.71969	0.103119	0.490476	-4.66501
TIMP3	1.59297	4.23806	1.71421	0.104141	0.490476	-4.67296
RGMB	-0.523006	0.350212	-1.71419	0.104146	0.490476	-4.67299
PTPRF	0.548741	0.855746	1.7134	0.104292	0.490476	-4.67412
DNER	-0.613763	-0.4739	-1.71286	0.104394	0.490476	-4.67491
CLC	1.40273	3.0126	1.7077	0.105365	0.493365	-4.68236
SLC16A1	1.56095	1.24085	1.70313	0.106232	0.49575	-4.68896
NTRK2	-0.756115	-0.215046	-1.69952	0.106921	0.497292	-4.69415
CD207	-0.981118	0.09605	-1.69573	0.107649	0.497906	-4.6996
SLC27A4	0.784479	2.33741	1.68807	0.109134	0.497906	-4.7106
SIGLEC9	0.544556	0.676946	1.68796	0.109154	0.497906	-4.71075
IL7	0.631398	1.37389	1.68749	0.109246	0.497906	-4.71143
SEMA4D	0.631298	0.438246	1.68573	0.10959	0.497906	-4.71395
LILRB4	0.770156	1.32543	1.68571	0.109594	0.497906	-4.71397
CCL19	0.913314	2.05218	1.68562	0.109612	0.497906	-4.71411
NID1	0.753134	0.929	1.68384	0.10996	0.497906	-4.71665
MNDA	1.26963	6.7385	1.68218	0.110286	0.497906	-4.71902
TIGAR	0.781049	1.6174	1.67523	0.111661	0.499319	-4.72894
LGALS1	0.508326	1.56162	1.67522	0.111663	0.499319	-4.72896
ANGPT1	1.00781	1.90723	1.67509	0.111688	0.499319	-4.72914
SRP14	1.03442	2.49569	1.67331	0.112042	0.499319	-4.73167
SMAD1	-0.828058	1.86516	-1.66993	0.112718	0.499319	-4.73648
OMG	-0.834173	0.0189792	-1.66971	0.112761	0.499319	-4.73679
PNPT1	1.8128	0.95835	1.66604	0.113499	0.500661	-4.742
TRIM5	1.00943	3.75031	1.66462	0.113787	0.500661	-4.74403
PLA2G2A	1.07392	2.25481	1.66237	0.114241	0.50107	-4.74721
PTK7	0.749794	0.59445	1.65277	0.116201	0.508058	-4.76078
SCLY	0.652858	1.29243	1.64008	0.118834	0.511447	-4.77863
TMSB10	1.08886	3.6609	1.63887	0.119089	0.511447	-4.78034
MMP13	-0.897281	0.335929	-1.63845	0.119178	0.511447	-4.78093
PVALB	-0.919991	4.39686	-1.63718	0.119443	0.511447	-4.7827
CPA1	0.866617	1.42741	1.63549	0.119801	0.511447	-4.78508
KLK8	-0.756885	-0.0530375	-1.63358	0.120203	0.511447	-4.78774
MGLL	-0.639947	4.54954	-1.63181	0.120578	0.511447	-4.79022
AHCY	1.11285	3.80692	1.6311	0.12073	0.511447	-4.79122
IL7R	-0.842546	0.852542	-1.63014	0.120934	0.511447	-4.79256
GPKOW	0.792592	1.64246	1.63012	0.120937	0.511447	-4.79258
TXLNA	0.785772	3.96831	1.6269	0.121625	0.511447	-4.79708
FGFR1OP	0.924902	3.03177	1.6256	0.121904	0.511447	-4.7989
CD1C	-0.624909	-0.746708	-1.62513	0.122004	0.511447	-4.79955
CNTN4	-0.679455	-0.251962	-1.62448	0.122142	0.511447	-4.80045
VMO1	0.630815	0.809388	1.61789	0.123563	0.51584	-4.80962
LRIG1	0.813695	0.416608	1.61518	0.124152	0.516741	-4.81339
CST3	0.510413	1.19401	1.60881	0.125543	0.519507	-4.82221
ADAMTS8	-0.517059	-0.576383	-1.60871	0.125566	0.519507	-4.82236
TNFSF13	0.494721	1.03484	1.60358	0.126698	0.522289	-4.82945
FOLR1	0.706339	0.872854	1.60225	0.126992	0.522289	-4.83128
CXCL5	-1.3696	4.40168	-1.59455	0.128708	0.526516	-4.84188
DSG4	-0.604028	-0.2091	-1.59423	0.12878	0.526516	-4.84232
TXNDC15	0.561487	0.303038	1.58799	0.130186	0.5307	-4.85089
MANSC1	0.566141	0.316658	1.58503	0.13086	0.531265	-4.85495
SLC39A14	0.74889	0.259429	1.58401	0.131091	0.531265	-4.85635
SRPK2	0.852066	2.84437	1.57917	0.132197	0.534185	-4.86296
TCN2	0.495926	0.979413	1.57406	0.133374	0.537371	-4.86992
LBR	1.06852	5.29497	1.56884	0.134586	0.538687	-4.87703
CRX	1.64269	-0.619654	1.56803	0.134773	0.538687	-4.87813
CDH15	-0.95322	-0.0111208	-1.56658	0.135113	0.538687	-4.8801
CBLIF	-0.919996	-0.44735	-1.5656	0.13534	0.538687	-4.88142
CLEC4G	0.699249	0.430896	1.56282	0.135992	0.538687	-4.88519
CD4	0.505549	0.22235	1.56178	0.136238	0.538687	-4.88661
PBLD	-0.627295	0.112375	-1.561	0.136421	0.538687	-4.88766
IL5RA	-0.621273	0.776521	-1.55719	0.13732	0.539931	-4.89281
ERBB4	-0.481467	-0.199421	-1.55637	0.137515	0.539931	-4.89392
BAX	1.09803	5.83738	1.55368	0.138153	0.540905	-4.89755
RABEPK	0.97337	1.58578	1.54745	0.139643	0.541271	-4.90594
TXNDC5	0.779397	1.85405	1.54715	0.139716	0.541271	-4.90635
IL10RA	0.572804	0.366579	1.54396	0.140484	0.541271	-4.91063
FMNL1	1.00512	3.84931	1.54248	0.140842	0.541271	-4.91262
IL15RA	0.554713	0.843933	1.54141	0.141101	0.541271	-4.91406
LAP3	0.916481	2.15517	1.54014	0.141409	0.541271	-4.91576
DPY30	1.121	1.99192	1.53998	0.141447	0.541271	-4.91597
AZU1	1.08391	4.81142	1.53896	0.141695	0.541271	-4.91734
SCGB3A2	-0.893255	1.33385	-1.53784	0.141968	0.541271	-4.91884
GDF15	0.920046	1.66638	1.53521	0.142609	0.541271	-4.92235
GDNF	-0.576295	-0.461962	-1.53499	0.142664	0.541271	-4.92265
KLK4	0.90101	1.64933	1.53351	0.143025	0.541271	-4.92462
PPIB	0.861167	3.60939	1.5323	0.143324	0.541271	-4.92625
FURIN	0.479207	0.212588	1.52749	0.144507	0.544031	-4.93266
XRCC4	0.519268	1.12138	1.52615	0.144839	0.544031	-4.93445
IL1RAP	-0.684957	-0.639033	-1.52265	0.145707	0.544466	-4.9391
CST5	-0.917139	0.278225	-1.52161	0.145966	0.544466	-4.94048
CHIT1	1.3298	1.33383	1.51855	0.146732	0.544466	-4.94455
GGT1	0.698338	0.3754	1.51778	0.146923	0.544466	-4.94556
ELOA	1.06155	3.65928	1.51769	0.146945	0.544466	-4.94568
PM20D1	-1.53329	-1.77269	-1.51529	0.147548	0.544466	-4.94886
CA14	-0.773086	-0.410179	-1.51467	0.147705	0.544466	-4.94968
CRELD2	0.775308	1.66572	1.5131	0.1481	0.544472	-4.95176
SOD2	0.555413	0.823271	1.50502	0.150151	0.54728	-4.96243
SPINK5	-0.508255	-0.115917	-1.50238	0.150826	0.54728	-4.9659
ITGB1	-0.549538	0.115775	-1.50228	0.150849	0.54728	-4.96602
LILRB1	0.530152	0.416346	1.5022	0.150871	0.54728	-4.96614
CD59	0.509506	1.00212	1.49932	0.15161	0.54728	-4.96992
RUVBL1	1.36839	1.28722	1.49926	0.151626	0.54728	-4.97
ERBB2	-0.620878	-0.420442	-1.49925	0.151627	0.54728	-4.97001
CREG1	0.646874	0.963204	1.49458	0.152835	0.5479	-4.97614
GRPEL1	0.975066	2.56977	1.49425	0.152919	0.5479	-4.97657
NEFL	0.671361	1.98618	1.4932	0.153192	0.5479	-4.97795
ANXA5	0.453773	0.312238	1.49247	0.15338	0.5479	-4.9789
LAG3	0.501942	0.921146	1.48919	0.154234	0.549531	-4.98319
NOMO1	0.48803	0.0419083	1.48607	0.155051	0.551027	-4.98727
LILRA2	0.69213	-0.00442917	1.47845	0.157056	0.556141	-4.99718
PRSS27	-0.660104	0.340212	-1.47635	0.157613	0.556141	-4.99991
ZBTB17	0.895179	2.3248	1.47605	0.157694	0.556141	-5.0003
CNPY2	0.568761	0.743604	1.47359	0.158347	0.556263	-5.00349
GLB1	-0.57231	1.52169	-1.47207	0.158754	0.556263	-5.00546
TFPI	0.501491	0.665817	1.47086	0.159079	0.556263	-5.00704
LILRA5	0.632382	0.664071	1.46932	0.15949	0.556263	-5.00902
HMOX2	0.768904	2.41399	1.46841	0.159735	0.556263	-5.0102
ADAM23	-0.522242	0.249725	-1.45786	0.162587	0.564777	-5.0238
CCL17	1.23006	2.56285	1.43368	0.169285	0.585659	-5.05468
PDGFC	0.625763	-0.07975	1.43312	0.169444	0.585659	-5.0554
SPINT1	0.517631	0.287413	1.42923	0.170542	0.587335	-5.06032
KLK6	-0.440806	0.482421	-1.42841	0.170776	0.587335	-5.06137
BTC	-0.738629	1.33531	-1.4237	0.172115	0.588035	-5.06732
CXCL13	1.34175	2.85097	1.42369	0.172119	0.588035	-5.06733
PLA2G1B	0.980252	1.44128	1.42314	0.172274	0.588035	-5.06802
LRPAP1	0.702993	0.832479	1.42173	0.172677	0.588035	-5.0698
LSP1	0.617836	3.2269	1.41806	0.173732	0.58922	-5.07443
ARSA	0.65556	0.868504	1.41756	0.173875	0.58922	-5.07506
C1QA	0.436095	0.0973917	1.41453	0.17475	0.590739	-5.07887
ROBO2	-0.524281	-0.213421	-1.4062	0.177168	0.595032	-5.0893
HSPB6	-0.657423	0.659754	-1.40606	0.177209	0.595032	-5.08947
PARP1	0.876569	1.97659	1.40483	0.17757	0.595032	-5.09101
ARG1	0.659762	3.71928	1.40394	0.177831	0.595032	-5.09213
TREM2	0.721499	1.35015	1.40246	0.178265	0.595032	-5.09397
NBN	1.09841	3.20464	1.40133	0.178595	0.595032	-5.09537
VIM	1.38367	4.56273	1.39555	0.180303	0.597918	-5.10257
CORO1A	1.03651	6.05609	1.39548	0.180324	0.597918	-5.10266
PROC	0.414883	0.509096	1.39355	0.180896	0.598382	-5.10505
DPP4	-0.545344	-0.272958	-1.38872	0.182337	0.601712	-5.11105
CNTN3	-0.621747	-0.696796	-1.38019	0.184902	0.608726	-5.12158
INPP1	0.593845	1.13064	1.36937	0.188198	0.615584	-5.13486
TGFB1	0.428528	1.314	1.36902	0.188306	0.615584	-5.1353
KIT	-0.550595	-0.450067	-1.36898	0.188317	0.615584	-5.13534
TFF2	0.816144	0.834779	1.36306	0.19014	0.619071	-5.14257
CCL21	0.513959	0.7009	1.36128	0.190693	0.619071	-5.14475
CPXM1	0.643022	0.72455	1.36118	0.190724	0.619071	-5.14487
PVR	0.631762	0.896442	1.35533	0.192543	0.622522	-5.15198
REG3A	0.995585	1.96957	1.35289	0.193307	0.622522	-5.15494
CD200	-0.446406	0.0882542	-1.35254	0.193418	0.622522	-5.15537
CLIP2	-0.607356	5.8836	-1.35161	0.19371	0.622522	-5.15649
NME3	-0.463093	-0.0692667	-1.35058	0.194033	0.622522	-5.15774
PLAU	0.467401	0.357504	1.34796	0.194858	0.623725	-5.16091
KAZALD1	-0.525495	0.0350167	-1.34645	0.195337	0.623817	-5.16274
EZR	0.578062	1.20865	1.34268	0.19653	0.624489	-5.16728
PRL	0.821299	0.298004	1.34064	0.197179	0.624489	-5.16974
CASP8	0.977644	5.2524	1.34037	0.197265	0.624489	-5.17007
NELL2	-0.454733	-0.135729	-1.33967	0.197488	0.624489	-5.17091
NFKBIE	0.706069	2.64577	1.33869	0.1978	0.624489	-5.17208
IL34	-0.405568	-0.169204	-1.33294	0.199641	0.62887	-5.17898
IL19	0.905384	1.5246	1.33115	0.20022	0.629262	-5.18113
P4HB	0.528252	0.581825	1.32907	0.20089	0.629474	-5.18362
RRM2B	0.531097	3.07508	1.32615	0.201835	0.629474	-5.1871
CLTA	0.765373	2.82771	1.32526	0.202123	0.629474	-5.18816
CD164	0.481699	0.640162	1.3252	0.202144	0.629474	-5.18824
PTPN6	0.508856	3.81968	1.32393	0.202558	0.629474	-5.18976
BPIFB1	-1.08092	0.730258	-1.31305	0.206121	0.638055	-5.20268
CCL5	0.907783	3.9701	1.31219	0.206405	0.638055	-5.20369
PRSS8	0.65571	0.488625	1.30972	0.207219	0.638055	-5.2066
HDGF	0.89232	4.95533	1.30872	0.207553	0.638055	-5.20779
VCAM1	0.447443	0.563887	1.30851	0.207621	0.638055	-5.20804
CASP10	0.867945	3.87499	1.30593	0.20848	0.638152	-5.21108
SLAMF1	0.572637	0.340604	1.30565	0.208573	0.638152	-5.21141
DRAXIN	-0.628958	-0.7009	-1.3001	0.210427	0.641671	-5.21794
CD5	0.85154	1.56865	1.29943	0.21065	0.641671	-5.21872
GSTA1	0.95321	0.0787958	1.29597	0.211813	0.6438	-5.22278
TNFRSF13C	0.718588	0.293267	1.28995	0.213849	0.648566	-5.22981
EFNA4	0.538176	1.28985	1.28565	0.215314	0.648887	-5.23483
RAB37	1.09775	1.64547	1.28515	0.215485	0.648887	-5.23541
IRAK4	0.674917	4.91583	1.28321	0.216147	0.648887	-5.23766
TNFSF12	0.403993	-0.556808	1.28304	0.216208	0.648887	-5.23787
SIAE	0.540815	1.11515	1.28205	0.216545	0.648887	-5.23901
FCRL1	0.696647	-0.0074	1.28017	0.217191	0.648887	-5.24119
CD40LG	0.647743	0.478958	1.27945	0.217438	0.648887	-5.24202
LDLR	0.780605	-0.897962	1.27869	0.2177	0.648887	-5.24291
PTH1R	-0.743725	-0.517221	-1.2749	0.21901	0.651389	-5.2473
XCL1	0.604052	0.504067	1.27104	0.220346	0.653961	-5.25175
NFASC	-0.419029	0.4947	-1.26921	0.220984	0.653962	-5.25386
SOST	-0.449724	1.68628	-1.26833	0.22129	0.653962	-5.25487
ACTN4	0.440964	0.402325	1.26355	0.222963	0.657504	-5.26036
ROR1	-0.518623	0.236467	-1.25749	0.225097	0.662387	-5.2673
CCL20	0.846005	-0.0718417	1.25454	0.226139	0.663356	-5.27066
NPTXR	-0.419956	0.268933	-1.25382	0.226396	0.663356	-5.27149
SELP	0.588413	1.44518	1.25129	0.227293	0.663356	-5.27436
YTHDF3	0.644651	2.47546	1.25116	0.22734	0.663356	-5.27451
CGREF1	-0.416175	0.809858	-1.24808	0.228441	0.664126	-5.27802
CNTN2	-0.631531	0.0972042	-1.24648	0.229013	0.664126	-5.27984
REG1B	0.825954	1.90427	1.24629	0.229079	0.664126	-5.28005
SLITRK2	-0.564429	0.109733	-1.2446	0.229685	0.664126	-5.28196
EFNA1	0.539442	1.05286	1.24294	0.230284	0.664126	-5.28385
ISM1	-0.550342	0.157496	-1.24239	0.23048	0.664126	-5.28446
VWA1	0.894046	0.956925	1.23975	0.231431	0.664963	-5.28745
TYMP	0.530538	4.15411	1.23893	0.23173	0.664963	-5.28838
TPPP3	-0.399854	-0.0287917	-1.22914	0.235288	0.673781	-5.29939
SNAP29	0.60592	5.35658	1.22599	0.23644	0.675684	-5.30291
FSTL3	0.46331	1.01716	1.22386	0.237226	0.676533	-5.3053
EBI3_IL27	0.466914	0.346783	1.21854	0.239188	0.676907	-5.31123
ICAM2	0.397365	1.19532	1.21797	0.239397	0.676907	-5.31186
CDON	-0.565529	-0.631812	-1.21576	0.240219	0.676907	-5.31432
FCGR3B	0.53802	-0.0964875	1.21491	0.240534	0.676907	-5.31526
SRC	-0.712182	5.04847	-1.21466	0.240627	0.676907	-5.31554
NT5C3A	-0.723672	5.95963	-1.21194	0.241643	0.676907	-5.31856
FETUB	0.516216	0.460554	1.21183	0.241683	0.676907	-5.31868
SPINK1	0.706161	1.50941	1.21161	0.241766	0.676907	-5.31893
LYN	0.512602	2.27643	1.21053	0.24217	0.676907	-5.32013
MUC13	-0.462339	0.467075	-1.21034	0.242241	0.676907	-5.32034
C19orf12	-0.570141	-0.884808	-1.20869	0.242856	0.677261	-5.32215
DLL1	0.422086	0.697821	1.20631	0.243751	0.677339	-5.32479
HPGDS	-0.383396	-0.493725	-1.20601	0.243862	0.677339	-5.32511
LYPD3	-0.572277	-0.581604	-1.20187	0.245421	0.678737	-5.32968
SFRP1	1.01408	0.524492	1.20163	0.245514	0.678737	-5.32994
DBI	0.730276	3.3383	1.20078	0.245834	0.678737	-5.33088
CNDP1	-0.526059	-0.437308	-1.19649	0.24746	0.681867	-5.33558
RP2	0.727973	2.40085	1.19442	0.24825	0.682627	-5.33786
RET	-0.453166	-0.418187	-1.1924	0.249021	0.682627	-5.34007
CLEC11A	0.510455	0.0398042	1.19097	0.249566	0.682627	-5.34163
FABP1	0.762514	1.77252	1.1906	0.249706	0.682627	-5.34203
FGF5	-0.486269	0.487896	-1.18051	0.253592	0.690621	-5.35301
CSTB	0.648732	2.78634	1.17939	0.254026	0.690621	-5.35422
CLEC1B	0.664129	3.79433	1.17798	0.254572	0.690621	-5.35575
PMVK	-0.850359	4.66086	-1.17785	0.254623	0.690621	-5.35589
WFIKKN2	-0.424995	0.168296	-1.17068	0.257419	0.696842	-5.36363
RNF41	0.841979	3.53135	1.16919	0.258003	0.69706	-5.36523
FAS	0.34	0.87355	1.16614	0.259202	0.698936	-5.3685
TREML2	0.454773	0.476954	1.16102	0.261224	0.700709	-5.37399
IDUA	0.53584	-1.79295	1.16094	0.261254	0.700709	-5.37407
CHGB	-0.571427	1.00051	-1.16063	0.261376	0.700709	-5.3744
TNFSF13B	0.581381	0.637496	1.15836	0.262278	0.701771	-5.37683
B4GAT1	-0.418494	-0.0396917	-1.15678	0.262906	0.702097	-5.37851
BIRC2	0.608638	1.64	1.15282	0.264486	0.70287	-5.38273
KLK12	0.789808	-0.00191667	1.15241	0.264647	0.70287	-5.38316
PCOLCE	-0.548965	0.223633	-1.15224	0.264717	0.70287	-5.38334
GRN	0.373265	0.433713	1.1481	0.266376	0.705923	-5.38773
ARID4B	0.578766	1.44125	1.14412	0.267979	0.707642	-5.39194
CEACAM1	0.41495	0.123433	1.14395	0.268046	0.707642	-5.39211
KLK13	-0.641697	0.887837	-1.14043	0.269471	0.710038	-5.39582
ICAM3	0.373991	0.5131	1.13918	0.269978	0.710038	-5.39714
BOC	-0.403241	-0.124708	-1.13511	0.271636	0.710922	-5.40142
IL6R	0.741036	0.379713	1.13223	0.272812	0.710922	-5.40444
PSPN	-0.88964	-1.54153	-1.13221	0.272818	0.710922	-5.40445
ADAMTS13	-0.382317	-0.336296	-1.13197	0.272915	0.710922	-5.4047
MSMB	-0.735278	0.249933	-1.13147	0.273119	0.710922	-5.40522
VWF	0.878221	-0.573158	1.13081	0.273392	0.710922	-5.40592
CDH3	0.449671	0.729221	1.12792	0.274577	0.711762	-5.40893
MAD1L1	0.72938	4.02822	1.12718	0.274881	0.711762	-5.4097
NCR1	0.470519	0.629367	1.12437	0.27604	0.711762	-5.41263
TMPRSS15	-0.804136	-0.490488	-1.1228	0.276689	0.711762	-5.41427
PODXL	-0.333352	0.0210542	-1.12238	0.276861	0.711762	-5.4147
TIE1	0.340691	0.235408	1.12226	0.276913	0.711762	-5.41483
SIRT5	0.500442	0.614712	1.1213	0.27731	0.711762	-5.41582
LGMN	0.448724	0.0898083	1.11908	0.27823	0.712803	-5.41812
PTS	0.870508	2.30199	1.11442	0.280169	0.713126	-5.42294
EGFL7	0.385678	0.221283	1.11404	0.280324	0.713126	-5.42333
GP1BA	0.389082	0.657808	1.11364	0.280494	0.713126	-5.42375
SPP1	0.64404	1.36622	1.11317	0.280687	0.713126	-5.42422
CD40	0.530447	2.23863	1.1126	0.280928	0.713126	-5.42482
CD28	0.51817	0.596158	1.1087	0.282561	0.715959	-5.42883
ODAM	-0.38459	-0.251004	-1.10339	0.284798	0.71771	-5.43428
ANGPTL4	-0.465939	0.565283	-1.10244	0.2852	0.71771	-5.43525
MB	-0.639145	-0.411542	-1.10219	0.285302	0.71771	-5.4355
RHOC	-0.691463	4.58076	-1.10073	0.285922	0.71771	-5.43699
CETN2	0.694591	1.44522	1.09837	0.286921	0.71771	-5.4394
VEGFD	-0.417496	0.173712	-1.09836	0.286927	0.71771	-5.43941
HYOU1	0.334424	0.768212	1.09832	0.286943	0.71771	-5.43945
IKBKG	0.541967	4.98054	1.09591	0.287966	0.71771	-5.4419
AIF1	0.532589	1.43744	1.09477	0.288453	0.71771	-5.44306
ANGPTL2	0.71874	-0.675246	1.09369	0.288916	0.71771	-5.44416
NTF4	-0.367233	0.0838333	-1.09351	0.288991	0.71771	-5.44434
DOK2	-0.709075	4.83827	-1.09237	0.289476	0.71771	-5.4455
IFNG	0.857675	0.945817	1.09106	0.290039	0.71771	-5.44683
CCL13	0.792878	3.02563	1.08998	0.290502	0.71771	-5.44793
BANK1	-0.516375	4.56179	-1.08702	0.29177	0.719561	-5.45092
PLIN1	-0.517933	0.415521	-1.08438	0.292905	0.721077	-5.45358
PDGFRB	-0.422913	0.516171	-1.08172	0.294054	0.721773	-5.45626
FLT1	0.381946	0.334658	1.08132	0.294229	0.721773	-5.45666
MMP7	0.347772	0.365246	1.07822	0.29557	0.723782	-5.45977
COL9A1	-0.555673	0.23645	-1.07634	0.296385	0.724497	-5.46165
ICOSLG	-0.364029	0.143129	-1.07374	0.297519	0.725928	-5.46426
FABP6	-0.587368	0.847592	-1.0726	0.298018	0.725928	-5.4654
COL1A1	-0.41292	0.219592	-1.06927	0.299473	0.726049	-5.46872
GALNT2	-0.357205	0.17975	-1.06906	0.299565	0.726049	-5.46893
ANXA11	0.433119	4.27277	1.06868	0.299733	0.726049	-5.46931
TDRKH	-0.626127	3.06977	-1.06769	0.300163	0.726049	-5.47029
CCL18	0.723029	1.37425	1.06566	0.301055	0.726938	-5.4723
FABP5	0.746228	3.87666	1.06138	0.302942	0.730222	-5.47655
COL6A3	0.436409	1.33101	1.05228	0.30698	0.736824	-5.48552
LY9	0.409759	0.29955	1.05195	0.30713	0.736824	-5.48585
ASGR1	0.338307	0.822029	1.05162	0.307276	0.736824	-5.48617
CRISP2	0.512075	-0.233887	1.0453	0.310106	0.738333	-5.49235
JCHAIN	-0.377861	0.648233	-1.0436	0.31087	0.738333	-5.49401
LGALS3	0.527276	1.24735	1.04356	0.310887	0.738333	-5.49405
SHMT1	0.535659	2.36274	1.04174	0.311707	0.738333	-5.49582
APEX1	0.537649	4.49072	1.03983	0.312571	0.738333	-5.49768
MOG	-0.510312	0.861304	-1.03971	0.312624	0.738333	-5.4978
SCARB2	0.564705	1.45965	1.03902	0.312936	0.738333	-5.49847
IL15	0.505982	0.801763	1.03882	0.313026	0.738333	-5.49866
SH2D1A	-0.826952	1.91025	-1.0383	0.313262	0.738333	-5.49917
GCG	-0.843252	-2.77871	-1.03776	0.313506	0.738333	-5.49969
APOM	-0.408841	-0.178071	-1.03719	0.313765	0.738333	-5.50025
NMNAT1	0.761181	5.2987	1.02933	0.31734	0.745028	-5.50784
OXT	-1.35017	-0.424304	-1.02724	0.318296	0.745028	-5.50986
CDH2	0.472971	0.896867	1.0266	0.318589	0.745028	-5.51047
STAT5B	1.07357	6.34717	1.02557	0.319057	0.745028	-5.51145
FUS	0.465487	1.886	1.02505	0.319298	0.745028	-5.51196
FLI1	0.65272	2.6351	1.02372	0.31991	0.745203	-5.51324
TNFRSF13B	0.390196	0.546196	1.0206	0.321345	0.747288	-5.51622
FUT8	0.796881	0.53175	1.01869	0.322224	0.747834	-5.51804
MSRA	0.485484	3.1381	1.01775	0.322659	0.747834	-5.51894
PLA2G4A	0.427204	2.56381	1.01084	0.325863	0.753999	-5.52551
CD58	-0.327889	-0.116896	-1.00617	0.328042	0.757263	-5.52993
SULT1A1	-0.617321	6.248	-1.00493	0.328622	0.757263	-5.5311
EGFR	-0.318064	-0.0642167	-1.00431	0.328912	0.757263	-5.53168
SNX9	0.683641	4.00705	1.00231	0.329851	0.758165	-5.53357
ENG	-0.304261	0.238892	-0.998615	0.331587	0.759785	-5.53704
GPR37	-0.71821	1.60815	-0.998477	0.331652	0.759785	-5.53717
CD33	0.72639	-0.419521	0.996466	0.332601	0.7607	-5.53905
DDC	-0.634437	0.224029	-0.994628	0.333469	0.76143	-5.54077
HNMT	0.416082	1.2537	0.99167	0.33487	0.761875	-5.54353
IL4R	0.427934	1.01467	0.991387	0.335004	0.761875	-5.54379
CCL24	0.615258	-0.122338	0.990736	0.335313	0.761875	-5.5444
ADA	0.53102	1.21111	0.989149	0.336067	0.762339	-5.54588
CD46	0.32709	0.989083	0.984201	0.338426	0.766436	-5.55047
ANXA10	0.644625	0.210925	0.976884	0.341936	0.772793	-5.55722
ADAM22	-0.360809	0.581975	-0.976026	0.342349	0.772793	-5.55801
LAMA4	-0.348229	-0.752117	-0.972593	0.344005	0.773363	-5.56116
ENO1	0.446879	3.77325	0.971762	0.344407	0.773363	-5.56192
CLEC10A	-0.299008	-0.485746	-0.971628	0.344472	0.773363	-5.56204
EPHB4	0.289166	1.01745	0.969511	0.345497	0.773363	-5.56398
FCRLB	0.589823	0.522017	0.969289	0.345604	0.773363	-5.56418
APOH	0.41241	0.394329	0.967821	0.346317	0.773363	-5.56552
PPP1R2	0.494943	3.11205	0.967431	0.346507	0.773363	-5.56587
KEL	0.564724	1.52815	0.961297	0.349495	0.776824	-5.57145
MIA	-0.465907	-0.206333	-0.959343	0.350451	0.776824	-5.57322
PGF	0.297829	0.754238	0.95771	0.351251	0.776824	-5.5747
PRDX6	0.766262	3.50819	0.957662	0.351275	0.776824	-5.57474
IGSF8	0.465808	1.2922	0.957532	0.351338	0.776824	-5.57486
DAPP1	0.35281	1.49464	0.956175	0.352004	0.776824	-5.57608
PTPRS	-0.273424	0.252129	-0.95586	0.352159	0.776824	-5.57637
LTBP2	0.396864	1.25116	0.954317	0.352918	0.776824	-5.57776
CRTAM	0.498019	0.780375	0.952181	0.35397	0.776824	-5.57968
MMP3	-0.565342	0.393688	-0.951859	0.354128	0.776824	-5.57997
CD200R1	0.330279	0.140192	0.951668	0.354223	0.776824	-5.58014
SCARF1	0.387022	2.17821	0.946391	0.356832	0.78131	-5.58487
FKBP1B	-0.729399	4.28647	-0.944197	0.35792	0.782457	-5.58683
TPMT	0.76281	3.4049	0.941295	0.359364	0.783576	-5.58941
GLRX	0.557141	3.23176	0.940896	0.359563	0.783576	-5.58977
SERPINA11	0.390336	1.27808	0.938761	0.360628	0.784663	-5.59167
FCRL5	0.482898	0.0075125	0.93633	0.361843	0.786073	-5.59382
IQGAP2	0.641403	4.94878	0.934904	0.362557	0.786391	-5.59508
ANXA4	0.634911	2.1642	0.933447	0.363288	0.786745	-5.59637
FUT3_FUT5	-0.626006	0.0434292	-0.932237	0.363895	0.786832	-5.59744
MPHOSPH8	0.672972	2.93834	0.928984	0.365532	0.787649	-5.6003
CRNN	-0.403366	0.0786	-0.928557	0.365747	0.787649	-5.60068
PSG1	0.793276	-1.44512	0.926381	0.366846	0.787649	-5.60259
TXNRD1	0.522376	1.99114	0.92596	0.367058	0.787649	-5.60296
DCXR	0.375709	0.639396	0.924666	0.367712	0.787649	-5.60409
TRAF2	-0.486202	4.04736	-0.923674	0.368215	0.787649	-5.60496
SORCS2	0.32024	1.20915	0.923601	0.368251	0.787649	-5.60502
FABP2	-0.635699	0.3139	-0.919637	0.370263	0.789534	-5.60848
MSR1	0.406194	0.559192	0.919619	0.370272	0.789534	-5.6085
EGF	0.680476	3.3474	0.917492	0.371354	0.790131	-5.61035
SSB	0.630885	1.73638	0.916829	0.371692	0.790131	-5.61093
BLMH	0.442699	1.14327	0.914463	0.372899	0.791014	-5.61298
CD109	-0.297325	-0.0846	-0.911804	0.374259	0.791014	-5.61528
MEP1B	-0.734961	-1.01789	-0.911712	0.374306	0.791014	-5.61536
CPB1	0.579023	1.28563	0.911548	0.37439	0.791014	-5.6155
NUCB2	0.31866	1.11482	0.909524	0.375428	0.791998	-5.61725
AGXT	0.550447	0.568492	0.907015	0.376717	0.792339	-5.61941
PREB	0.373305	0.317713	0.906413	0.377026	0.792339	-5.61993
GHRL	-0.674411	2.02925	-0.905872	0.377304	0.792339	-5.62039
CX3CL1	0.320202	0.950767	0.903797	0.378374	0.793383	-5.62217
ANGPTL3	0.412078	0.550467	0.898877	0.380917	0.795203	-5.62638
LTBR	0.311083	0.669329	0.898656	0.381032	0.795203	-5.62657
LAT2	0.378006	3.54298	0.897355	0.381707	0.795203	-5.62768
MEPE	-0.279066	0.114138	-0.896602	0.382097	0.795203	-5.62832
VAMP5	0.31033	2.09555	0.892211	0.384381	0.795203	-5.63205
SELPLG	-0.232823	-0.100492	-0.890395	0.385329	0.795203	-5.63359
ULBP2	0.327657	0.699058	0.890357	0.385348	0.795203	-5.63362
ATXN10	0.396737	1.34414	0.889704	0.385689	0.795203	-5.63418
MVK	0.569908	2.15503	0.889109	0.386001	0.795203	-5.63468
REG1A	0.653296	1.56555	0.887432	0.386878	0.795203	-5.63609
HMBS	-0.444267	3.26617	-0.886383	0.387427	0.795203	-5.63698
ANGPTL7	-0.317471	0.287075	-0.886373	0.387432	0.795203	-5.63699
CDNF	-0.308271	0.619104	-0.885019	0.388142	0.795203	-5.63813
CLEC4C	-0.582926	0.343854	-0.884805	0.388255	0.795203	-5.63831
IL17C	-0.62083	0.867592	-0.884309	0.388515	0.795203	-5.63872
USP8	0.531823	1.94213	0.882794	0.389311	0.795203	-5.64
ITGA6	0.308644	0.185312	0.882002	0.389727	0.795203	-5.64066
RTBDN	-0.344185	0.499871	-0.88112	0.390191	0.795203	-5.6414
CXCL6	0.510293	3.3604	0.880312	0.390617	0.795203	-5.64208
CRIP2	-0.445181	1.04641	-0.880122	0.390717	0.795203	-5.64224
DEFB4A_DEFB4B	0.987946	2.06709	0.878428	0.39161	0.795267	-5.64365
PRDX3	0.5771	2.60845	0.877888	0.391895	0.795267	-5.64411
KLB	-0.469144	-0.425362	-0.869331	0.39643	0.802417	-5.65122
PLPBP	0.569047	4.54188	0.869056	0.396577	0.802417	-5.65145
IL32	-0.394528	0.269683	-0.867722	0.397287	0.802682	-5.65255
JAM2	-0.331791	0.645692	-0.86599	0.39821	0.803376	-5.65398
AMFR	0.459446	1.74937	0.863896	0.399329	0.804462	-5.65571
SLAMF7	0.371904	1.31793	0.860433	0.401183	0.805089	-5.65855
MITD1	-0.451426	3.81944	-0.859595	0.401632	0.805089	-5.65924
ACAN	-0.361438	-0.006275	-0.859205	0.401842	0.805089	-5.65956
TBL1X	0.45856	3.14642	0.856802	0.403133	0.805089	-5.66152
PDCD1LG2	0.325962	0.83945	0.855218	0.403985	0.805089	-5.66282
AMY2A	0.4944	1.02505	0.855148	0.404022	0.805089	-5.66287
CD6	0.477639	-0.454567	0.854107	0.404584	0.805089	-5.66372
IFNGR1	0.267857	0.403008	0.853917	0.404686	0.805089	-5.66388
IL1RL2	-0.33486	-0.0226125	-0.85358	0.404868	0.805089	-5.66415
SSC4D	0.725695	-0.889521	0.851111	0.406201	0.806582	-5.66616
ACTA2	0.545314	1.60668	0.849328	0.407165	0.807341	-5.66761
SIRPA	0.384111	0.610971	0.847779	0.408005	0.807849	-5.66886
KIFBP	0.387684	3.93832	0.845019	0.409503	0.80811	-5.67109
MANF	0.520045	4.94691	0.844441	0.409817	0.80811	-5.67156
CES1	-0.443941	0.438675	-0.844314	0.409886	0.80811	-5.67166
SUMF2	-0.490098	0.672421	-0.841418	0.411462	0.809565	-5.67399
PLA2G10	0.412033	0.126775	0.840813	0.411792	0.809565	-5.67447
TAFA5	-0.465853	0.592883	-0.837085	0.413828	0.810971	-5.67746
KYAT1	0.630009	3.12876	0.836694	0.414042	0.810971	-5.67777
SDC4	0.469547	0.5638	0.836291	0.414262	0.810971	-5.6781
ADAMTS16	0.243021	0.176933	0.832644	0.416262	0.812704	-5.681
WISP2	0.332008	0.685421	0.832364	0.416416	0.812704	-5.68123
TGFBR3	-0.310759	0.501946	-0.830281	0.417561	0.812704	-5.68288
SF3B4	0.911142	3.92085	0.828947	0.418295	0.812704	-5.68394
IL22RA1	0.263919	0.356717	0.827258	0.419226	0.812704	-5.68528
SPINT2	0.366363	0.872379	0.826653	0.41956	0.812704	-5.68576
LAT	0.390974	3.11317	0.826322	0.419743	0.812704	-5.68602
CXCL17	0.465932	0.718213	0.826148	0.419839	0.812704	-5.68616
MFGE8	0.371502	-0.0819	0.824873	0.420543	0.812841	-5.68716
F3	-0.26754	0.6907	-0.822928	0.421619	0.812841	-5.68869
MASP1	-0.257931	1.30058	-0.822367	0.42193	0.812841	-5.68914
OGFR	0.348762	1.90541	0.82178	0.422255	0.812841	-5.6896
MAEA	0.535784	1.5436	0.81806	0.42432	0.813965	-5.69252
EPHA1	0.303432	0.176842	0.81796	0.424375	0.813965	-5.69259
NPTX1	-0.360458	0.0540167	-0.817554	0.424601	0.813965	-5.69291
TPP1	0.43175	0.653583	0.81412	0.426513	0.816502	-5.69559
PRKRA	0.403588	1.93228	0.811021	0.428244	0.818684	-5.69801
ACOX1	0.27377	0.910575	0.808077	0.429892	0.820227	-5.70029
CSF3	0.313185	-0.663737	0.806235	0.430925	0.820227	-5.70171
HSD11B1	-0.334734	0.258742	-0.803744	0.432325	0.820227	-5.70363
CCL28	0.343914	0.124029	0.802751	0.432884	0.820227	-5.7044
CES3	-0.330385	-0.831792	-0.802684	0.432921	0.820227	-5.70445
WAS	-0.515503	2.2315	-0.802631	0.432951	0.820227	-5.70449
STX16	-0.411622	1.85124	-0.800682	0.43405	0.820227	-5.70599
IL17A	0.352818	-0.126129	0.8003	0.434265	0.820227	-5.70628
AHSP	-0.830063	4.38571	-0.797548	0.435819	0.820227	-5.70839
TBCB	0.408506	5.85489	0.796273	0.43654	0.820227	-5.70936
FABP4	0.525276	1.83606	0.796098	0.43664	0.820227	-5.7095
CDH5	-0.28526	0.514808	-0.794647	0.437461	0.820227	-5.71061
ACE2	0.438115	0.737296	0.794043	0.437803	0.820227	-5.71107
CD302	0.353936	1.51275	0.793308	0.43822	0.820227	-5.71163
NUB1	0.537451	4.56042	0.793109	0.438333	0.820227	-5.71178
IGFBP3	-0.343778	-0.252575	-0.79219	0.438855	0.820227	-5.71248
LRMP	-0.482082	4.84664	-0.790632	0.43974	0.820227	-5.71366
CD70	0.24999	0.839333	0.789639	0.440305	0.820227	-5.71441
DNAJA2	0.378027	5.37045	0.788919	0.440715	0.820227	-5.71496
VTA1	0.536126	2.51404	0.788228	0.441108	0.820227	-5.71548
DSG3	-0.315281	-0.0493083	-0.787578	0.441478	0.820227	-5.71597
PHOSPHO1	-0.209732	0.592287	-0.783928	0.443562	0.822309	-5.71872
SCARF2	-0.337142	0.552492	-0.783536	0.443786	0.822309	-5.71902
RBP2	-0.46396	0.836171	-0.780964	0.445258	0.823936	-5.72095
KLK10	-0.29827	0.095275	-0.77844	0.446706	0.824712	-5.72284
ANPEP	0.318116	0.128454	0.777751	0.447101	0.824712	-5.72336
NTF3	-0.475872	-1.68627	-0.777122	0.447463	0.824712	-5.72383
MAVS	-0.428301	3.639	-0.773294	0.449666	0.827672	-5.72668
SPON2	0.315765	1.17846	0.771467	0.45072	0.828511	-5.72803
AMY2B	0.457319	0.973946	0.769448	0.451887	0.829556	-5.72953
CST6	-0.298345	1.02038	-0.766377	0.453664	0.831384	-5.7318
PPP1R12A	0.411044	4.83578	0.765656	0.454082	0.831384	-5.73233
NT5E	0.467653	0.0504583	0.763914	0.455093	0.831828	-5.73361
KLK1	-0.890778	-0.459983	-0.763171	0.455525	0.831828	-5.73416
NBL1	0.235533	0.531108	0.761775	0.456336	0.832213	-5.73518
CPPED1	0.612347	3.4783	0.760374	0.457152	0.832605	-5.73621
HGS	0.691974	2.6574	0.756966	0.459139	0.833812	-5.73869
NCAM2	-0.293731	-0.493483	-0.756257	0.459553	0.833812	-5.73921
ST3GAL1	0.286955	0.422854	0.755892	0.459767	0.833812	-5.73948
ENTPD2	0.381988	0.789604	0.755115	0.460221	0.833812	-5.74004
STIP1	0.628447	3.95768	0.751472	0.462353	0.834613	-5.74268
SPINK4	-0.531059	1.32404	-0.750351	0.463011	0.834613	-5.74349
GH1	0.748262	3.44639	0.750089	0.463165	0.834613	-5.74368
GRAP2	-0.36141	3.95023	-0.749758	0.463359	0.834613	-5.74392
PADI2	0.422019	0.17035	0.749222	0.463674	0.834613	-5.74431
ADAMTS15	-0.417976	0.259733	-0.746744	0.465131	0.835479	-5.74609
SPINK6	-0.290819	0.341754	-0.745936	0.465606	0.835479	-5.74667
CANT1	0.202517	0.453058	0.744776	0.46629	0.835479	-5.74751
MERTK	0.255332	0.597025	0.743503	0.46704	0.835479	-5.74842
CR2	-0.436127	-0.484088	-0.743285	0.467169	0.835479	-5.74858
XG	-0.322885	1.08712	-0.739724	0.469273	0.836556	-5.75112
TNFRSF9	0.364393	0.685692	0.738717	0.469869	0.836556	-5.75184
CD300LG	-0.345793	0.327842	-0.735778	0.471611	0.836556	-5.75393
NELL1	0.413537	-0.961683	0.73497	0.472091	0.836556	-5.7545
COLEC12	0.222085	0.808575	0.734912	0.472125	0.836556	-5.75454
NOS1	-0.302608	-0.530192	-0.734463	0.472392	0.836556	-5.75486
FAM3B	-0.3057	0.712896	-0.734272	0.472505	0.836556	-5.755
CTSB	-0.362369	0.7203	-0.734113	0.4726	0.836556	-5.75511
PIGR	0.287624	0.387546	0.730509	0.474744	0.838797	-5.75765
CCN2	0.359892	1.2755	0.728999	0.475644	0.838797	-5.75872
CA5A	0.726291	0.479225	0.728084	0.47619	0.838797	-5.75936
ARHGEF12	-0.393184	4.9386	-0.727922	0.476286	0.838797	-5.75947
CFC1	0.27185	0.856296	0.724425	0.478377	0.840097	-5.76192
C2	0.310945	0.284996	0.724077	0.478585	0.840097	-5.76217
NCS1	-0.398613	0.618192	-0.723646	0.478843	0.840097	-5.76247
CDKN1A	-0.34432	3.67722	-0.722013	0.479822	0.840133	-5.76361
AGER	-0.338005	-0.0268833	-0.72112	0.480357	0.840133	-5.76423
SEMA3F	-0.30445	0.169662	-0.719819	0.481138	0.840133	-5.76514
CRLF1	-0.288294	-0.453967	-0.719569	0.481288	0.840133	-5.76531
NXPH1	-0.272423	0.328779	-0.715874	0.483511	0.842391	-5.76787
FADD	0.413555	5.00429	0.715398	0.483797	0.842391	-5.7682
PIK3IP1	0.31258	0.912242	0.712251	0.485696	0.844068	-5.77037
DNAJB8	0.351949	1.46775	0.711782	0.485979	0.844068	-5.77069
NID2	0.282506	0.687171	0.710133	0.486975	0.844292	-5.77183
ACY1	0.327597	0.798958	0.709554	0.487326	0.844292	-5.77222
ESAM	0.26159	1.27377	0.699	0.493736	0.85185	-5.77941
IGF1R	0.262938	0.908308	0.69834	0.494139	0.85185	-5.77986
NCAM1	-0.255194	0.120183	-0.698266	0.494184	0.85185	-5.77991
DPP10	-0.310454	0.319654	-0.697039	0.494932	0.85185	-5.78073
PQBP1	-0.459147	2.35102	-0.696489	0.495268	0.85185	-5.7811
KLK11	-0.264074	0.257412	-0.696313	0.495376	0.85185	-5.78122
AGR2	-0.502879	1.32458	-0.693522	0.497082	0.853725	-5.7831
CALB1	0.482818	1.12451	0.687239	0.500937	0.85887	-5.7873
BTN2A1	0.251885	0.667829	0.686251	0.501545	0.85887	-5.78795
LY75	-0.293422	0.0225292	-0.684104	0.502867	0.85887	-5.78938
HBQ1	-0.675991	2.12172	-0.683871	0.50301	0.85887	-5.78953
USO1	0.286856	4.23706	0.683122	0.503472	0.85887	-5.79003
BRK1	0.315976	1.56006	0.682597	0.503796	0.85887	-5.79038
CTSC	0.397231	2.46517	0.67995	0.50543	0.860598	-5.79212
GKN1	0.183195	0.706296	0.677472	0.506963	0.862148	-5.79375
RTN4R	-0.209134	0.26385	-0.676285	0.507698	0.86234	-5.79453
FGF21	-0.90406	2.00997	-0.675079	0.508446	0.862553	-5.79532
GGH	0.309077	0.270392	0.672854	0.509826	0.863838	-5.79677
SELE	-0.322974	1.01572	-0.669214	0.51209	0.865971	-5.79914
FCN2	0.469655	0.176317	0.66882	0.512335	0.865971	-5.7994
LGALS7_LGALS7B	-0.313687	0.413708	-0.666773	0.513611	0.866106	-5.80072
OGN	-0.388112	0.855767	-0.666687	0.513665	0.866106	-5.80078
SMARCA2	0.370953	0.807921	0.664566	0.514988	0.867283	-5.80215
SLITRK6	-0.218969	0.323471	-0.663274	0.515796	0.867588	-5.80298
CXADR	0.344491	1.38248	0.659207	0.518342	0.870465	-5.80559
PSIP1	0.494302	3.25952	0.658537	0.518762	0.870465	-5.80602
WISP1	-0.255062	0.924133	-0.656551	0.520009	0.870513	-5.80729
SCRN1	0.46886	3.56608	0.65649	0.520047	0.870513	-5.80732
KYNU	0.319892	0.58145	0.653455	0.521955	0.872653	-5.80925
BCL2L11	0.244551	1.10326	0.650441	0.523854	0.87393	-5.81116
IL1RL1	0.436605	0.466446	0.648328	0.525187	0.87393	-5.81249
GRK5	-0.32831	0.953546	-0.648002	0.525393	0.87393	-5.8127
IFNL1	0.332907	0.446546	0.647248	0.52587	0.87393	-5.81317
GP6	0.367023	2.97079	0.646984	0.526036	0.87393	-5.81334
SCG2	-0.246643	0.4651	-0.645539	0.52695	0.87393	-5.81425
ITGB1BP2	0.391088	4.15776	0.645251	0.527132	0.87393	-5.81443
LGALS8	0.357792	2.06094	0.643751	0.528082	0.874328	-5.81537
TFF1	0.553905	1.1453	0.64288	0.528634	0.874328	-5.81591
AIFM1	0.541404	2.7901	0.638467	0.531435	0.877913	-5.81866
ACVRL1	0.265535	1.16531	0.637165	0.532263	0.878234	-5.81946
SCARA5	0.255392	0.572333	0.635217	0.533504	0.879179	-5.82067
PTGDS	0.257738	0.831333	0.634274	0.534104	0.879179	-5.82125
ATP5IF1	0.45524	3.8306	0.632341	0.535338	0.880164	-5.82244
B4GALT1	0.273462	0.785663	0.629956	0.536861	0.881195	-5.82391
CIAPIN1	0.343682	4.6016	0.627748	0.538273	0.881195	-5.82526
LPL	-0.324072	0.961087	-0.627548	0.538401	0.881195	-5.82538
SETMAR	0.246788	1.25164	0.627381	0.538508	0.881195	-5.82548
C1QTNF1	-0.332942	-0.85105	-0.624648	0.540259	0.883018	-5.82714
ACAA1	0.259038	1.6851	0.61917	0.54378	0.885926	-5.83046
ADM	0.271063	0.848137	0.617725	0.54471	0.885926	-5.83133
ESM1	0.370344	0.879808	0.616718	0.54536	0.885926	-5.83193
NUDT5	0.393787	3.05145	0.616654	0.5454	0.885926	-5.83197
CD93	-0.198649	0.520604	-0.614653	0.546691	0.885926	-5.83317
PLIN3	0.241112	2.96457	0.613944	0.547149	0.885926	-5.8336
SMOC2	-0.268592	0.314129	-0.613371	0.547519	0.885926	-5.83394
SERPINB5	-0.222715	0.355783	-0.613164	0.547653	0.885926	-5.83406
CD99L2	0.201604	0.508946	0.61295	0.547791	0.885926	-5.83419
F11R	0.315723	2.24623	0.611178	0.548937	0.886745	-5.83525
UMOD	-0.329118	-0.910504	-0.607693	0.551195	0.889087	-5.83731
RARRES2	-0.349953	0.737608	-0.60696	0.55167	0.889087	-5.83775
PRDX5	-0.161556	4.43021	-0.604762	0.553097	0.889579	-5.83905
DCBLD2	0.211941	0.856163	0.602684	0.554448	0.889579	-5.84027
SPOCK1	-0.209514	0.483929	-0.602285	0.554707	0.889579	-5.8405
NRCAM	-0.222015	0.0802625	-0.601748	0.555057	0.889579	-5.84082
CA13	0.342269	5.30802	0.600173	0.556082	0.889579	-5.84174
NDUFS6	0.689314	1.24605	0.597582	0.557771	0.889579	-5.84325
TBC1D23	-0.346021	4.361	-0.596965	0.558174	0.889579	-5.84361
SEZ6L	-0.231374	0.0942917	-0.595644	0.559037	0.889579	-5.84438
MYO9B	-0.313493	2.16678	-0.594502	0.559783	0.889579	-5.84504
CXCL14	0.380917	-0.769938	0.593573	0.56039	0.889579	-5.84558
DAB2	-0.263039	3.11305	-0.59173	0.561597	0.889579	-5.84664
ADGRB3	-0.242176	0.400204	-0.59036	0.562494	0.889579	-5.84743
GFRA2	-0.170895	0.163	-0.589048	0.563355	0.889579	-5.84819
RGMA	-0.213514	-0.167075	-0.588785	0.563527	0.889579	-5.84834
ERBIN	-0.342259	4.28715	-0.588438	0.563755	0.889579	-5.84854
ATP6AP2	0.167959	0.787779	0.587138	0.564608	0.889579	-5.84928
SNCG	-0.378805	1.67123	-0.586673	0.564914	0.889579	-5.84955
NTproBNP	-0.600038	3.24084	-0.586415	0.565083	0.889579	-5.8497
ST6GAL1	0.291418	2.47366	0.585534	0.565662	0.889579	-5.8502
CHAC2	0.466939	2.50798	0.585442	0.565722	0.889579	-5.85025
PCSK9	0.274342	0.612637	0.584212	0.566531	0.889579	-5.85096
TFF3	0.240918	1.29307	0.583177	0.567213	0.889579	-5.85155
DFFA	0.406429	4.06795	0.583105	0.56726	0.889579	-5.85159
BCAM	0.207378	0.321283	0.582924	0.567379	0.889579	-5.85169
PTN	-0.355664	-0.352767	-0.581598	0.568253	0.889942	-5.85244
CA1	-0.482989	3.35025	-0.580469	0.568997	0.890101	-5.85308
GSTP1	0.412116	1.7119	0.57717	0.571174	0.892499	-5.85495
PAEP	-0.409165	1.02303	-0.57607	0.571901	0.892592	-5.85557
FOPNL	0.401764	1.85255	0.575132	0.572521	0.892592	-5.85609
COL18A1	0.175144	0.845508	0.572842	0.574037	0.89395	-5.85738
SMPDL3A	-0.35386	-0.274562	-0.570841	0.575364	0.89501	-5.85849
CTSO	0.195244	0.318733	0.565234	0.579088	0.898811	-5.86161
THBD	0.168908	0.617663	0.56521	0.579104	0.898811	-5.86162
ADAM15	0.176446	0.657446	0.563463	0.580267	0.899608	-5.86258
IL1R1	0.174723	0.463925	0.56184	0.581349	0.900267	-5.86347
CXCL12	0.279034	1.36682	0.559807	0.582705	0.900267	-5.86459
RELT	0.241381	0.809017	0.557841	0.584018	0.900267	-5.86566
HMOX1	0.299091	0.810704	0.557473	0.584263	0.900267	-5.86586
CCL26	0.258771	5.25214	0.557137	0.584488	0.900267	-5.86605
CRACR2A	0.351249	5.52213	0.556482	0.584926	0.900267	-5.8664
LAYN	-0.279724	1.17106	-0.55459	0.586192	0.900267	-5.86743
FLT3LG	0.277733	0.253675	0.554434	0.586296	0.900267	-5.86751
THOP1	0.316485	1.09259	0.55321	0.587117	0.900267	-5.86818
BST1	0.208315	-0.117846	0.553105	0.587187	0.900267	-5.86823
UBAC1	-0.316737	2.8705	-0.550913	0.588656	0.901403	-5.86942
DPEP1	0.229873	-0.374867	0.550061	0.589229	0.901403	-5.86988
CPVL	0.300035	-0.982417	0.5486	0.590209	0.901438	-5.87066
FCRL2	0.207472	-0.02115	0.546837	0.591395	0.901438	-5.87161
IRAK1	0.267936	3.40108	0.545059	0.592591	0.901438	-5.87256
CXCL16	0.189509	0.7281	0.544588	0.592908	0.901438	-5.87281
ZBTB16	0.425874	3.10885	0.542118	0.594572	0.901438	-5.87412
HLA-E	0.223626	0.651433	0.541767	0.594809	0.901438	-5.87431
WIF1	-0.243877	0.499588	-0.540292	0.595804	0.901438	-5.87509
CDC27	0.297838	1.32871	0.539311	0.596466	0.901438	-5.8756
ASAH2	-0.223363	-0.415567	-0.538966	0.596699	0.901438	-5.87579
GBP4	-0.245781	1.7898	-0.538117	0.597273	0.901438	-5.87623
PON2	0.183389	-0.280338	0.538019	0.597339	0.901438	-5.87629
PAM	-0.184183	0.890379	-0.537042	0.598	0.901438	-5.8768
ATP6V1F	0.349531	2.61349	0.536733	0.598209	0.901438	-5.87696
PSMG3	-0.378921	3.17853	-0.536514	0.598357	0.901438	-5.87708
MESD	0.30726	2.51783	0.530848	0.602195	0.905622	-5.88004
NECTIN4	0.226242	0.743808	0.530486	0.602441	0.905622	-5.88023
EFEMP1	-0.186881	0.502563	-0.529259	0.603274	0.905892	-5.88086
TRIAP1	0.289663	2.52893	0.527374	0.604555	0.906049	-5.88184
CDC37	0.374094	3.04295	0.52718	0.604687	0.906049	-5.88194
CLSTN1	-0.200455	0.432108	-0.52465	0.606408	0.906736	-5.88324
PRDX1	0.459376	4.04713	0.524583	0.606453	0.906736	-5.88328
HPCAL1	0.227733	3.97686	0.522196	0.60808	0.908188	-5.8845
FLT3	-0.154748	-0.0864292	-0.514016	0.613669	0.914901	-5.88865
DKKL1	-0.336663	-0.101846	-0.513216	0.614217	0.914901	-5.88906
SSC5D	0.300507	-0.0289542	0.509317	0.616891	0.914901	-5.89101
FUCA1	0.239878	0.885763	0.509067	0.617062	0.914901	-5.89113
YES1	-0.230994	3.9249	-0.508575	0.6174	0.914901	-5.89138
FCGR2A	-0.269762	-0.0582083	-0.507742	0.617972	0.914901	-5.89179
ING1	0.343226	1.08838	0.507306	0.618272	0.914901	-5.89201
SUSD2	-0.253349	-0.346008	-0.507206	0.618341	0.914901	-5.89206
LEP	0.525801	0.601017	0.506819	0.618607	0.914901	-5.89225
SULT2A1	0.36631	0.430617	0.505992	0.619175	0.914901	-5.89266
STXBP3	0.234278	0.930238	0.504813	0.619987	0.915124	-5.89325
NOS3	0.415644	1.8324	0.502503	0.621577	0.916358	-5.89439
CALB2	0.212577	0.575004	0.501679	0.622145	0.916358	-5.8948
ARHGAP1	-0.206183	1.0262	-0.496938	0.625416	0.917778	-5.89712
ITGB7	-0.265774	-0.109262	-0.496409	0.625782	0.917778	-5.89738
NCK2	-0.187102	1.92176	-0.496296	0.62586	0.917778	-5.89743
EPHA2	0.22648	1.01485	0.495566	0.626365	0.917778	-5.89779
LACTB2	0.308858	3.35406	0.495123	0.626671	0.917778	-5.898
CNPY4	0.279476	2.15765	0.493973	0.627467	0.917778	-5.89856
NPTN	-0.357369	0.529038	-0.493039	0.628113	0.917778	-5.89901
MIF	0.277167	4.56475	0.490687	0.629743	0.917778	-5.90015
AXIN1	-0.203759	3.589	-0.489523	0.63055	0.917778	-5.90071
ATOX1	0.207876	3.56855	0.489493	0.63057	0.917778	-5.90072
WFDC12	-0.303918	0.843608	-0.489147	0.63081	0.917778	-5.90089
MAP4K5	-0.247138	2.36025	-0.488794	0.631055	0.917778	-5.90106
CNST	-0.274542	3.97839	-0.486272	0.632806	0.918492	-5.90226
TNFRSF12A	0.204622	0.959367	0.485128	0.633601	0.918492	-5.90281
PCDH17	0.207612	-0.0025375	0.484314	0.634167	0.918492	-5.9032
MPI	0.341032	2.0202	0.484161	0.634274	0.918492	-5.90327
GNE	0.232841	1.84351	0.482	0.635777	0.918492	-5.9043
GPNMB	-0.181533	0.0963458	-0.480028	0.637151	0.918492	-5.90523
GMPR	-0.263163	4.08258	-0.479238	0.637702	0.918492	-5.9056
KIRREL2	0.183422	0.543525	0.479013	0.637859	0.918492	-5.90571
CEP85	0.221531	2.77536	0.477679	0.638789	0.918492	-5.90633
FCER2	0.23002	0.360662	0.477346	0.639022	0.918492	-5.90649
DCTPP1	0.196753	1.32672	0.474177	0.641235	0.918492	-5.90797
FOXO3	0.41381	1.19995	0.474036	0.641334	0.918492	-5.90804
APRT	-0.200621	4.54842	-0.473446	0.641746	0.918492	-5.90831
CHL1	-0.163377	-0.00151667	-0.473178	0.641933	0.918492	-5.90843
PKLR	-0.50301	4.37625	-0.472853	0.64216	0.918492	-5.90859
CD244	-0.207533	1.05585	-0.472087	0.642697	0.918492	-5.90894
ACP6	0.412773	0.58295	0.471922	0.642812	0.918492	-5.90902
FBP1	0.347569	1.45486	0.467866	0.645653	0.921601	-5.91089
ITGA5	0.189963	-0.130471	0.463286	0.648868	0.925238	-5.91299
NPM1	0.300272	5.0679	0.461221	0.65032	0.925942	-5.91393
MUC16	0.268619	1.46417	0.460683	0.650698	0.925942	-5.91417
CDHR1	0.184979	-0.815329	0.456596	0.653576	0.927536	-5.91601
SIRT2	0.39579	4.63611	0.456271	0.653806	0.927536	-5.91616
DNMBP	0.21931	4.12799	0.456242	0.653826	0.927536	-5.91617
GUSB	0.25515	0.594333	0.454065	0.655362	0.928764	-5.91715
THY1	0.168489	0.609112	0.453045	0.656082	0.928835	-5.9176
CPM	-0.191902	-0.0682292	-0.44927	0.65875	0.931661	-5.91928
PTPN1	0.191456	4.24887	0.447638	0.659905	0.932116	-5.92
IGSF3	-0.226371	0.308937	-0.446914	0.660417	0.932116	-5.92031
IFNLR1	0.176881	-0.837313	0.445247	0.661599	0.932673	-5.92105
CLPP	0.345355	2.34583	0.44442	0.662184	0.932673	-5.92141
CCN1	-0.261014	-1.94768	-0.44297	0.663213	0.932673	-5.92204
GNLY	0.255697	0.172788	0.442561	0.663503	0.932673	-5.92222
ENAH	-0.178443	1.273	-0.440741	0.664796	0.933543	-5.92301
CCL15	0.15699	1.10491	0.437038	0.667428	0.934533	-5.92461
TGFBR2	0.175987	0.840654	0.43491	0.668942	0.934533	-5.92552
BGN	0.130108	-4.30519	0.43453	0.669213	0.934533	-5.92569
PFDN2	0.218723	0.905046	0.434215	0.669437	0.934533	-5.92582
IGFBP4	0.193741	1.32699	0.433232	0.670138	0.934533	-5.92624
GPC5	-0.214356	0.204442	-0.432625	0.67057	0.934533	-5.9265
LEPR	-0.151518	0.433592	-0.432388	0.670739	0.934533	-5.9266
ART3	-0.153916	0.473033	-0.431701	0.671229	0.934533	-5.92689
GZMA	0.212765	0.598479	0.431224	0.671569	0.934533	-5.9271
COMT	0.234264	3.69902	0.429257	0.672973	0.934779	-5.92793
SERPINA12	-0.647219	0.857458	-0.42876	0.673328	0.934779	-5.92814
RSPO1	0.238884	0.24915	0.428083	0.673812	0.934779	-5.92843
AMIGO2	0.172281	0.308921	0.427198	0.674444	0.934779	-5.9288
IGFBP6	-0.159845	0.843083	-0.422694	0.677666	0.937997	-5.93068
CTF1	0.245702	1.36509	0.422034	0.678138	0.937997	-5.93096
HARS	0.26079	3.63091	0.421117	0.678795	0.937997	-5.93134
OSMR	0.137858	0.334083	0.418517	0.680659	0.939635	-5.93241
ADGRE2	0.138974	0.234942	0.414252	0.683721	0.942923	-5.93417
SERPINB6	0.173784	2.16901	0.412381	0.685067	0.943383	-5.93493
ERBB3	0.152249	-0.0197167	0.410169	0.686659	0.943383	-5.93582
LEFTY2	0.171124	1.18035	0.409759	0.686954	0.943383	-5.93599
PDCD5	0.318969	3.76858	0.40906	0.687457	0.943383	-5.93627
MMP12	0.312245	0.371196	0.408964	0.687526	0.943383	-5.93631
DNAJB1	-0.327799	4.53625	-0.408114	0.688139	0.943383	-5.93665
GFER	-0.227434	2.26025	-0.405594	0.689956	0.944341	-5.93766
CEACAM5	-0.276779	0.261171	-0.405255	0.6902	0.944341	-5.9378
STX6	0.241247	2.44241	0.402571	0.692137	0.945553	-5.93887
RAB6B	0.177097	1.57328	0.402138	0.692451	0.945553	-5.93904
PLXNB2	-0.123687	0.5996	-0.396292	0.696679	0.948735	-5.94134
KLRB1	0.144391	1.074	0.394289	0.69813	0.948735	-5.94212
IGFBP1	-0.318196	1.68413	-0.393218	0.698906	0.948735	-5.94254
LGALS4	-0.164089	0.663717	-0.392651	0.699318	0.948735	-5.94276
IL17RA	-0.140844	0.437633	-0.391463	0.700179	0.948735	-5.94322
HSPB1	-0.158231	5.4227	-0.390495	0.700882	0.948735	-5.94359
HAVCR1	0.2151	0.340662	0.389365	0.701703	0.948735	-5.94403
ADH4	0.247657	0.0339958	0.388746	0.702152	0.948735	-5.94426
DKK3	0.132181	1.10426	0.388305	0.702472	0.948735	-5.94443
GALNT7	-0.137061	0.153779	-0.387308	0.703197	0.948735	-5.94482
FOSB	0.309052	0.382492	0.386642	0.703681	0.948735	-5.94507
CTSF	-0.194323	-0.144479	-0.385754	0.704327	0.948735	-5.94541
PPY	-0.28343	-0.00651667	-0.385624	0.704422	0.948735	-5.94546
SIGLEC6	0.146685	0.203113	0.382944	0.706372	0.948735	-5.94647
CTRC	0.270598	0.582738	0.382855	0.706437	0.948735	-5.94651
METAP1D	0.301174	3.36154	0.382741	0.70652	0.948735	-5.94655
SEPTIN9	0.167726	1.49563	0.38243	0.706746	0.948735	-5.94667
IFNGR2	-0.158314	-0.0804083	-0.381579	0.707366	0.948735	-5.94699
KIR2DL3	0.192997	0.285892	0.380469	0.708175	0.948735	-5.94741
CRH	-0.263986	-0.824775	-0.380063	0.708471	0.948735	-5.94756
PARK7	0.260657	3.32916	0.372007	0.714353	0.951797	-5.95055
GLO1	0.144305	2.45528	0.368929	0.716605	0.951797	-5.95168
ROBO1	-0.14146	-0.177683	-0.368232	0.717116	0.951797	-5.95193
LILRB5	0.234632	-0.106787	0.367828	0.717411	0.951797	-5.95208
CDH1	-0.124729	0.870821	-0.366684	0.71825	0.951797	-5.95249
SMPD1	0.195043	0.609758	0.365922	0.718808	0.951797	-5.95277
TGFBI	-0.134269	0.19295	-0.363959	0.720247	0.951797	-5.95348
CCL11	0.0945903	1.07996	0.36365	0.720474	0.951797	-5.95359
RWDD1	0.253589	4.53379	0.363097	0.72088	0.951797	-5.95379
PAMR1	-0.187967	-0.371142	-0.361892	0.721764	0.951797	-5.95422
EBAG9	0.212407	4.05372	0.361326	0.72218	0.951797	-5.95442
PDCD6	0.16208	0.461179	0.360681	0.722654	0.951797	-5.95465
NUDC	0.163076	3.13009	0.36046	0.722816	0.951797	-5.95473
CD14	0.256103	1.36431	0.359884	0.723239	0.951797	-5.95493
CALCOCO1	0.163422	6.63863	0.359188	0.723751	0.951797	-5.95518
GALNT10	0.132034	0.890654	0.358348	0.724368	0.951797	-5.95548
CASP2	-0.187578	3.21641	-0.357666	0.72487	0.951797	-5.95572
CDHR2	0.244732	1.06025	0.357398	0.725066	0.951797	-5.95581
CCL22	0.200122	0.533983	0.356067	0.726046	0.951797	-5.95628
PSME1	0.14303	3.06369	0.355909	0.726162	0.951797	-5.95634
MTPN	0.259687	1.77957	0.352142	0.728935	0.951797	-5.95766
CLEC14A	0.125755	0.737242	0.351877	0.729131	0.951797	-5.95775
TYRO3	-0.11944	-0.0820583	-0.351618	0.729322	0.951797	-5.95784
CA9	-0.177424	0.375004	-0.350159	0.730397	0.951797	-5.95835
TNFSF10	0.12999	-0.00799583	0.348836	0.731373	0.951797	-5.9588
GP2	0.339573	1.44287	0.348793	0.731405	0.951797	-5.95882
RBP5	0.208623	1.38066	0.347262	0.732535	0.951797	-5.95934
CC2D1A	0.263105	4.85506	0.346407	0.733166	0.951797	-5.95964
UXS1	0.197357	-0.460067	0.345373	0.73393	0.951797	-5.95999
CALCA	0.392389	0.761821	0.343625	0.735221	0.951797	-5.96059
SEMA7A	0.118678	0.411179	0.34241	0.73612	0.951797	-5.961
SPARCL1	-0.121901	0.729525	-0.341572	0.736739	0.951797	-5.96128
LHB	0.173318	-2.99375	0.341267	0.736965	0.951797	-5.96138
PLA2G7	0.123223	-0.394029	0.341079	0.737104	0.951797	-5.96145
IGFBP7	-0.13138	0.859125	-0.339211	0.738486	0.951797	-5.96208
LHPP	-0.288437	3.18751	-0.339148	0.738533	0.951797	-5.9621
TIA1	0.164495	1.75509	0.339025	0.738624	0.951797	-5.96214
COX5B	0.309076	2.38206	0.337871	0.739479	0.951797	-5.96253
SESTD1	0.205287	2.45988	0.337145	0.740016	0.951797	-5.96277
COL4A1	-0.13466	0.427671	-0.335921	0.740923	0.951797	-5.96317
VPS53	-0.160382	2.20992	-0.335335	0.741358	0.951797	-5.96337
ENPP2	0.0980445	0.388558	0.334948	0.741645	0.951797	-5.9635
KRT5	0.126534	0.657692	0.33367	0.742593	0.951797	-5.96392
IL12A_IL12B	0.205329	-0.269546	0.332192	0.743689	0.951797	-5.96441
PDGFRA	0.108485	0.624613	0.332015	0.743821	0.951797	-5.96447
NPPC	-0.229593	0.303546	-0.331804	0.743977	0.951797	-5.96453
AXL	0.104127	0.194608	0.331673	0.744075	0.951797	-5.96458
ICA1	0.171892	3.08765	0.330162	0.745196	0.951797	-5.96507
IL16	0.130611	2.41491	0.32984	0.745435	0.951797	-5.96518
MATN2	-0.122291	0.0812333	-0.328938	0.746106	0.951797	-5.96547
PSMD9	0.341714	4.23102	0.328381	0.746519	0.951797	-5.96565
STC2	-0.117495	-0.372325	-0.328192	0.74666	0.951797	-5.96571
CTSZ	-0.106924	0.550217	-0.326916	0.747608	0.951797	-5.96613
DPEP2	-0.0945367	0.143508	-0.326603	0.747841	0.951797	-5.96623
PPCDC	0.224239	2.80039	0.323479	0.750165	0.95386	-5.96723
AKT1S1	0.247237	4.08723	0.322575	0.750838	0.95386	-5.96752
PDLIM7	-0.178616	6.01621	-0.317904	0.754319	0.956341	-5.969
CCDC80	-0.177109	1.03666	-0.317227	0.754824	0.956341	-5.96922
TBC1D5	-0.13262	4.27805	-0.317178	0.754861	0.956341	-5.96923
EPHX2	0.13708	0.823125	0.31435	0.756971	0.957924	-5.97012
THBS2	0.136746	0.773871	0.313652	0.757492	0.957924	-5.97033
EIF4B	-0.181719	4.08608	-0.311646	0.758991	0.958389	-5.97095
FYB1	0.163621	4.80474	0.310524	0.75983	0.958389	-5.9713
F9	0.0897342	0.378633	0.310383	0.759935	0.958389	-5.97134
HS3ST3B1	-0.149425	0.747875	-0.307363	0.762194	0.960267	-5.97227
THPO	-0.125153	0.5259	-0.30654	0.76281	0.960267	-5.97252
IMPA1	0.154474	1.73902	0.305369	0.763687	0.960499	-5.97287
LPCAT2	0.246783	3.6871	0.304207	0.764557	0.960722	-5.97322
TPSAB1	-0.0991763	-0.487833	-0.300815	0.767099	0.961155	-5.97424
CTSD	0.0890823	0.0999792	0.30013	0.767613	0.961155	-5.97444
FGF23	0.236819	0.698046	0.299235	0.768284	0.961155	-5.97471
TGM2	-0.293946	1.7366	-0.298197	0.769063	0.961155	-5.97501
PDP1	0.303061	1.68862	0.29793	0.769264	0.961155	-5.97509
GOPC	0.157934	3.42741	0.297349	0.7697	0.961155	-5.97526
CLEC4A	0.135908	0.727988	0.297274	0.769756	0.961155	-5.97529
BCR	0.130014	2.86657	0.294176	0.772084	0.961455	-5.97619
CCT5	0.163868	1.59311	0.293594	0.77252	0.961455	-5.97636
INPPL1	0.137766	3.4594	0.292283	0.773506	0.961455	-5.97674
GPC1	0.0780301	-0.0112958	0.291869	0.773818	0.961455	-5.97686
DSG2	0.0981461	0.175583	0.291395	0.774174	0.961455	-5.977
ENO2	-0.165565	2.70122	-0.290018	0.77521	0.961455	-5.9774
PSME2	0.135482	2.71847	0.287373	0.777201	0.961455	-5.97815
CHRDL1	-0.111244	0.476275	-0.286261	0.778039	0.961455	-5.97847
PPME1	-0.278966	5.98257	-0.285967	0.77826	0.961455	-5.97855
VWC2	-0.156369	0.6581	-0.285427	0.778667	0.961455	-5.97871
CRHBP	0.102703	0.321238	0.285237	0.77881	0.961455	-5.97876
PEBP1	0.244048	3.40008	0.285091	0.77892	0.961455	-5.9788
TCL1A	-0.295663	3.25542	-0.282287	0.781034	0.961455	-5.97959
PPP3R1	0.0903341	2.52921	0.282223	0.781082	0.961455	-5.97961
STK4	0.149982	2.87591	0.281862	0.781354	0.961455	-5.97971
GAS6	0.101262	0.471346	0.281281	0.781793	0.961455	-5.97987
TPT1	0.148938	1.27132	0.281249	0.781817	0.961455	-5.97988
CD97	0.0930843	0.683725	0.279319	0.783274	0.961455	-5.98042
LYAR	0.165602	1.21239	0.278934	0.783564	0.961455	-5.98052
CD160	0.213919	0.2549	0.278264	0.78407	0.961455	-5.98071
IL20RA	-0.146297	-0.106892	-0.27761	0.784564	0.961455	-5.98089
QPCT	0.102168	0.458442	0.275645	0.786049	0.961612	-5.98143
SPRY2	-0.0985875	1.57973	-0.274853	0.786647	0.961612	-5.98164
FKBP7	0.0849806	0.857742	0.273251	0.787858	0.961612	-5.98208
SOD1	0.189431	2.57014	0.272218	0.78864	0.961612	-5.98236
CCL14	0.110649	1.87454	0.271634	0.789082	0.961612	-5.98251
CD2AP	0.244684	3.36502	0.271205	0.789405	0.961612	-5.98263
DBNL	-0.150391	5.90372	-0.271016	0.789549	0.961612	-5.98268
AMBN	-0.0734803	-0.115233	-0.268381	0.791543	0.963195	-5.98338
NPY	-0.184066	-0.497033	-0.266405	0.79304	0.963757	-5.98391
HAO1	0.262164	0.938425	0.265039	0.794076	0.963757	-5.98427
AGRP	-0.130175	2.12078	-0.262983	0.795634	0.963757	-5.98481
TNFRSF11B	0.0919754	0.475225	0.260331	0.797646	0.963757	-5.9855
CES2	-0.121319	-0.431025	-0.259862	0.798002	0.963757	-5.98562
S100A4	0.117615	3.14551	0.259822	0.798032	0.963757	-5.98563
FHIT	0.161706	4.03679	0.258115	0.799328	0.963757	-5.98607
CA2	-0.292602	4.95544	-0.25772	0.799629	0.963757	-5.98617
HTRA2	0.135828	1.44001	0.256278	0.800724	0.963757	-5.98653
BAG6	0.107568	1.94796	0.255141	0.801588	0.963757	-5.98682
DARS	-0.111556	4.9349	-0.254062	0.802408	0.963757	-5.98709
TLR3	-0.167363	-0.0278792	-0.25368	0.802699	0.963757	-5.98719
PRKAB1	-0.106277	1.97404	-0.252939	0.803262	0.963757	-5.98738
ATG4A	-0.283954	3.3105	-0.252738	0.803415	0.963757	-5.98743
MET	0.091591	0.4644	0.251192	0.804591	0.963757	-5.98781
PTPRM	-0.080946	0.518375	-0.250953	0.804773	0.963757	-5.98787
ANG	0.0975384	0.366629	0.250735	0.804938	0.963757	-5.98793
PRCP	0.16064	-0.65705	0.250632	0.805017	0.963757	-5.98795
PRELP	-0.117793	0.451304	-0.25013	0.805399	0.963757	-5.98808
IL13RA1	0.0970303	0.0691542	0.249456	0.805912	0.963757	-5.98825
CLMP	-0.0816818	0.513183	-0.247493	0.807406	0.964711	-5.98873
IGFBPL1	0.0832715	0.953467	0.246123	0.80845	0.965126	-5.98906
HNRNPK	-0.129247	1.09088	-0.240093	0.813047	0.966412	-5.99052
WWP2	0.0954376	1.72151	0.239959	0.81315	0.966412	-5.99055
STX4	0.124151	4.8976	0.23936	0.813606	0.966412	-5.99069
LY6D	-0.10049	0.760487	-0.239084	0.813818	0.966412	-5.99076
GGT5	-0.0909954	0.466321	-0.238888	0.813967	0.966412	-5.99081
MZT1	-0.18542	2.87565	-0.238631	0.814163	0.966412	-5.99087
CASP3	0.140324	5.84169	0.23831	0.814408	0.966412	-5.99094
EPHB6	-0.0794729	0.708721	-0.236236	0.815992	0.966746	-5.99143
NOTCH1	0.0746914	0.341979	0.23359	0.818013	0.966746	-5.99205
SIGLEC7	0.0790605	0.448613	0.233494	0.818087	0.966746	-5.99207
RAB6A	0.16471	2.09428	0.233435	0.818132	0.966746	-5.99208
ECE1	-0.0890836	-0.163238	-0.231969	0.819253	0.966746	-5.99242
GLOD4	0.0930414	2.54537	0.231508	0.819605	0.966746	-5.99253
PEAR1	-0.0731819	0.496754	-0.231104	0.819914	0.966746	-5.99262
TNR	-0.0769125	0.012475	-0.23061	0.820291	0.966746	-5.99273
KIR3DL1	-0.23253	-0.291554	-0.229167	0.821396	0.966746	-5.99306
CSF2RA	0.0975806	0.334117	0.228815	0.821665	0.966746	-5.99314
TEK	0.0763708	0.0127208	0.225595	0.824129	0.968009	-5.99387
RBKS	0.139762	2.39725	0.225588	0.824135	0.968009	-5.99387
FST	-0.122103	-0.741054	-0.220114	0.828329	0.969483	-5.99508
CHMP1A	0.104898	3.4686	0.219999	0.828418	0.969483	-5.99511
LPO	-0.120935	0.65345	-0.219805	0.828566	0.969483	-5.99515
CTSH	-0.117428	1.89275	-0.219409	0.82887	0.969483	-5.99524
IL1R2	-0.0620126	-0.0549417	-0.219281	0.828968	0.969483	-5.99526
STK24	0.101125	1.58969	0.216085	0.83142	0.969483	-5.99596
TFRC	-0.0719035	0.226475	-0.215925	0.831542	0.969483	-5.99599
HEBP1	0.227692	1.68361	0.215887	0.831572	0.969483	-5.996
SERPINB9	0.0602139	2.44672	0.215739	0.831685	0.969483	-5.99603
SNAP23	-0.103066	4.87793	-0.212585	0.834107	0.97146	-5.9967
REG4	-0.0970258	0.472783	-0.211704	0.834783	0.97146	-5.99689
FMR1	0.0957059	1.24146	0.207907	0.837701	0.972071	-5.99768
LAMP2	-0.0653787	0.0183708	-0.207393	0.838096	0.972071	-5.99778
GALNT3	0.0849553	0.0726458	0.207391	0.838098	0.972071	-5.99778
TBC1D17	0.13101	2.33957	0.207372	0.838113	0.972071	-5.99779
DIABLO	-0.149073	4.25082	-0.205421	0.839613	0.972997	-5.99819
CD84	0.0742678	0.532746	0.203223	0.841304	0.973723	-5.99863
AMBP	-0.0611366	0.337388	-0.202286	0.842025	0.973723	-5.99882
CCL8	0.108401	-2.88219	0.201472	0.842653	0.973723	-5.99899
CGA	0.120389	1.07445	0.20093	0.843069	0.973723	-5.99909
CARHSP1	-0.145344	3.28487	-0.195227	0.847463	0.973723	-6.00022
DDR1	0.0604077	0.0224625	0.194993	0.847643	0.973723	-6.00026
CCL16	-0.104355	1.48088	-0.194383	0.848114	0.973723	-6.00038
BSG	0.0763393	0.539867	0.19328	0.848965	0.973723	-6.00059
CRIM1	0.0666382	0.542125	0.192789	0.849344	0.973723	-6.00069
CRADD	-0.137686	4.32937	-0.191233	0.850544	0.973723	-6.00098
STX8	-0.0832081	2.46391	-0.190947	0.850765	0.973723	-6.00104
INHBC	0.0869646	-0.26405	0.189822	0.851633	0.973723	-6.00125
AK1	-0.181554	4.942	-0.189684	0.851739	0.973723	-6.00128
PLXNA4	-0.107403	2.42889	-0.185923	0.854643	0.973723	-6.00198
EPS8L2	0.062325	0.632796	0.185733	0.854789	0.973723	-6.00201
REN	0.149053	0.629	0.183534	0.856488	0.973723	-6.00242
TNFRSF21	-0.0571112	0.304417	-0.183505	0.856511	0.973723	-6.00242
FKBP4	0.0756638	2.44538	0.183019	0.856886	0.973723	-6.00251
CPA2	0.112775	0.550029	0.182843	0.857022	0.973723	-6.00254
MGMT	-0.12033	4.6586	-0.180976	0.858465	0.973723	-6.00288
ITGB5	-0.0837036	0.992117	-0.180073	0.859164	0.973723	-6.00304
MEGF9	0.0622596	0.116296	0.179836	0.859347	0.973723	-6.00308
FLRT2	-0.0693827	0.406492	-0.17862	0.860287	0.973723	-6.0033
TMPRSS5	-0.079204	0.150596	-0.178381	0.860472	0.973723	-6.00334
CD22	0.100186	0.423542	0.178268	0.86056	0.973723	-6.00336
RILP	-0.181501	4.55392	-0.177586	0.861087	0.973723	-6.00348
DPP7	0.102321	0.939375	0.177174	0.861406	0.973723	-6.00356
CD276	0.0750532	0.222404	0.176591	0.861857	0.973723	-6.00366
PLA2G15	0.0643184	0.282821	0.173646	0.864136	0.973723	-6.00417
CA12	-0.0514725	0.525829	-0.173581	0.864186	0.973723	-6.00418
AOC3	-0.0560415	0.110171	-0.172848	0.864754	0.973723	-6.00431
PRKAR1A	-0.0772926	3.05172	-0.171942	0.865455	0.973723	-6.00446
PSRC1	-0.101753	1.20381	-0.171908	0.865482	0.973723	-6.00447
AARSD1	-0.154131	4.545	-0.171858	0.86552	0.973723	-6.00448
ITGB6	-0.0693737	-0.0154542	-0.17007	0.866905	0.973723	-6.00478
CD209	-0.0550739	-0.212521	-0.169986	0.86697	0.973723	-6.0048
BID	0.0881417	2.58177	0.169615	0.867258	0.973723	-6.00486
MFAP3	-0.0606353	0.255121	-0.169439	0.867394	0.973723	-6.00489
SKAP2	0.0718368	6.52186	0.169123	0.867639	0.973723	-6.00494
CD99	-0.0660004	0.437221	-0.167843	0.86863	0.974032	-6.00516
SEMA4C	-0.100352	1.107	-0.166954	0.86932	0.974032	-6.0053
FASLG	0.0744355	-0.568408	0.165289	0.87061	0.97469	-6.00558
CLEC1A	-0.0729492	1.39079	-0.164256	0.871412	0.974799	-6.00575
TARBP2	-0.0989474	3.9184	-0.162101	0.873083	0.975185	-6.0061
DECR1	0.093511	2.42907	0.161319	0.873689	0.975185	-6.00622
EIF4G1	0.0667669	6.13881	0.160275	0.8745	0.975185	-6.00639
DCN	-0.0526588	0.463633	-0.160044	0.874679	0.975185	-6.00643
ABHD14B	0.107399	3.77653	0.157602	0.876574	0.975185	-6.00681
SUGT1	0.117841	3.2802	0.155985	0.877829	0.975185	-6.00707
CCL25	-0.0604902	0.626854	-0.155934	0.87787	0.975185	-6.00707
IGF2R	-0.047754	0.277104	-0.155766	0.878	0.975185	-6.0071
CCL27	-0.0845667	2.20217	-0.155651	0.878089	0.975185	-6.00712
SCG3	0.0503626	0.383092	0.153803	0.879524	0.975845	-6.0074
SIT1	-0.0716061	1.71029	-0.153074	0.880091	0.975845	-6.00751
DCTN2	0.194078	2.97319	0.152159	0.880801	0.975852	-6.00765
DKK4	0.098178	1.5834	0.150315	0.882235	0.976555	-6.00793
WASF1	0.0771996	2.87384	0.149097	0.883181	0.976555	-6.00811
STC1	-0.0620462	0.0777833	-0.148623	0.88355	0.976555	-6.00818
HSPG2	0.0613449	0.860517	0.147605	0.884342	0.976622	-6.00833
SCGB1A1	0.0571437	0.987775	0.146733	0.88502	0.976622	-6.00846
CNTNAP2	0.0579341	0.678508	0.144841	0.886491	0.977468	-6.00873
DNPH1	-0.121984	2.97868	-0.143233	0.887742	0.977971	-6.00896
CA3	-0.14751	1.9258	-0.141802	0.888856	0.977971	-6.00917
F7	0.0441682	0.283983	0.141534	0.889064	0.977971	-6.0092
HEXIM1	0.0828492	3.07024	0.139489	0.890656	0.978003	-6.00949
ICAM5	-0.0762824	0.689417	-0.138982	0.891051	0.978003	-6.00956
RABGAP1L	0.132743	2.27696	0.137558	0.892159	0.978003	-6.00976
IL18RAP	-0.0931423	-0.125296	-0.135235	0.893969	0.978003	-6.01007
FES	0.0626315	2.21185	0.135217	0.893983	0.978003	-6.01007
FGFR2	-0.0500902	0.198979	-0.13472	0.89437	0.978003	-6.01014
METAP2	0.0727006	2.29584	0.134132	0.894828	0.978003	-6.01022
ANGPT2	0.0687326	1.14205	0.131586	0.896813	0.978003	-6.01056
HS6ST1	0.0428193	-2.55101	0.130806	0.89742	0.978003	-6.01066
NUDT2	0.0976409	2.17947	0.130638	0.897551	0.978003	-6.01068
DRG2	-0.0626511	1.90792	-0.1303	0.897815	0.978003	-6.01072
FRZB	0.0394477	-1.50367	0.129042	0.898795	0.978003	-6.01089
MPIG6B	-0.04783	3.49225	-0.128364	0.899324	0.978003	-6.01097
MMP10	0.0585876	0.554958	0.128348	0.899337	0.978003	-6.01097
GUCA2A	-0.0816565	0.398217	-0.12791	0.899678	0.978003	-6.01103
CDHR5	-0.0547154	-0.131021	-0.125297	0.901716	0.979069	-6.01136
CCS	-0.115458	4.29358	-0.124049	0.90269	0.979069	-6.01151
SPON1	-0.0569458	0.184667	-0.123936	0.902778	0.979069	-6.01153
TNFRSF19	0.0495748	1.10539	0.122301	0.904054	0.979686	-6.01173
DAG1	-0.0448002	1.3953	-0.121247	0.904877	0.979812	-6.01186
SERPINA9	0.0732005	0.240913	0.119531	0.906216	0.980495	-6.01206
BLVRB	0.121135	4.61278	0.118624	0.906924	0.980497	-6.01217
ANKRD54	0.104178	2.11675	0.11566	0.909239	0.981912	-6.01251
FIS1	-0.077793	2.81162	-0.114652	0.910026	0.981912	-6.01263
PTEN	0.037569	1.21939	0.114226	0.910359	0.981912	-6.01268
FXYD5	-0.0447568	1.15905	-0.112433	0.911759	0.982658	-6.01288
CD8A	-0.0652589	0.324362	-0.110138	0.913553	0.983235	-6.01313
IL6ST	-0.0306596	0.239975	-0.109468	0.914077	0.983235	-6.01321
F2R	-0.0508913	1.9189	-0.106939	0.916054	0.983235	-6.01348
KDR	0.0408151	-0.240379	0.106718	0.916226	0.983235	-6.0135
ENPP7	0.0863258	-0.186138	0.106347	0.916516	0.983235	-6.01354
ALDH3A1	0.0436099	0.329642	0.105871	0.916889	0.983235	-6.01359
IGFBP2	0.0464127	1.99626	0.104953	0.917606	0.983235	-6.01369
RAD23B	0.0415591	1.38285	0.103882	0.918444	0.983235	-6.0138
CDKN2D	-0.0586805	4.08824	-0.103582	0.918679	0.983235	-6.01383
IL10RB	0.0324887	0.531112	0.100231	0.9213	0.985279	-6.01417
DCTN1	-0.0393925	4.53402	-0.0971711	0.923694	0.987078	-6.01447
WNT9A	0.035393	0.350371	0.0953367	0.92513	0.987188	-6.01465
BIN2	-0.0593528	4.0622	-0.0943472	0.925905	0.987188	-6.01474
HAGH	0.13587	4.23126	0.0943097	0.925934	0.987188	-6.01474
AKR1B1	0.0548952	2.319	0.0917751	0.927919	0.988486	-6.01498
PECAM1	-0.0329573	0.814679	-0.0885884	0.930415	0.988486	-6.01527
LTA	0.0382212	0.335083	0.0884684	0.930509	0.988486	-6.01528
VPS37A	0.0514493	4.04144	0.0882825	0.930654	0.988486	-6.01529
SCAMP3	-0.0420838	4.69893	-0.0882019	0.930717	0.988486	-6.0153
FOLR3	0.142906	-1.46432	0.0848512	0.933343	0.989242	-6.01559
EDIL3	0.0389028	1.90825	0.0838875	0.934098	0.989242	-6.01567
PTPRN2	-0.0458203	1.02107	-0.0813632	0.936076	0.989242	-6.01588
PLXNB3	0.0370392	1.42756	0.0812252	0.936184	0.989242	-6.01589
CD55	0.0246853	0.722533	0.0801292	0.937044	0.989242	-6.01598
PI3	-0.0574475	1.01618	-0.0797943	0.937306	0.989242	-6.016
ADCYAP1R1	0.0190305	0.0443708	0.0789184	0.937993	0.989242	-6.01607
ERP44	-0.0247786	0.347612	-0.0785127	0.938311	0.989242	-6.0161
ALCAM	0.0237046	0.495283	0.0784461	0.938363	0.989242	-6.01611
NRP1	0.0265771	0.403733	0.0756733	0.940537	0.989242	-6.01632
EIF4EBP1	0.0759724	4.84422	0.0750374	0.941036	0.989242	-6.01637
IL12B	0.0409116	-0.260867	0.0741005	0.941771	0.989242	-6.01644
LXN	-0.063358	5.21139	-0.0720438	0.943384	0.989242	-6.01659
FGFBP1	0.0476582	-0.138917	0.0715864	0.943743	0.989242	-6.01662
MAP3K5	-0.0443663	4.99019	-0.0706669	0.944464	0.989242	-6.01669
TNFSF11	0.0420757	-0.862908	0.0706332	0.94449	0.989242	-6.01669
OPTC	0.0254836	0.475562	0.0703576	0.944707	0.989242	-6.01671
NINJ1	0.0395176	1.38503	0.0677211	0.946775	0.989242	-6.01689
MATN3	-0.0314805	0.742804	-0.0670807	0.947278	0.989242	-6.01693
GZMB	0.0518612	0.747171	0.0662853	0.947902	0.989242	-6.01698
NSFL1C	0.0565244	5.33817	0.0658016	0.948282	0.989242	-6.01702
IL17F	0.0389362	0.466504	0.0655065	0.948513	0.989242	-6.01704
SH2B3	-0.034841	2.1348	-0.0648618	0.949019	0.989242	-6.01708
DCTN6	0.0487029	1.47515	0.0635697	0.950033	0.989242	-6.01716
LRP11	0.0243477	0.961888	0.063085	0.950414	0.989242	-6.01719
QDPR	0.0278786	1.92405	0.06283	0.950614	0.989242	-6.01721
ITM2A	0.0258486	1.34931	0.0627205	0.9507	0.989242	-6.01721
IVD	0.023441	-1.92791	0.0590844	0.953554	0.991192	-6.01743
SUSD1	-0.0236226	0.789379	-0.0583326	0.954144	0.991192	-6.01748
CDSN	-0.0213521	0.571992	-0.0576006	0.954719	0.991192	-6.01752
FOXO1	-0.028742	3.75115	-0.0560343	0.955949	0.991726	-6.01761
ALPP	-0.0380714	1.06636	-0.0543261	0.957291	0.992375	-6.0177
MAX	-0.0288892	3.39642	-0.0511564	0.95978	0.994212	-6.01787
EPO	0.0233717	0.0510083	0.0485923	0.961794	0.994704	-6.018
VASN	-0.0182807	0.289546	-0.0482738	0.962045	0.994704	-6.01801
TRIM21	0.0492329	5.09855	0.0478112	0.962408	0.994704	-6.01803
PROK1	0.0202614	0.707387	0.0424499	0.966621	0.997481	-6.01828
CCN3	-0.0224436	0.850846	-0.0411996	0.967603	0.997481	-6.01833
SCGN	0.0198861	0.5957	0.0397397	0.96875	0.997481	-6.01839
MAPK9	0.0220279	2.79447	0.0392342	0.969148	0.997481	-6.01841
TBCC	0.0245605	3.45538	0.0390125	0.969322	0.997481	-6.01841
PCDH1	-0.00951563	0.326904	-0.0366658	0.971166	0.997481	-6.0185
AFP	0.0180401	0.0522542	0.0361657	0.971559	0.997481	-6.01852
ANGPTL1	-0.012357	0.387896	-0.0348878	0.972564	0.997481	-6.01857
ATF2	-0.0182451	0.840933	-0.0340737	0.973204	0.997481	-6.01859
DUSP3	0.0129304	1.54791	0.0323211	0.974582	0.997481	-6.01865
CXCL3	0.0181521	3.88398	0.0302386	0.976219	0.997481	-6.01872
ENTPD6	0.00930137	0.472946	0.0292244	0.977016	0.997481	-6.01875
ATP5PO	-0.0113625	0.653683	-0.029163	0.977065	0.997481	-6.01875
GZMH	0.0257445	0.492312	0.0278944	0.978062	0.997481	-6.01878
FXN	-0.0189994	3.23494	-0.0276374	0.978264	0.997481	-6.01879
LY96	-0.0096269	0.514433	-0.026986	0.978776	0.997481	-6.01881
TINAGL1	0.00843403	0.418117	0.0268316	0.978898	0.997481	-6.01881
HYAL1	0.00802331	0.369692	0.0257934	0.979714	0.997481	-6.01884
ALDH1A1	-0.018547	1.84684	-0.0255165	0.979932	0.997481	-6.01885
GFAP	0.00817784	0.599317	0.0245483	0.980693	0.997481	-6.01887
STK11	0.0144883	2.11295	0.0238159	0.981269	0.997481	-6.01889
IDS	-0.0106299	0.81505	-0.02267	0.98217	0.997481	-6.01892
TST	0.0113798	1.66428	0.022099	0.982619	0.997481	-6.01893
MED18	0.00930805	2.9453	0.0217748	0.982874	0.997481	-6.01894
SEZ6L2	0.00712947	0.629746	0.0207148	0.983707	0.997481	-6.01896
CD69	0.00983463	4.0527	0.0205863	0.983809	0.997481	-6.01896
STAMBP	0.0113128	3.51463	0.0165289	0.986999	0.997481	-6.01904
ENTPD5	-0.00494592	0.456442	-0.016298	0.987181	0.997481	-6.01904
HLA-DRA	0.0107062	2.14812	0.0157073	0.987646	0.997481	-6.01905
AKT3	-0.00588696	1.93815	-0.0141561	0.988866	0.997481	-6.01907
PPP1R9B	0.00632852	5.07911	0.0130492	0.989736	0.997481	-6.01909
FAM3C	-0.00433324	1.0241	-0.0118823	0.990654	0.997481	-6.0191
HBEGF	0.00351768	-0.937467	0.0116284	0.990854	0.997481	-6.01911
ABL1	-0.00592476	3.44347	-0.0108439	0.991471	0.997481	-6.01911
NPDC1	0.00430506	1.32411	0.00997091	0.992157	0.997481	-6.01912
LIFR	0.00337625	0.339996	0.00898436	0.992933	0.997481	-6.01913
LRP1	-0.00233313	0.650275	-0.00838618	0.993404	0.997481	-6.01914
NDRG1	-0.0027451	0.571433	-0.00697978	0.99451	0.997481	-6.01915
TACC3	-0.00408405	5.02476	-0.00677994	0.994667	0.997481	-6.01915
TJAP1	-0.00343271	4.04681	-0.00637994	0.994982	0.997481	-6.01915
LBP	-0.00587706	1.78096	-0.00618018	0.995139	0.997481	-6.01915
AMN	-0.00162157	0.0041125	-0.00493738	0.996116	0.997481	-6.01916
CRKL	-0.00240759	5.35291	-0.00484589	0.996188	0.997481	-6.01916
TIMP4	-0.00174569	0.635792	-0.0041178	0.996761	0.997481	-6.01916
RSPO3	0.000685372	0.728071	0.00161339	0.998731	0.998731	-6.01917

### Sheet: C19-nonox acute-late-Ctrl-nonin
Protein	logFC	AveExpr	t	P.Value	adj.P.Val	B
ITGA11	-1.16012	-0.608336	-6.04411	1.42668e-06	0.00197738	5.20634
ITIH3	1.27281	1.50556	5.14156	1.72401e-05	0.0113753	2.94985
EPCAM	-1.64183	-0.549292	-4.87798	3.58354e-05	0.0113753	2.28456
TNFRSF8	1.27485	1.07553	4.84164	3.9636e-05	0.0113753	2.19286
C4BPB	1.58093	1.02172	4.80261	4.41688e-05	0.0113753	2.09435
FABP2	-1.61813	-0.423628	-4.76338	4.92436e-05	0.0113753	1.9954
LRIG1	1.17714	0.797439	4.68871	6.05635e-05	0.0119916	1.80713
RBP2	-1.36319	0.151086	-4.23638	0.000210765	0.0365151	0.67278
CA6	-1.44414	-1.91011	-4.14	0.000274329	0.0375665	0.433285
CRTAC1	-0.76353	-0.827503	-4.11738	0.000291794	0.0375665	0.377229
CASC4	0.96325	0.909861	4.06668	0.000335018	0.0375665	0.251804
NID1	1.00082	1.1867	4.05615	0.000344757	0.0375665	0.225793
PDCD1	0.723021	0.333644	4.04813	0.000352355	0.0375665	0.206006
IL2RA	0.916272	1.28513	3.93782	0.000475222	0.044279	-0.0653645
SIRPB1	1.15357	1.0123	3.91488	0.000505624	0.044279	-0.121579
CEACAM21	1.96243	0.815058	3.86583	0.000577157	0.044279	-0.241482
SDC1	1.91476	2.19738	3.84315	0.00061349	0.044279	-0.296778
TNFSF14	1.39323	3.02404	3.82402	0.000645874	0.044279	-0.343357
CCL23	0.86186	1.4338	3.77627	0.00073415	0.044279	-0.459308
ANXA3	1.34776	2.82947	3.77222	0.000742175	0.044279	-0.469145
IL18R1	0.76285	0.827181	3.76952	0.000747544	0.044279	-0.475666
VCAN	0.967972	0.702558	3.75744	0.000772121	0.044279	-0.50493
ANGPTL2	1.4052	-0.270497	3.74907	0.000789604	0.044279	-0.525182
PLXDC1	-0.516671	-0.279094	-3.73548	0.000818819	0.044279	-0.558038
MMP8	1.48993	4.14416	3.69094	0.00092218	0.044279	-0.665495
FABP6	-0.990925	0.542767	-3.68998	0.000924525	0.044279	-0.667791
MDK	1.84275	1.67071	3.68076	0.000947519	0.044279	-0.689987
IL6	1.64225	2.99098	3.67921	0.000951445	0.044279	-0.693723
CXCL11	1.23089	5.20253	3.67875	0.000952589	0.044279	-0.694808
PRTN3	1.23674	2.96871	3.67646	0.00095842	0.044279	-0.700322
LGALS9	0.923974	1.33028	3.66086	0.000999023	0.044666	-0.737801
SMOC1	1.53689	0.145389	3.64013	0.00105561	0.0457213	-0.787557
CSF1	0.84727	0.96855	3.60973	0.00114422	0.0480572	-0.860307
TCL1A	-2.08834	2.86935	-3.58834	0.00121088	0.0493613	-0.911394
C2	0.83908	0.520867	3.51454	0.00147104	0.0527007	-1.08681
LRRN1	-0.838459	-0.267622	-3.51448	0.00147128	0.0527007	-1.08696
SLC39A14	0.727745	0.237661	3.5112	0.00148403	0.0527007	-1.09473
COMP	-0.853538	-0.36875	-3.49508	0.00154821	0.0527007	-1.13286
CCL21	0.762024	0.968406	3.49204	0.00156061	0.0527007	-1.14004
TIMP3	2.25177	4.82203	3.48988	0.00156948	0.0527007	-1.14514
FCRL6	0.892316	0.727608	3.48411	0.00159343	0.0527007	-1.15877
HSPA1A	1.19542	3.48597	3.48326	0.00159699	0.0527007	-1.16078
TXNDC15	0.647691	0.374544	3.46858	0.00165965	0.0530886	-1.19542
CXCL8	1.46299	2.17859	3.45725	0.00170961	0.0530886	-1.2221
PODXL2	0.821345	0.263297	3.45412	0.00172366	0.0530886	-1.22946
CLEC11A	1.26195	0.383867	3.40638	0.00195245	0.058828	-1.34151
IL15	0.636783	0.632147	3.39179	0.00202801	0.0589166	-1.37563
HAVCR2	0.848812	0.824303	3.37877	0.00209784	0.0589166	-1.40603
GRPEL1	1.71106	3.02818	3.37285	0.0021304	0.0589166	-1.41986
CST7	1.39453	2.06572	3.37028	0.00214464	0.0589166	-1.42584
MCFD2	0.726079	1.16461	3.36612	0.00216793	0.0589166	-1.43553
CBLN4	-0.636686	-0.290269	-3.34929	0.00226463	0.0603611	-1.4747
CD274	1.13434	1.90859	3.33729	0.00233611	0.0606934	-1.50258
PDGFB	1.42097	3.12749	3.33159	0.00237085	0.0606934	-1.51582
MZB1	1.14896	1.01988	3.32236	0.00242811	0.0606934	-1.53722
GPA33	-1.74976	-0.310822	-3.31353	0.00248414	0.0606934	-1.55767
CXCL10	1.35482	1.13843	3.30696	0.00252667	0.0606934	-1.57288
DDX58	1.70779	4.1427	3.30494	0.00253984	0.0606934	-1.57755
NADK	1.18636	4.18338	3.28531	0.00267166	0.0617533	-1.62288
C2CD2L	1.3118	3.59587	3.28274	0.0026894	0.0617533	-1.62881
PPIB	1.15559	3.79784	3.27865	0.00271786	0.0617533	-1.63824
LAMP3	1.0051	0.662628	3.25221	0.00290898	0.0645676	-1.69908
CDH2	0.705607	1.14176	3.24876	0.00293489	0.0645676	-1.70701
LGMN	0.738409	0.37445	3.22643	0.00310777	0.0672426	-1.75821
FOLR2	0.746028	0.588025	3.22072	0.00315351	0.0672426	-1.77128
OLR1	1.24977	3.71193	3.21042	0.00323761	0.0679899	-1.79481
VWA1	1.02633	1.13209	3.20037	0.00332178	0.0687163	-1.81774
VCAM1	0.676741	0.719197	3.17635	0.00353155	0.0711499	-1.87244
PTX3	0.921442	1.20302	3.17518	0.00354209	0.0711499	-1.8751
CCL7	1.14601	2.97335	3.16908	0.00359749	0.0712304	-1.88895
VWF	1.35413	-0.252606	3.14063	0.00386715	0.0744483	-1.95345
VSIG4	1.08751	1.33764	3.1406	0.00386744	0.0744483	-1.95352
ADAM8	0.968987	1.23364	3.13184	0.00395421	0.0750759	-1.9733
TIMP1	0.746308	1.11056	3.11406	0.00413627	0.0774712	-2.01342
GFRA1	0.678297	0.800267	3.0981	0.00430639	0.0795821	-2.04933
MSTN	-0.90169	-0.317483	-3.06718	0.00465518	0.0825521	-2.11865
PPY	1.28023	0.488714	3.06567	0.00467294	0.0825521	-2.12204
SCP2	1.0978	1.23548	3.06351	0.00469844	0.0825521	-2.12688
SPP1	1.13213	1.50196	3.06292	0.00470535	0.0825521	-2.12819
SIGLEC6	0.464405	0.415797	3.0577	0.00476749	0.0825968	-2.13986
PLAUR	0.760748	1.20253	3.04741	0.00489225	0.0829316	-2.16283
CKMT1A_CKMT1B	1.42584	-2.73672	3.04438	0.00492957	0.0829316	-2.16958
ATP5IF1	1.45619	4.13978	3.0355	0.00504044	0.0829316	-2.18935
GGH	0.642854	0.612439	3.02868	0.00512728	0.0829316	-2.20453
BRK1	0.866996	1.64052	3.01988	0.00524136	0.0829316	-2.22407
TPP1	0.906823	0.996536	3.01814	0.00526417	0.0829316	-2.22793
KLK4	1.0591	1.20673	3.01737	0.00527435	0.0829316	-2.22964
FEN1	1.24926	4.31479	3.01438	0.00531395	0.0829316	-2.23629
CXCL1	1.14789	3.43852	3.01352	0.00532533	0.0829316	-2.23819
CKAP4	0.951238	1.7047	2.99653	0.00555587	0.0855603	-2.2758
FLT4	0.658531	0.346786	2.97193	0.00590674	0.0899642	-2.33012
GCNT1	0.617595	0.685444	2.96676	0.00598305	0.0900965	-2.34149
SLAMF8	0.68244	-0.180314	2.96258	0.00604544	0.0900965	-2.35069
PTPRF	0.574904	0.8387	2.9532	0.00618769	0.0905011	-2.37129
PIK3AP1	0.922552	5.81648	2.9435	0.00633826	0.0905011	-2.39259
IL17RB	0.743142	0.448256	2.94101	0.00637737	0.0905011	-2.39803
SIGLEC1	0.831778	0.967233	2.94014	0.0063912	0.0905011	-2.39995
LAIR2	1.58096	-0.0343222	2.93964	0.00639907	0.0905011	-2.40104
S100A12	1.02663	3.83726	2.91592	0.00678515	0.0949921	-2.45288
PNPT1	1.3228	0.9127	2.89763	0.00709781	0.0983756	-2.49271
DEFA1_DEFA1B	0.927639	2.13139	2.88763	0.00727462	0.0992673	-2.51445
AZU1	0.8261	4.80682	2.88576	0.00730814	0.0992673	-2.51851
IL1RN	1.23307	1.70731	2.87855	0.00743855	0.0992673	-2.53413
FKBP5	0.824195	5.42607	2.878	0.00744863	0.0992673	-2.53532
DSG4	-0.762705	-0.388342	-2.86246	0.00773777	0.102139	-2.56894
CPM	-0.52853	-0.236592	-2.85529	0.00787468	0.102965	-2.58442
VSTM1	0.795781	0.726406	2.84415	0.008092	0.104818	-2.60842
CXCL9	0.843096	1.17372	2.82599	0.0084586	0.107759	-2.64747
IFNG	1.212	1.04913	2.82521	0.00847453	0.107759	-2.64913
GBP2	1.12034	1.86994	2.82096	0.00856281	0.107891	-2.65826
PRDX3	1.24731	2.91211	2.81557	0.0086758	0.108141	-2.6698
CD74	0.647583	1.16947	2.8126	0.00873868	0.108141	-2.67616
SIAE	0.896036	1.39689	2.8083	0.00883048	0.10831	-2.68536
SCGN	-0.638658	0.369906	-2.79436	0.00913419	0.110268	-2.71511
SERPINE1	0.921962	1.56843	2.78805	0.00927501	0.110268	-2.72857
SAMD9L	1.01298	4.79395	2.77924	0.00947493	0.110268	-2.74732
SEMA4D	0.485979	0.629753	2.77792	0.00950522	0.110268	-2.75012
MFAP5	-0.748273	-0.0481806	-2.77657	0.00953625	0.110268	-2.75299
APP	1.20839	2.33838	2.77373	0.00960195	0.110268	-2.75902
TNF	0.624591	0.854072	2.77226	0.00963615	0.110268	-2.76214
TNFRSF10A	0.696827	1.24656	2.76977	0.00969437	0.110268	-2.76744
CLEC5A	0.703458	1.45625	2.76927	0.00970612	0.110268	-2.7685
APBB1IP	0.92187	3.5177	2.76424	0.00982455	0.110706	-2.77915
OSM	1.27572	2.80734	2.74544	0.0102799	0.114903	-2.81893
TYMP	0.660817	4.44467	2.73329	0.0105847	0.115212	-2.84456
DKK1	0.947965	2.44454	2.73059	0.0106535	0.115212	-2.85024
CNTN4	-0.485906	-0.363261	-2.72853	0.0107065	0.115212	-2.85459
CXCL6	1.1611	3.70709	2.72334	0.0108405	0.115212	-2.86549
CRELD2	0.787113	1.52286	2.72126	0.0108947	0.115212	-2.86986
CDCP1	0.901569	1.19619	2.71902	0.0109535	0.115212	-2.87458
NELL1	0.641504	-0.721303	2.7184	0.0109698	0.115212	-2.87588
VEGFA	0.933944	1.41093	2.71665	0.0110157	0.115212	-2.87955
FGR	0.803733	3.16522	2.71456	0.0110711	0.115212	-2.88394
CCL19	0.957713	2.21809	2.70911	0.0112166	0.115212	-2.89538
PLA2G4A	0.879279	2.82054	2.7089	0.011222	0.115212	-2.8958
LILRB4	0.557375	1.26331	2.70515	0.0113233	0.115398	-2.90367
HGF	1.17472	0.675197	2.69903	0.0114901	0.116243	-2.91647
TNFSF13B	0.660456	0.566453	2.69387	0.0116326	0.116832	-2.92726
VEGFC	0.766043	1.23652	2.68359	0.0119212	0.118869	-2.9487
TNXB	-0.512417	-0.737	-2.66838	0.0123608	0.122372	-2.98036
KIT	-0.450107	-0.382164	-2.66424	0.0124832	0.122707	-2.98897
PDGFA	1.00393	2.49237	2.65823	0.0126625	0.123157	-3.00143
MNDA	0.88438	6.6772	2.65244	0.0128376	0.123157	-3.01342
PLA2G2A	1.53037	2.75433	2.65153	0.0128655	0.123157	-3.01531
ARSB	0.998581	3.10567	2.65091	0.0128844	0.123157	-3.01659
LILRB1	0.456878	0.645692	2.63972	0.0132304	0.125598	-3.03972
TNC	0.694672	0.747453	2.63449	0.013395	0.126147	-3.05051
RRM2	1.37884	1.48531	2.63033	0.0135274	0.126147	-3.05909
CD300E	0.843617	1.20398	2.62569	0.0136764	0.126147	-3.06864
CLEC1B	1.19357	4.10365	2.62406	0.013729	0.126147	-3.07199
MANF	1.16675	5.13814	2.62362	0.0137433	0.126147	-3.07289
CLTA	0.937596	2.99915	2.61112	0.0141545	0.129067	-3.09859
PGLYRP1	0.759754	1.58246	2.608	0.0142589	0.129169	-3.10499
CLSTN2	-0.502462	0.0133167	-2.60211	0.0144577	0.130119	-3.11704
WISP2	0.681085	0.538044	2.59685	0.0146377	0.13053	-3.12781
FCAR	0.716136	1.74709	2.59487	0.0147058	0.13053	-3.13185
KLRD1	0.744806	0.468028	2.59256	0.0147859	0.13053	-3.13658
ESM1	1.05507	1.08184	2.58733	0.0149682	0.130666	-3.14724
TNR	0.481948	0.230131	2.58431	0.0150748	0.130666	-3.15341
IL12RB1	0.534096	0.630053	2.58405	0.0150841	0.130666	-3.15394
SPARC	0.926331	1.23381	2.56983	0.0155947	0.13425	-3.18288
TFPI2	0.854386	1.4963	2.56502	0.015771	0.134738	-3.19265
GP1BA	0.539097	0.734675	2.56299	0.0158458	0.134738	-3.19676
ITGAV	-0.39115	-0.378361	-2.55778	0.0160397	0.135555	-3.20732
MMP1	1.22744	2.15001	2.54221	0.0166326	0.139091	-3.23882
MYOC	-0.793109	-0.735706	-2.54049	0.0166993	0.139091	-3.2423
CTSL	0.67801	1.314	2.53645	0.0168567	0.139091	-3.25043
ANGPT1	1.0273	2.21572	2.53638	0.0168595	0.139091	-3.25057
ADA2	0.72959	0.478139	2.53351	0.0169725	0.139195	-3.25637
CRIP2	-0.5384	0.867769	-2.52355	0.0173695	0.141061	-3.2764
ANXA11	0.633426	4.30221	2.51664	0.0176498	0.141061	-3.29027
SORT1	0.735432	1.11817	2.5136	0.0177745	0.141061	-3.29636
IL18BP	0.526036	0.740225	2.51131	0.0178691	0.141061	-3.30096
PXN	1.03069	3.80056	2.50977	0.0179328	0.141061	-3.30404
PILRB	0.708071	1.22737	2.5066	0.0180649	0.141061	-3.31039
EBI3_IL27	0.474178	0.396461	2.50145	0.0182812	0.141061	-3.32069
CCL5	0.968201	4.19724	2.50078	0.0183094	0.141061	-3.32202
LGALS8	0.940483	2.28445	2.4973	0.0184569	0.141061	-3.32897
ISLR2	-0.490137	0.331239	-2.49192	0.0186877	0.141061	-3.33971
CTSO	0.527025	0.499931	2.49091	0.0187311	0.141061	-3.34172
TGFA	0.930813	1.22398	2.49024	0.0187603	0.141061	-3.34306
BMP4	-0.423781	-2.53834	-2.4885	0.0188353	0.141061	-3.34651
FURIN	0.558906	0.285006	2.48781	0.0188656	0.141061	-3.3479
TFPI	0.512163	0.682567	2.48675	0.0189115	0.141061	-3.35
PADI4	0.898921	4.95052	2.48652	0.0189218	0.141061	-3.35047
CNTN5	-0.507833	-0.766528	-2.4845	0.0190101	0.141061	-3.35449
TXNDC5	0.751499	1.72652	2.48399	0.019032	0.141061	-3.35549
RETN	0.819174	1.38171	2.47988	0.0192132	0.141122	-3.36368
COX5B	1.20307	2.58334	2.47905	0.01925	0.141122	-3.36533
CCL2	0.47984	0.508706	2.47689	0.0193457	0.141122	-3.36961
IQGAP2	1.19315	5.3151	2.47341	0.0195013	0.141512	-3.37653
NDUFS6	1.58866	1.4729	2.46471	0.0198948	0.142873	-3.39377
LRRC25	0.526045	0.828678	2.4647	0.0198951	0.142873	-3.39379
DDC	-0.871603	-0.162036	-2.43819	0.0211394	0.150253	-3.44609
ADGRG1	0.866103	0.758453	2.43819	0.0211395	0.150253	-3.44609
CX3CL1	0.524397	0.740725	2.43283	0.0213999	0.151328	-3.45664
IL7	0.699767	1.50333	2.4278	0.0216466	0.151399	-3.4665
PVR	0.619381	0.9751	2.42767	0.0216529	0.151399	-3.46675
AIFM1	1.45076	3.19171	2.42315	0.0218771	0.151399	-3.47562
SIGLEC10	0.653458	1.24101	2.42081	0.0219938	0.151399	-3.4802
SFRP1	1.79539	0.789614	2.42022	0.0220232	0.151399	-3.48134
CD40LG	0.905936	0.789964	2.41938	0.0220653	0.151399	-3.48299
DECR1	1.16811	2.69979	2.41618	0.0222269	0.151756	-3.48926
S100A11	0.571401	2.22766	2.40555	0.0227696	0.154699	-3.51
TNFSF13	0.495042	0.958119	2.38602	0.023799	0.160461	-3.54797
TNFRSF4	0.541691	0.648647	2.38509	0.0238492	0.160461	-3.54978
CCL22	1.05531	0.802347	2.37153	0.0245904	0.164649	-3.57602
BAX	1.19864	5.78606	2.35594	0.0254681	0.169082	-3.60606
MICB_MICA	1.14249	0.147783	2.35537	0.0255009	0.169082	-3.60717
LBR	0.741113	5.10259	2.35332	0.0256185	0.169082	-3.6111
GALNT10	0.463105	1.02147	2.35097	0.0257539	0.16917	-3.61561
ACP5	0.647542	0.786658	2.34634	0.0260227	0.17013	-3.6245
TNFRSF13B	0.508413	0.608578	2.34164	0.0262985	0.170495	-3.63351
BST2	1.24907	1.69436	2.3412	0.0263246	0.170495	-3.63436
ADGRG2	-0.425194	-0.378436	-2.33613	0.0266248	0.171637	-3.64406
CD40	0.902487	2.29514	2.32681	0.0271851	0.173641	-3.66185
ITGB5	0.989587	1.32127	2.3265	0.0272042	0.173641	-3.66245
PRL	0.764811	0.410781	2.32284	0.0274272	0.173641	-3.66942
NEFL	0.890029	1.69636	2.32269	0.0274368	0.173641	-3.66972
MANSC1	0.502012	0.235147	2.31064	0.0281833	0.177555	-3.69263
CXCL12	0.564402	1.53098	2.30803	0.0283477	0.177704	-3.69759
CD14	0.712164	1.66015	2.30312	0.0286589	0.177704	-3.7069
SLAMF6	0.544814	0.692897	2.30063	0.0288173	0.177704	-3.7116
CTSC	0.682045	2.67172	2.30015	0.0288481	0.177704	-3.71251
DPP7	0.800768	1.21549	2.29788	0.0289944	0.177704	-3.71682
RNASE3	1.19974	8.15632	2.29678	0.029065	0.177704	-3.71889
HPCAL1	0.595946	4.21732	2.29607	0.0291105	0.177704	-3.72022
TDGF1	1.8063	-0.3655	2.29419	0.0292328	0.177704	-3.72379
CCL20	0.887498	0.131822	2.29209	0.0293692	0.177754	-3.72776
NTRK3	-0.40514	-0.254961	-2.28849	0.0296045	0.17827	-3.73455
CLEC6A	0.63732	1.56295	2.28685	0.0297116	0.17827	-3.73763
METAP1D	1.27819	3.76819	2.28208	0.0300271	0.179386	-3.74662
CXCL3	0.950617	4.30088	2.26986	0.0308492	0.181131	-3.76959
LILRB2	0.552355	0.894831	2.26855	0.0309386	0.181131	-3.77205
RGMA	-0.499315	-0.428728	-2.26721	0.0310301	0.181131	-3.77456
IL1RAP	-0.529736	-0.804061	-2.26669	0.0310655	0.181131	-3.77553
PDGFRA	0.470736	0.623258	2.26645	0.0310819	0.181131	-3.77598
EGLN1	0.945845	3.54906	2.26576	0.0311295	0.181131	-3.77728
FUS	0.492152	1.89712	2.26424	0.0312339	0.181131	-3.78012
WARS	0.672213	0.104156	2.26091	0.0314636	0.181702	-3.78635
CD38	0.560118	0.956861	2.25886	0.0316061	0.181747	-3.79019
CLEC4G	0.499935	0.6068	2.25703	0.0317336	0.181747	-3.7936
CELA3A	0.761572	1.62749	2.25429	0.0319256	0.182094	-3.79873
SLC16A1	0.717538	0.891719	2.25071	0.032178	0.182782	-3.80541
FRZB	0.495612	-1.33853	2.24372	0.0326758	0.184299	-3.81843
LGALS3	0.563178	1.1688	2.24323	0.0327111	0.184299	-3.81935
CLPP	1.00949	2.65737	2.24055	0.0329037	0.184633	-3.82433
FLT3	-0.408987	-0.0718333	-2.23758	0.0331186	0.18509	-3.82985
KLK8	-0.482397	-0.392517	-2.23543	0.0332748	0.185216	-3.83383
MERTK	0.386908	0.719781	2.23211	0.0335178	0.18557	-3.84
SKAP1	-0.96171	1.52419	-2.23053	0.0336336	0.18557	-3.84292
ANG	0.438811	0.465586	2.22909	0.0337399	0.18557	-3.84559
EREG	0.872302	1.00505	2.22616	0.0339566	0.186023	-3.85102
SLC27A4	0.819276	2.44288	2.22052	0.0343775	0.187588	-3.86145
LAIR1	0.723297	0.928925	2.21252	0.0349828	0.188844	-3.87621
BCAN	-0.455856	-0.00999444	-2.21112	0.0350898	0.188844	-3.87879
TREM2	0.705989	1.42137	2.2067	0.0354295	0.188844	-3.88694
CLEC4D	0.980896	1.87665	2.20616	0.0354707	0.188844	-3.88792
CD8A	0.414952	0.823053	2.20346	0.0356802	0.188844	-3.8929
CCL3	1.26766	1.87125	2.19804	0.0361024	0.188844	-3.90284
MPIG6B	0.718321	3.70408	2.19799	0.0361068	0.188844	-3.90294
PHOSPHO1	-0.374583	0.295594	-2.19777	0.0361242	0.188844	-3.90335
EGF	1.02388	3.69059	2.19751	0.0361443	0.188844	-3.90382
PLAT	0.775755	0.390181	2.1963	0.0362396	0.188844	-3.90604
APEX1	0.519504	4.50872	2.19609	0.0362558	0.188844	-3.90642
CD300C	0.48305	0.746122	2.19154	0.0366161	0.188844	-3.91477
EDAR	-0.947392	1.62211	-2.18975	0.0367581	0.188844	-3.91803
CTSS	0.494064	0.445511	2.18838	0.0368678	0.188844	-3.92055
TCN2	0.477566	1.07025	2.18826	0.0368771	0.188844	-3.92076
LGALS4	-0.572333	0.373931	-2.18811	0.0368893	0.188844	-3.92104
FCGR2A	0.784967	0.100958	2.18739	0.0369468	0.188844	-3.92235
CERT	0.531879	2.96543	2.18266	0.0373273	0.188844	-3.931
CD27	0.604782	0.95555	2.18145	0.0374251	0.188844	-3.9332
NTRK2	-0.415904	-0.2804	-2.18021	0.0375254	0.188844	-3.93546
TNFRSF10B	0.552716	1.13683	2.17979	0.0375599	0.188844	-3.93624
SPON2	0.462072	1.15612	2.17923	0.0376053	0.188844	-3.93725
CASP8	0.722849	5.14767	2.17125	0.0382593	0.191435	-3.95179
AGRN	0.667003	1.08977	2.16723	0.0385926	0.192408	-3.95909
TNFRSF1B	0.580268	0.822694	2.16156	0.0390673	0.192646	-3.96938
MCAM	-0.368641	-0.137939	-2.15981	0.0392153	0.192646	-3.97257
CANT1	0.340609	0.543978	2.15935	0.0392541	0.192646	-3.9734
ICAM1	0.387017	0.680675	2.15881	0.0392996	0.192646	-3.97437
CORO1A	0.938271	6.13942	2.15839	0.0393355	0.192646	-3.97514
SNAP29	0.794758	5.50419	2.15444	0.0396711	0.193197	-3.98229
ERBB3	0.365887	0.11665	2.15293	0.0397997	0.193197	-3.98501
MARCO	0.425974	0.348828	2.15216	0.039866	0.193197	-3.98641
ATXN10	0.598187	1.55046	2.14899	0.0401388	0.193841	-3.99214
CD1C	-0.38323	-0.677489	-2.14513	0.0404728	0.194234	-3.99911
OSCAR	0.466143	0.473619	2.14481	0.0405005	0.194234	-3.99968
SIRT5	0.475514	0.565775	2.14277	0.0406776	0.194411	-4.00335
CDHR2	0.80587	1.35366	2.13098	0.0417182	0.198699	-4.02456
HLA-E	0.442043	0.641725	2.12861	0.0419301	0.199024	-4.02881
BTN3A2	0.560345	1.33384	2.12276	0.0424579	0.200684	-4.0393
ARHGAP25	0.792761	5.11046	2.12153	0.0425694	0.200684	-4.0415
VMO1	0.612121	0.873275	2.11741	0.042945	0.201211	-4.04886
SOD2	0.883731	1.00522	2.11712	0.0429715	0.201211	-4.04938
SLAMF7	0.62082	1.55311	2.10693	0.0439143	0.204934	-4.06755
CRIM1	0.440733	0.549869	2.10248	0.044332	0.206188	-4.07548
BACH1	0.666443	3.79584	2.10042	0.0445261	0.206399	-4.07913
SCRN1	0.824155	3.75259	2.09558	0.0449866	0.207	-4.08773
PPP1R12A	0.760492	4.99708	2.09496	0.0450451	0.207	-4.08882
CD63	0.668377	-0.618336	2.09435	0.0451038	0.207	-4.08991
TINAGL1	0.407615	0.632269	2.09136	0.0453905	0.207628	-4.09521
ANGPTL7	-0.427182	-0.0954583	-2.08719	0.0457934	0.208782	-4.10259
ICAM2	0.466632	1.32312	2.07993	0.0465017	0.210535	-4.11541
POLR2F	0.60792	2.91581	2.07908	0.0465858	0.210535	-4.11691
P4HB	0.601392	0.582022	2.07859	0.0466336	0.210535	-4.11777
CA14	-0.586149	-0.636564	-2.07254	0.0472335	0.211795	-4.12843
TNFRSF14	0.492362	1.11557	2.07193	0.0472941	0.211795	-4.1295
ENO1	0.564474	3.86347	2.07114	0.0473728	0.211795	-4.13089
ANXA4	0.752685	2.18254	2.0684	0.0476472	0.211795	-4.13571
DPY30	1.07445	1.95338	2.06811	0.0476768	0.211795	-4.13622
FXN	0.711889	3.46727	2.06053	0.0484434	0.214513	-4.14951
CTF1	0.708887	1.61818	2.0468	0.0498612	0.219348	-4.17353
AHCY	0.66669	3.73422	2.04656	0.0498858	0.219348	-4.17394
CD70	0.443281	0.803706	2.04537	0.0500102	0.219348	-4.17601
GSTP1	0.808882	1.56621	2.03479	0.0511297	0.222847	-4.1944
IL7R	-0.405999	0.752394	-2.03443	0.0511691	0.222847	-4.19504
AMFR	0.5644	1.65825	2.03286	0.0513367	0.222847	-4.19776
SKAP2	0.641964	6.78122	2.03163	0.0514692	0.222847	-4.1999
HAVCR1	0.811896	0.584142	2.02729	0.0519372	0.222847	-4.20741
CEACAM8	0.526201	2.82507	2.02708	0.0519602	0.222847	-4.20778
IL5RA	0.646886	1.03452	2.02663	0.0520085	0.222847	-4.20855
CRNN	-0.446741	-0.305903	-2.02479	0.0522084	0.222847	-4.21174
NECTIN2	0.44874	1.3256	2.02437	0.0522549	0.222847	-4.21247
CCL15	0.578033	1.21899	2.02284	0.0524209	0.222869	-4.21511
TNFRSF11A	0.585559	1.07722	2.01563	0.0532145	0.225551	-4.22756
FGFR1OP	0.59013	2.74606	2.01356	0.0534439	0.22567	-4.23113
IPCEF1	1.01299	3.14781	2.01244	0.0535681	0.22567	-4.23305
DLL1	0.46544	0.666094	2.00854	0.0540044	0.226621	-4.23977
SERPINA11	0.451211	1.2727	2.0075	0.0541209	0.226621	-4.24155
FMNL1	0.60786	3.71563	2.0054	0.0543573	0.226792	-4.24516
YTHDF3	0.521376	2.37954	2.00353	0.054569	0.226792	-4.24838
S100P	0.565969	4.08434	2.00279	0.0546526	0.226792	-4.24965
MSRA	0.627426	3.16953	1.99875	0.055112	0.228015	-4.25657
SLAMF1	0.422323	0.341569	1.99444	0.055606	0.229375	-4.26395
VSIR	0.881633	2.12465	1.99173	0.055918	0.229977	-4.26857
CCN1	-0.426895	-2.27861	-1.98571	0.0566185	0.231686	-4.27886
ENPP5	-0.50232	-0.555772	-1.98529	0.0566679	0.231686	-4.27958
BLMH	0.475493	1.21575	1.98337	0.0568919	0.231918	-4.28284
TANK	0.54685	2.94541	1.98195	0.0570597	0.23192	-4.28527
IL18	0.458659	0.702064	1.97587	0.0577791	0.233993	-4.29561
EPHB4	0.450232	0.933503	1.97479	0.0579072	0.233993	-4.29744
CST3	0.399953	1.02161	1.96616	0.058944	0.237489	-4.31206
PAG1	0.617444	3.1151	1.96387	0.0592221	0.237512	-4.31594
CCL17	0.761911	2.51091	1.96329	0.0592924	0.237512	-4.31692
BAG3	-0.394139	-0.322197	-1.95555	0.0602408	0.239987	-4.32998
PDP1	1.31656	1.98676	1.95477	0.0603373	0.239987	-4.3313
LBP	0.804448	2.30435	1.95402	0.0604296	0.239987	-4.33256
C1QA	0.358456	0.173092	1.94903	0.06105	0.241758	-4.34096
FCRLB	0.482165	0.544883	1.94608	0.061419	0.241909	-4.34591
TNFSF12	0.540697	-0.502519	1.94515	0.0615361	0.241909	-4.34748
LAG3	0.558896	1.1681	1.94455	0.0616118	0.241909	-4.34848
PTPN6	0.460501	3.76243	1.9398	0.062212	0.243576	-4.35645
DCBLD2	0.403913	0.770972	1.93722	0.0625409	0.243779	-4.36078
SCARB2	0.51416	1.22237	1.93663	0.0626156	0.243779	-4.36176
PLTP	-0.476476	-0.390103	-1.93433	0.0629092	0.244236	-4.3656
FCN2	0.491151	0.464183	1.93286	0.063099	0.244288	-4.36807
CCL27	0.410242	2.24671	1.93105	0.0633309	0.244503	-4.37108
HLA-DRA	0.69148	2.21681	1.92683	0.0638766	0.245925	-4.37812
NBN	0.678783	3.02562	1.92379	0.0642727	0.246196	-4.38318
PRTG	-0.337243	-0.0612306	-1.92241	0.0644532	0.246196	-4.38548
ANGPTL1	0.411832	0.464236	1.92105	0.0646314	0.246196	-4.38774
JUN	0.466497	0.337678	1.92058	0.0646929	0.246196	-4.38852
MMP9	0.645683	1.84488	1.9195	0.0648351	0.246196	-4.39032
EIF4G1	0.54502	6.37376	1.91672	0.0652023	0.246749	-4.39495
PTS	0.8714	2.42216	1.9157	0.0653367	0.246749	-4.39663
CXCL14	-0.436924	-1.13187	-1.91158	0.0658841	0.24814	-4.40346
LAT	0.583769	3.34699	1.9092	0.0662031	0.248665	-4.40741
SELP	0.703575	1.57524	1.90742	0.0664418	0.248887	-4.41036
CD34	-0.304345	-0.0997472	-1.90462	0.0668183	0.249623	-4.41498
CST5	-0.567246	-0.106806	-1.90108	0.0672982	0.250731	-4.42083
TIE1	0.432904	0.247014	1.89887	0.0675992	0.250731	-4.42447
CREG1	0.487444	0.864931	1.89844	0.0676576	0.250731	-4.42518
GYS1	0.842834	3.82804	1.895	0.068128	0.25158	-4.43083
MB	-0.512203	-0.819653	-1.8935	0.0683354	0.25158	-4.43332
MAEA	0.566696	1.61166	1.89034	0.0687714	0.25158	-4.43851
TPT1	0.605269	1.37066	1.89026	0.0687823	0.25158	-4.43864
NOMO1	0.368672	0.0729	1.89017	0.0687941	0.25158	-4.43878
CEBPB	0.808218	3.23169	1.87818	0.070472	0.257037	-4.45842
LGALS7_LGALS7B	-0.33673	0.220703	-1.87401	0.0710646	0.257772	-4.46524
RNASET2	0.380894	0.961681	1.87385	0.0710865	0.257772	-4.46549
HCLS1	0.412785	3.6174	1.87284	0.0712314	0.257772	-4.46715
VASN	0.32092	0.202819	1.87096	0.0714993	0.258068	-4.47021
GDF2	-0.366761	-0.818003	-1.86868	0.0718269	0.258577	-4.47393
GFRA3	-0.351158	-0.230961	-1.86622	0.0721812	0.259179	-4.47793
AREG	0.534807	0.651536	1.85667	0.0735709	0.263487	-4.49343
DSG3	-0.368868	-0.297233	-1.85464	0.0738687	0.263871	-4.49671
APLP1	-0.372076	0.707006	-1.85209	0.0742453	0.264535	-4.50084
TGFB1	0.501966	1.28233	1.8461	0.0751357	0.266725	-4.51051
HMOX2	0.735934	2.38665	1.84537	0.0752448	0.266725	-4.51169
CALCOCO1	0.593536	6.91444	1.84076	0.0759374	0.267572	-4.51911
KITLG	-0.550438	-0.237586	-1.84057	0.0759659	0.267572	-4.51942
CDH6	-0.405768	0.0921167	-1.83993	0.0760631	0.267572	-4.52045
CAMKK1	0.543428	1.36405	1.83835	0.0763013	0.267731	-4.52299
TRIM5	0.899303	3.83748	1.83151	0.0773429	0.2707	-4.53397
SPINK4	-0.55365	1.22906	-1.82629	0.0781464	0.27256	-4.54233
SFTPA1	0.456452	0.464039	1.82551	0.0782676	0.27256	-4.54358
RAB37	0.737169	1.62444	1.82074	0.0790077	0.274307	-4.55119
ELOA	0.615823	3.48673	1.81934	0.0792267	0.274307	-4.55343
PILRA	0.459397	0.817972	1.81814	0.0794151	0.274307	-4.55534
INHBC	0.455111	-0.128497	1.81643	0.0796824	0.274307	-4.55806
CD69	0.7573	4.3971	1.81595	0.0797587	0.274307	-4.55883
IKBKG	0.429514	4.89079	1.80727	0.0811341	0.278346	-4.57263
CCL18	0.729871	1.43285	1.80538	0.0814354	0.27869	-4.57562
DCTPP1	0.471168	1.32372	1.80251	0.0818969	0.279579	-4.58017
LTBP2	0.504824	1.13981	1.80063	0.0821997	0.279922	-4.58315
NTF3	0.607416	-1.64837	1.79907	0.0824507	0.279922	-4.5856
B4GALT1	0.404927	0.753914	1.79813	0.0826032	0.279922	-4.58709
USO1	0.493416	4.3793	1.79369	0.0833261	0.281548	-4.59411
KRT18	0.75406	0.995586	1.79169	0.0836528	0.281548	-4.59726
BIRC2	0.412606	1.48599	1.79145	0.0836925	0.281548	-4.59764
GUCA2A	-0.530789	-0.0656583	-1.78966	0.0839849	0.281848	-4.60044
HS6ST1	0.358641	-2.40702	1.78738	0.0843612	0.281857	-4.60404
ANPEP	0.393296	0.268392	1.78564	0.0846476	0.281857	-4.60676
NAMPT	0.565786	2.99089	1.78474	0.0847976	0.281857	-4.60819
FABP9	-0.57585	-0.0330028	-1.78379	0.0849549	0.281857	-4.60968
ST3GAL1	0.35928	0.457675	1.77973	0.0856305	0.281857	-4.61604
CNTN1	-0.303163	-0.175542	-1.77942	0.0856827	0.281857	-4.61653
CEACAM1	0.346467	0.189289	1.7794	0.0856856	0.281857	-4.61656
SPINK1	0.743967	1.28752	1.77931	0.0857013	0.281857	-4.6167
LCN2	0.514221	1.51705	1.77861	0.0858178	0.281857	-4.61779
DNAJA2	0.514482	5.51482	1.77712	0.0860677	0.282009	-4.62013
HTRA2	0.612661	1.61756	1.77318	0.0867311	0.283288	-4.62629
ZBTB17	0.47682	2.13329	1.77154	0.0870087	0.283288	-4.62886
LRPAP1	0.562269	0.775053	1.77117	0.0870712	0.283288	-4.62943
OSMR	0.28499	0.365847	1.76876	0.0874808	0.283337	-4.63319
CD33	0.628471	-0.168053	1.76733	0.0877235	0.283337	-4.63542
SUSD2	-0.347022	-0.548394	-1.76448	0.0882115	0.283337	-4.63986
PRDX6	0.595471	3.54447	1.76426	0.0882497	0.283337	-4.64021
IL4R	0.541379	0.962717	1.76397	0.0882983	0.283337	-4.64065
MSMB	-0.570544	-0.140131	-1.76389	0.0883127	0.283337	-4.64078
GFRA2	-0.258695	0.0401472	-1.75777	0.0893669	0.286057	-4.65028
LYN	0.3733	2.26379	1.75566	0.0897335	0.286325	-4.65356
CA4	0.345444	0.717325	1.7531	0.0901793	0.286325	-4.65752
PDCD1LG2	0.303568	0.831872	1.75272	0.0902465	0.286325	-4.65812
LSP1	0.42197	3.1621	1.75254	0.090277	0.286325	-4.65839
ROR1	-0.375258	-0.0549056	-1.74835	0.0910126	0.287838	-4.66488
IL6R	0.390027	0.148206	1.74638	0.0913603	0.287838	-4.66793
MILR1	0.489825	0.454658	1.74564	0.0914911	0.287838	-4.66907
ICOSLG	-0.269146	0.0443056	-1.74458	0.091678	0.287838	-4.6707
CD276	0.432687	0.0163306	1.74393	0.0917924	0.287838	-4.67169
FAS	0.307188	0.704664	1.73894	0.0926811	0.289968	-4.67939
TEK	0.315497	0.124231	1.73763	0.0929161	0.290049	-4.68141
PSIP1	0.685895	3.21032	1.73536	0.0933225	0.290663	-4.68489
CD207	-0.418542	-0.00250833	-1.73352	0.0936531	0.290792	-4.68771
NMNAT1	0.634845	5.16014	1.7328	0.0937835	0.290792	-4.68882
NRP2	0.522804	0.117061	1.73028	0.0942399	0.291555	-4.69269
IFNGR2	0.497404	0.266856	1.72887	0.0944948	0.291626	-4.69484
IL1B	0.441833	1.01887	1.72783	0.0946837	0.291626	-4.69643
RP2	0.42231	2.28192	1.72496	0.0952075	0.291911	-4.70082
ADAMTS8	-0.306423	-0.665075	-1.72471	0.0952535	0.291911	-4.70121
TPPP3	-0.281612	-0.0208833	-1.72386	0.0954081	0.291911	-4.7025
HPGDS	-0.271703	-0.442667	-1.72243	0.095671	0.29207	-4.70469
BCL2L11	0.454262	0.929194	1.7177	0.0965419	0.294082	-4.7119
MASP1	-0.245992	1.252	-1.70379	0.0991445	0.30134	-4.73303
SCGB3A2	-0.528623	0.896175	-1.7025	0.0993873	0.30134	-4.73497
SRP14	0.493097	2.14124	1.7015	0.0995769	0.30134	-4.73648
CD200R1	0.278206	0.353906	1.69704	0.100427	0.303251	-4.74322
PCOLCE	-0.366327	0.0715056	-1.69194	0.101407	0.305097	-4.75091
FAP	-0.393048	-0.406322	-1.69156	0.101479	0.305097	-4.75147
CNTN2	-0.396666	0.0286861	-1.68852	0.102068	0.306203	-4.75605
IL13RA1	0.334824	0.229136	1.68671	0.102418	0.306592	-4.75877
MEGF10	-0.399927	-0.0606028	-1.68524	0.102704	0.306783	-4.76097
CRACR2A	0.639002	5.68638	1.68357	0.10303	0.307097	-4.76348
ST6GAL1	0.512047	2.72061	1.67548	0.104621	0.310917	-4.77558
ERBB2	-0.359714	-0.435839	-1.67477	0.104761	0.310917	-4.77664
SCAMP3	0.534155	4.9145	1.67217	0.105276	0.311778	-4.78051
MET	0.294829	0.5977	1.66866	0.105977	0.312748	-4.78575
CPXM1	0.556611	0.718736	1.66811	0.106087	0.312748	-4.78657
DTX3	-0.383547	0.526661	-1.66714	0.10628	0.312748	-4.788
CASP10	0.553281	3.7955	1.66107	0.107504	0.315678	-4.79702
WFDC2	0.55794	1.1677	1.65637	0.108457	0.317805	-4.80397
CEACAM5	-0.56357	-0.202097	-1.65234	0.109281	0.319284	-4.80993
KIFBP	0.507603	4.10116	1.65115	0.109526	0.319284	-4.81168
CD48	0.319749	0.367933	1.65053	0.109653	0.319284	-4.8126
CA13	0.619224	5.66387	1.6483	0.110114	0.319955	-4.8159
ADAM23	-0.289066	0.0397778	-1.64213	0.111394	0.322997	-4.82497
MDGA1	-0.565439	-0.0702639	-1.63981	0.111878	0.323722	-4.82837
EFEMP1	0.38829	0.40805	1.63453	0.112988	0.326253	-4.83611
CCL24	0.636393	-0.422836	1.63179	0.113567	0.327095	-4.84012
PRCP	-0.529158	-0.775594	-1.63092	0.113751	0.327095	-4.84139
STX4	0.520748	5.03529	1.62565	0.114872	0.329324	-4.84907
KLK13	-0.424153	0.745392	-1.62503	0.115006	0.329324	-4.84998
DKK3	0.363454	1.01408	1.62278	0.115489	0.329324	-4.85325
PTPN1	0.457063	4.32583	1.62258	0.115531	0.329324	-4.85354
NCF2	0.509123	3.30044	1.62139	0.115786	0.329324	-4.85527
TRIM21	0.885874	5.13552	1.62062	0.115953	0.329324	-4.85639
IRAK4	0.371378	4.81318	1.61773	0.116576	0.330419	-4.86058
PRDX5	-0.306911	4.31254	-1.61584	0.116986	0.330905	-4.86332
SULT2A1	0.612544	0.620014	1.61397	0.117394	0.331381	-4.86604
CCL4	0.647427	0.994464	1.61107	0.118025	0.332486	-4.87023
ITGB7	-0.263638	-0.101469	-1.60947	0.118377	0.332767	-4.87255
TFRC	0.37775	0.390222	1.60843	0.118605	0.332767	-4.87405
IL1R2	-0.251427	-0.162053	-1.60546	0.119257	0.333304	-4.87832
CRKL	0.470313	5.5473	1.60525	0.119305	0.333304	-4.87863
ASGR1	0.352925	0.770222	1.60428	0.119518	0.333304	-4.88003
CD300LF	0.562541	1.10927	1.60087	0.120273	0.334735	-4.88493
CTSD	0.21549	0.116233	1.59537	0.1215	0.337473	-4.89283
CLEC10A	-0.329579	-0.677914	-1.59339	0.121944	0.338028	-4.89567
GDF15	0.656164	1.57423	1.58995	0.122718	0.339144	-4.90059
SRPK2	0.514003	2.60853	1.58943	0.122836	0.339144	-4.90134
ARSA	0.504222	1.10749	1.58564	0.123696	0.340827	-4.90676
IL17D	-0.285389	-0.240531	-1.58458	0.123937	0.340827	-4.90827
DAPP1	0.517013	1.63044	1.58209	0.124505	0.34086	-4.91182
HMOX1	0.577743	0.963175	1.58174	0.124585	0.34086	-4.91231
BOC	-0.268853	-0.307119	-1.58129	0.124687	0.34086	-4.91295
DPP4	-0.253021	-0.21395	-1.57855	0.125315	0.341902	-4.91685
NID2	0.516596	0.830894	1.57733	0.125597	0.342	-4.91859
RASSF2	0.604586	2.68478	1.57146	0.126953	0.344399	-4.92691
TNFRSF11B	0.383843	0.372583	1.57136	0.126975	0.344399	-4.92705
GZMA	0.410026	0.590778	1.5671	0.127968	0.346124	-4.93308
NUCB2	0.362957	1.05647	1.56583	0.128267	0.346124	-4.93488
PLA2G10	0.450151	0.0836889	1.56542	0.128361	0.346124	-4.93545
RNF41	0.488766	3.39885	1.56084	0.129438	0.348351	-4.94191
ODAM	0.338165	-0.0446833	1.55862	0.129964	0.349089	-4.94504
MMP3	-0.510121	-0.0578083	-1.55747	0.130234	0.349139	-4.94664
GDNF	-0.292429	-0.480739	-1.55492	0.130841	0.349529	-4.95023
FLT3LG	0.380127	0.152758	1.55403	0.131054	0.349529	-4.95149
NPTXR	-0.284031	0.220739	-1.55368	0.131137	0.349529	-4.95197
CRISP2	0.471561	-0.196053	1.54965	0.1321	0.351422	-4.95762
LILRA2	0.38742	0.0695861	1.5485	0.132375	0.35147	-4.95922
CCL14	0.341181	1.86714	1.54746	0.132625	0.35147	-4.96068
SPINT2	0.538247	0.742414	1.54532	0.133142	0.351966	-4.96367
EGFL7	0.301579	0.261122	1.54458	0.133321	0.351966	-4.96471
CRTAM	0.347564	0.859778	1.5413	0.134115	0.35339	-4.96928
ESAM	0.429087	1.14057	1.53862	0.134768	0.354437	-4.97302
TNFRSF6B	0.502179	0.602658	1.53521	0.1356	0.355448	-4.97775
CD177	0.70022	-0.0901722	1.53463	0.135742	0.355448	-4.97856
WASF1	0.571725	3.15477	1.53302	0.136138	0.355448	-4.98079
L1CAM	-0.308519	-0.0713889	-1.53217	0.136348	0.355448	-4.98198
WFDC12	-0.525127	0.43175	-1.53149	0.136515	0.355448	-4.98291
F9	0.214505	0.468222	1.53077	0.136691	0.355448	-4.98391
TXLNA	0.414884	3.85397	1.52767	0.137458	0.356772	-4.9882
HSPB6	-0.398066	0.281567	-1.5236	0.13847	0.358289	-4.99383
PRDX1	0.559699	4.05935	1.52237	0.138775	0.358289	-4.99552
STX6	0.508974	2.54404	1.5222	0.138818	0.358289	-4.99575
NCS1	-0.370837	0.305728	-1.51753	0.13999	0.360103	-5.00219
IFNLR1	0.314516	-0.812164	1.51669	0.140201	0.360103	-5.00335
PON3	-0.250602	-0.606753	-1.51629	0.1403	0.360103	-5.00389
MLN	0.559319	2.13562	1.51372	0.140949	0.3611	-5.00742
HS3ST3B1	0.429827	0.899033	1.51053	0.141757	0.362499	-5.01179
ATP5PO	0.451316	0.725475	1.50919	0.142098	0.362703	-5.01363
ANXA5	0.306454	0.270408	1.50334	0.143593	0.365846	-5.02163
TNFRSF1A	0.425892	0.802725	1.50148	0.144071	0.366389	-5.02416
MAD1L1	0.446353	3.73486	1.49918	0.144664	0.367115	-5.0273
FMR1	0.381255	1.27441	1.49832	0.144886	0.367115	-5.02846
SSC5D	0.362844	0.155733	1.49503	0.14574	0.368604	-5.03294
EDA2R	0.387514	1.09757	1.49175	0.146592	0.370084	-5.03738
XRCC4	0.287119	0.925125	1.48786	0.147611	0.371343	-5.04266
XCL1	0.314978	0.539461	1.48648	0.147974	0.371343	-5.04452
XPNPEP2	-0.712419	-0.664517	-1.48545	0.148244	0.371343	-5.04591
PREB	0.32575	0.290044	1.48538	0.148262	0.371343	-5.04601
GAS6	0.313253	0.475847	1.48474	0.14843	0.371343	-5.04687
TBCB	0.48778	5.96023	1.48118	0.149373	0.373029	-5.05168
SCARF1	0.378129	2.16538	1.47884	0.149993	0.373904	-5.05483
CD4	0.278922	0.170903	1.47731	0.1504	0.374245	-5.05688
CTSH	0.48898	2.05404	1.4762	0.150696	0.37431	-5.05837
ENTPD2	0.446093	0.897153	1.47272	0.151626	0.375284	-5.06304
MUC16	0.625981	1.62093	1.47271	0.15163	0.375284	-5.06306
NCR1	0.317745	0.578717	1.47094	0.152105	0.375425	-5.06543
FLI1	0.478114	2.45481	1.47048	0.152229	0.375425	-5.06605
DNMBP	0.476798	4.14836	1.4692	0.152573	0.375606	-5.06776
GALNT3	0.371304	0.34175	1.46618	0.153389	0.376945	-5.0718
F11R	0.568328	2.24003	1.46478	0.153767	0.377205	-5.07366
MIF	0.447106	4.6238	1.45969	0.155154	0.379935	-5.08045
COL18A1	0.249299	0.765658	1.45683	0.155936	0.381177	-5.08425
SMPD1	0.446218	0.802111	1.45356	0.156833	0.382299	-5.08859
FADD	0.445842	4.97539	1.45258	0.157104	0.382299	-5.08989
CD79B	0.412981	1.14278	1.45215	0.157223	0.382299	-5.09046
FLT1	0.217656	0.133033	1.44346	0.159636	0.387489	-5.10194
TMPRSS5	-0.301011	-0.053825	-1.43834	0.161071	0.390287	-5.10867
VTA1	0.459292	2.46172	1.43307	0.16256	0.393209	-5.11559
CLEC7A	0.504408	0.19415	1.43006	0.163415	0.393948	-5.11953
GLRX	0.468887	3.15718	1.42918	0.163665	0.393948	-5.12068
INPP1	0.338047	0.971864	1.42899	0.163719	0.393948	-5.12093
FCGR3B	0.389575	-0.0833139	1.42596	0.164584	0.394879	-5.12488
CHMP1A	0.376575	3.45288	1.42564	0.164675	0.394879	-5.1253
PDLIM7	0.54963	6.29394	1.42112	0.165974	0.396895	-5.13118
DPP6	-0.293423	0.149919	-1.42073	0.166089	0.396895	-5.1317
SIRT2	0.51746	4.65218	1.419	0.166586	0.397397	-5.13394
LGALS1	0.326783	1.50775	1.41725	0.167093	0.397922	-5.13621
AMIGO2	0.265858	0.481867	1.4143	0.167951	0.398907	-5.14004
CIAPIN1	0.447898	4.64777	1.41384	0.168082	0.398907	-5.14063
PSPN	-0.511618	-1.36574	-1.40986	0.169244	0.400978	-5.14578
ITGB2	0.337466	0.684019	1.40872	0.16958	0.401089	-5.14726
PRSS2	0.443903	1.48463	1.40553	0.170516	0.402548	-5.15137
ADCYAP1R1	-0.222343	0.00201667	-1.40464	0.170778	0.402548	-5.15251
FETUB	0.281109	0.640633	1.40285	0.171305	0.402655	-5.15481
PLIN3	0.331578	2.83213	1.40252	0.171404	0.402655	-5.15524
FAM3B	-0.365622	0.386831	-1.39633	0.17324	0.406278	-5.16318
CDC37	0.478839	2.9147	1.39372	0.174021	0.407421	-5.16653
ADA	0.384217	1.31194	1.39135	0.174731	0.408394	-5.16955
CXCL16	0.311702	0.706519	1.39021	0.175071	0.408428	-5.171
PROK1	0.413096	0.824692	1.38933	0.175338	0.408428	-5.17213
GH1	0.869385	3.24322	1.38749	0.175891	0.408428	-5.17447
ERP44	0.237867	0.342944	1.38738	0.175925	0.408428	-5.17461
EPO	0.47914	0.164433	1.38147	0.177715	0.411895	-5.18213
SEZ6L2	0.258632	0.654736	1.37977	0.178234	0.412407	-5.18429
CD302	0.342921	1.20856	1.37538	0.179573	0.414813	-5.18983
TRIAP1	0.454142	2.49454	1.37187	0.180651	0.41661	-5.19426
IL19	0.523495	1.47192	1.36951	0.181382	0.4176	-5.19725
CD83	0.294322	0.594533	1.36652	0.182307	0.417912	-5.20101
FOLR1	0.287979	0.553681	1.36515	0.182731	0.417912	-5.20272
LILRA5	0.285838	0.736642	1.36509	0.18275	0.417912	-5.2028
FASLG	0.292438	-0.425936	1.36491	0.182806	0.417912	-5.20302
LTBR	0.305967	0.443386	1.36421	0.183025	0.417912	-5.20391
PLXNB2	0.235185	0.788358	1.36235	0.183603	0.418542	-5.20624
MAP3K5	0.57142	5.37836	1.35895	0.184666	0.420049	-5.21049
LY9	0.245951	0.428733	1.35736	0.185166	0.420049	-5.21249
AGR2	-0.876832	1.07291	-1.35734	0.185173	0.420049	-5.21252
NOTCH1	0.222297	0.472006	1.3542	0.186161	0.421599	-5.21643
TBL1X	0.359245	3.13301	1.35072	0.187261	0.423399	-5.22077
NUB1	0.446384	4.50485	1.34903	0.187795	0.423916	-5.22287
MEGF9	0.200288	0.199858	1.34696	0.188453	0.424285	-5.22543
CA9	0.428159	0.559289	1.34659	0.188571	0.424285	-5.2259
RWDD1	0.423657	4.55871	1.3455	0.18892	0.42438	-5.22725
FUT8	0.525408	0.714947	1.34119	0.190298	0.426785	-5.23259
STK4	0.461535	3.01015	1.33643	0.191828	0.429145	-5.23846
CA3	-0.503825	1.57869	-1.33573	0.192055	0.429145	-5.23933
IGSF8	0.316816	1.1173	1.33503	0.192279	0.429145	-5.24018
LACTB2	0.415584	3.36388	1.3324	0.193133	0.430357	-5.24342
MMP7	0.184647	0.310394	1.32195	0.196547	0.435129	-5.25623
DKK4	-0.466974	1.25531	-1.32116	0.196805	0.435129	-5.25719
TMSB10	0.53308	3.25439	1.32114	0.196813	0.435129	-5.25722
COL6A3	0.326737	0.983689	1.32102	0.196852	0.435129	-5.25736
CD59	0.275347	0.779619	1.32069	0.19696	0.435129	-5.25776
PDGFC	0.238433	-0.083575	1.32009	0.197158	0.435129	-5.25849
LDLR	0.385561	-0.780711	1.31794	0.197869	0.436003	-5.26112
PTH1R	-0.389332	-0.613283	-1.31551	0.198674	0.437082	-5.26408
RSPO1	0.420771	0.037825	1.31319	0.199443	0.438079	-5.26689
AGER	0.344353	-0.112667	1.31168	0.199946	0.438274	-5.26872
PPP1R2	0.372586	2.91411	1.31102	0.200164	0.438274	-5.26952
CPB1	0.395744	1.09402	1.3092	0.200774	0.438787	-5.27173
C1QTNF1	0.43837	-0.782656	1.30843	0.201032	0.438787	-5.27266
SCARA5	0.26072	0.267894	1.30729	0.201413	0.438928	-5.27404
ALDH3A1	-0.31923	0.142994	-1.30465	0.202299	0.439667	-5.27723
LHB	0.423091	-2.94744	1.30439	0.202387	0.439667	-5.27754
GFAP	0.28921	0.505969	1.30345	0.202704	0.439667	-5.27868
CD58	-0.220013	-0.251289	-1.29827	0.204452	0.442252	-5.28491
SF3B4	0.495287	3.63666	1.29803	0.204534	0.442252	-5.2852
PLA2G15	0.246326	0.384375	1.29589	0.205262	0.442668	-5.28777
OMD	0.334736	-0.0713972	1.29498	0.20557	0.442668	-5.28886
SIRPA	0.36104	0.595692	1.29464	0.205684	0.442668	-5.28926
CPA1	0.402296	1.22898	1.29332	0.206136	0.442952	-5.29085
XG	-0.276981	0.780322	-1.2909	0.206964	0.44315	-5.29375
FCRL2	0.310795	0.121883	1.29073	0.207019	0.44315	-5.29394
HYOU1	0.217639	0.658331	1.29024	0.207187	0.44315	-5.29453
LIFR	0.225671	0.368861	1.28598	0.208651	0.445593	-5.29961
SNX9	0.423671	3.95057	1.28424	0.209251	0.445663	-5.30169
ALPP	-0.541956	0.70195	-1.28402	0.209327	0.445663	-5.30195
AGXT	0.47415	0.73425	1.28212	0.209983	0.446374	-5.30421
DDAH1	0.387666	1.51589	1.28116	0.210315	0.446397	-5.30535
TXNRD1	0.341568	1.8921	1.27742	0.211612	0.448463	-5.30978
BPIFB1	-0.490973	0.578392	-1.27232	0.213394	0.45126	-5.31581
AXL	0.233272	0.181733	1.27178	0.213583	0.45126	-5.31645
CASP3	0.4655	6.02769	1.266	0.215617	0.454862	-5.32326
CD109	-0.302958	-0.135267	-1.26112	0.217343	0.457807	-5.32898
TBC1D5	0.388855	4.46297	1.25911	0.218058	0.45815	-5.33133
SH2D1A	-0.495669	1.6716	-1.25796	0.218467	0.45815	-5.33267
SDC4	0.35961	0.743667	1.25788	0.218497	0.45815	-5.33277
TIMD4	0.312417	0.658783	1.25609	0.219136	0.458494	-5.33486
IFNGR1	0.238063	0.229711	1.25443	0.219731	0.458494	-5.3368
MTPN	0.43939	1.87943	1.25383	0.219944	0.458494	-5.3375
TBC1D23	0.472605	4.71118	1.25372	0.219985	0.458494	-5.33763
NBL1	0.249511	0.292258	1.25178	0.220681	0.459255	-5.33989
FABP5	0.497134	3.5486	1.24786	0.22209	0.461495	-5.34443
SPON1	0.308643	0.00408056	1.24519	0.223056	0.462807	-5.34753
CDON	-0.25772	-0.843144	-1.24383	0.223551	0.463141	-5.34911
ADAMTS15	-0.287936	0.038025	-1.23918	0.225241	0.465947	-5.35448
MMP13	-0.409058	0.378517	-1.23822	0.22559	0.465972	-5.35558
EFNA1	0.360939	0.841811	1.23075	0.228331	0.470467	-5.36416
ACP6	0.576416	0.680789	1.23044	0.228445	0.470467	-5.36451
KLRB1	0.242164	1.11794	1.22679	0.229795	0.472546	-5.3687
LRP11	0.300579	0.869814	1.22324	0.231112	0.473298	-5.37275
GNE	0.333373	1.97104	1.22184	0.231635	0.473298	-5.37434
CHI3L1	0.531954	1.91626	1.22172	0.231677	0.473298	-5.37447
NRP1	0.227026	0.433483	1.22133	0.231825	0.473298	-5.37492
CD5	0.253846	1.45608	1.22121	0.231868	0.473298	-5.37506
CDH3	0.318754	0.5575	1.21373	0.23467	0.47737	-5.38355
ROBO2	-0.18359	-0.260161	-1.2136	0.234719	0.47737	-5.38369
CDH15	-0.408742	-0.0928472	-1.21246	0.235146	0.47737	-5.38498
ABHD14B	0.436325	3.84929	1.21221	0.235241	0.47737	-5.38526
OMG	-0.341521	-0.0282472	-1.20503	0.23796	0.481254	-5.39336
STAT5B	0.592571	5.92735	1.20464	0.238107	0.481254	-5.3938
PLXNA4	0.555996	2.71224	1.20441	0.238196	0.481254	-5.39406
PCDH1	0.1572	0.368014	1.20268	0.238854	0.48188	-5.396
CR2	-0.301766	-0.173139	-1.20146	0.23932	0.482119	-5.39737
DKKL1	-0.388643	-0.228958	-1.19839	0.240493	0.482831	-5.40081
NFATC1	-0.3392	3.69674	-1.19819	0.24057	0.482831	-5.40103
ARG1	0.227938	3.57186	1.19661	0.241176	0.482831	-5.4028
PI3	0.461907	1.01163	1.196	0.241409	0.482831	-5.40347
CEP85	0.356945	2.78303	1.19599	0.241416	0.482831	-5.40349
ADAMTS16	0.215815	0.0660583	1.19311	0.242523	0.483267	-5.4067
CASP1	0.344681	2.93847	1.19247	0.242769	0.483267	-5.40741
DIABLO	0.627207	4.55869	1.19184	0.243014	0.483267	-5.40812
CTRC	0.342693	0.576244	1.19062	0.243485	0.483267	-5.40948
CHIT1	0.537891	1.05946	1.19046	0.243545	0.483267	-5.40965
IGFBPL1	0.256717	0.759383	1.18999	0.243726	0.483267	-5.41017
AIF1	0.321361	1.27542	1.1883	0.244382	0.48338	-5.41205
SNAP23	0.420563	5.09836	1.18805	0.24448	0.48338	-5.41233
THBS4	-0.288637	-0.379992	-1.18405	0.246035	0.484779	-5.41677
TJAP1	0.423492	4.16351	1.18306	0.24642	0.484779	-5.41786
IL18RAP	-0.692547	-0.138036	-1.18297	0.246455	0.484779	-5.41796
ADAM15	0.246514	0.693081	1.18263	0.246587	0.484779	-5.41833
RTBDN	-0.20148	0.31555	-1.17657	0.248962	0.488755	-5.42502
CLPS	0.386837	1.35697	1.17456	0.249753	0.489615	-5.42723
MSLN	0.359337	0.421339	1.16512	0.253492	0.495802	-5.43757
ACOX1	0.311121	0.844269	1.1644	0.253779	0.495802	-5.43835
PODXL	-0.159726	0.0355222	-1.16389	0.253982	0.495802	-5.43891
LRP1	0.191995	0.595981	1.15992	0.255569	0.498193	-5.44323
CD46	0.319937	0.947011	1.15831	0.256215	0.498193	-5.44497
QDPR	0.254125	2.00062	1.15813	0.256285	0.498193	-5.44516
ACAA1	0.498003	1.84785	1.15657	0.256912	0.498711	-5.44686
GLO1	0.223703	2.52784	1.15401	0.257942	0.499333	-5.44962
PLPBP	0.369727	4.43478	1.15399	0.257953	0.499333	-5.44965
CALB1	0.403271	0.977092	1.15096	0.259177	0.501004	-5.45293
PCDH17	0.274187	0.129667	1.14846	0.260187	0.502256	-5.45561
GRAP2	0.381778	4.208	1.14578	0.261277	0.503642	-5.45849
COL9A1	-0.356035	0.203964	-1.14431	0.261878	0.503642	-5.46007
VNN2	0.325034	1.68118	1.14383	0.262074	0.503642	-5.46059
DAG1	0.294649	1.54026	1.14264	0.262559	0.503642	-5.46187
PADI2	0.340949	0.00682778	1.14145	0.263046	0.503642	-5.46314
SERPINB6	0.310024	2.21539	1.14135	0.263086	0.503642	-5.46324
IL32	-0.297203	0.0645167	-1.13782	0.264535	0.505718	-5.46702
IMPA1	0.433886	1.90436	1.13641	0.265116	0.50613	-5.46853
PLIN1	-0.303688	0.373131	-1.13229	0.266813	0.508669	-5.47291
PPP1R9B	0.346761	5.02234	1.12398	0.270264	0.51454	-5.48171
MPI	0.439247	2.00369	1.12123	0.271413	0.516019	-5.48461
DFFA	0.34331	3.92553	1.11682	0.273264	0.517101	-5.48925
IL17RA	-0.240659	0.28145	-1.11572	0.273728	0.517101	-5.49041
SIGLEC9	0.179872	0.631964	1.11566	0.273752	0.517101	-5.49047
CAPG	0.277698	1.45111	1.11545	0.273839	0.517101	-5.49068
CD300LG	-0.245072	-0.0916056	-1.11493	0.274061	0.517101	-5.49124
GSTA3	0.429228	0.430272	1.11455	0.27422	0.517101	-5.49163
CCL8	0.320209	-2.62286	1.11175	0.275402	0.518624	-5.49456
CD6	-0.281765	-0.571389	-1.11013	0.276088	0.519211	-5.49625
COLEC12	0.224279	0.554889	1.10923	0.276472	0.519227	-5.4972
SMPDL3A	0.391552	-0.17955	1.104	0.278695	0.522695	-5.50264
DBNL	0.418349	6.06345	1.10212	0.279496	0.523488	-5.50458
MESD	0.462272	2.57926	1.10049	0.280193	0.523704	-5.50627
HEXIM1	0.352808	3.09181	1.10009	0.280367	0.523704	-5.50669
CNTN3	-0.259789	-0.810744	-1.09202	0.28384	0.529478	-5.51502
CPVL	0.367922	-0.779378	1.0911	0.284237	0.529506	-5.51596
BCR	0.30077	2.8035	1.08741	0.285835	0.529697	-5.51974
FGFBP1	0.622208	-0.223892	1.0873	0.285883	0.529697	-5.51986
ADGRE2	0.223594	0.291772	1.08549	0.286669	0.529697	-5.52171
OGFR	0.238678	1.72979	1.08519	0.286802	0.529697	-5.52202
EPHA1	0.193533	0.0232667	1.08342	0.28757	0.529697	-5.52382
CHRDL2	-0.279159	0.287236	-1.08292	0.287791	0.529697	-5.52433
IDS	0.265314	0.924097	1.0827	0.287887	0.529697	-5.52456
MATN2	0.202414	0.0567306	1.08239	0.288022	0.529697	-5.52488
IFNL1	0.401181	0.704139	1.08182	0.288271	0.529697	-5.52546
CTSZ	0.217955	0.51725	1.08146	0.288426	0.529697	-5.52582
KLK6	-0.251541	0.229753	-1.0812	0.288543	0.529697	-5.52609
GPKOW	0.263413	1.37044	1.07992	0.289101	0.530018	-5.52739
ANGPTL3	0.266216	0.4086	1.07896	0.289523	0.530091	-5.52837
BANK1	-0.391046	4.65488	-1.07515	0.291196	0.531805	-5.53224
STIP1	0.371474	3.88908	1.07384	0.291774	0.531805	-5.53356
IL20RA	-0.271272	-0.311669	-1.07266	0.292292	0.531805	-5.53475
SCARF2	-0.204655	0.232456	-1.07163	0.29275	0.531805	-5.5358
VWC2	0.286031	0.595064	1.07107	0.292996	0.531805	-5.53637
MFGE8	0.320399	-0.109717	1.07102	0.293019	0.531805	-5.53642
CNPY4	0.330082	2.10872	1.07011	0.293418	0.531805	-5.53733
CHRDL1	0.248805	0.241825	1.06964	0.293625	0.531805	-5.5378
SERPINA9	0.270772	0.0707167	1.069	0.293912	0.531805	-5.53845
METAP2	0.303934	2.39961	1.06723	0.294695	0.531968	-5.54023
SCG3	0.279513	0.356083	1.06706	0.29477	0.531968	-5.5404
PFKFB2	0.368237	4.38299	1.06388	0.296187	0.53383	-5.54361
DEFB4A_DEFB4B	0.600172	2.15033	1.06259	0.296761	0.534171	-5.5449
ABL1	0.40274	3.42967	1.05732	0.299117	0.537713	-5.55017
ADAM22	-0.228502	0.249403	-1.05549	0.299938	0.53849	-5.55199
SPINK5	-0.205477	-0.273633	-1.05126	0.301844	0.540619	-5.5562
ACTN4	0.171841	0.223289	1.05003	0.3024	0.540619	-5.55742
CETN2	0.325506	1.40548	1.04991	0.302453	0.540619	-5.55754
CCS	0.452386	4.50527	1.0494	0.302684	0.540619	-5.55804
ITGB1BP2	0.443862	4.39816	1.04514	0.304617	0.543045	-5.56226
GCG	0.325619	-2.36531	1.04463	0.304848	0.543045	-5.56276
ILKAP	0.289038	2.38886	1.04381	0.305218	0.543045	-5.56357
CLMP	-0.184134	0.249314	-1.03987	0.307014	0.545541	-5.56745
SORD	0.31856	2.03651	1.03653	0.308545	0.546917	-5.57073
GSTA1	0.494042	0.431989	1.03646	0.308578	0.546917	-5.5708
RABEPK	0.251923	1.26881	1.0353	0.309107	0.547154	-5.57193
NUDT2	0.312511	2.06261	1.03442	0.309514	0.547177	-5.5728
KLK10	0.209253	0.0650611	1.03101	0.311079	0.549243	-5.57612
CD97	0.225012	0.837494	1.02506	0.31383	0.55243	-5.58191
AKR1C4	0.244063	0.496519	1.02344	0.314586	0.55243	-5.58349
SFTPD	0.308804	-0.378692	1.0233	0.314648	0.55243	-5.58362
F7	0.175368	0.315872	1.02325	0.314671	0.55243	-5.58366
OPTC	0.186513	0.463158	1.02281	0.314877	0.55243	-5.58409
GMPR	-0.245918	4.12633	-1.02037	0.316012	0.55372	-5.58645
FOPNL	0.346835	1.85281	1.01796	0.317138	0.554253	-5.58878
CC2D1A	0.41791	4.84827	1.01793	0.317152	0.554253	-5.58881
ZBTB16	0.382188	3.1609	1.0163	0.317913	0.554253	-5.59037
TNFSF10	0.176811	0.0293333	1.0163	0.317915	0.554253	-5.59038
IL15RA	0.195108	0.474744	1.01086	0.320467	0.556748	-5.5956
RRM2B	0.287027	3.05885	1.01082	0.320486	0.556748	-5.59564
TGFBI	0.182714	0.294672	1.00983	0.320953	0.556748	-5.59659
BIN2	0.432223	4.32741	1.00905	0.321317	0.556748	-5.59732
TGM2	0.380082	1.78318	1.00847	0.32159	0.556748	-5.59788
KAZALD1	0.217731	0.230281	1.00812	0.321757	0.556748	-5.59822
RCOR1	0.284228	1.94827	1.00661	0.322468	0.557282	-5.59965
PECAM1	0.275099	0.840839	1.00544	0.323021	0.557502	-5.60077
CA11	-0.147344	0.0157389	-1.00465	0.3234	0.557502	-5.60153
SEMA7A	0.203315	0.487564	1.00244	0.324443	0.558607	-5.60362
GOPC	0.307357	3.54564	1.00155	0.324866	0.55864	-5.60447
IGFBP3	-0.237357	-0.225528	-0.995762	0.327624	0.562686	-5.60995
ATOX1	0.262415	3.45524	0.994078	0.32843	0.562956	-5.61154
PLXNB3	0.288723	1.59151	0.993735	0.328594	0.562956	-5.61186
AMY2B	0.315584	0.822289	0.992023	0.329414	0.563664	-5.61348
GUSB	0.314639	0.56445	0.98698	0.331838	0.566442	-5.61821
HGS	0.326498	2.42965	0.986786	0.331932	0.566442	-5.61839
TIGAR	0.232107	1.48686	0.986097	0.332264	0.566442	-5.61904
KYNU	0.251861	0.801661	0.984851	0.332865	0.56677	-5.6202
FCGR2B	-0.326431	-1.18801	-0.983961	0.333295	0.566806	-5.62103
SERPINA12	-0.808491	0.771544	-0.981452	0.334509	0.567494	-5.62337
MMP12	0.349357	0.189617	0.980741	0.334854	0.567494	-5.62403
UMOD	0.281485	-0.651214	0.980588	0.334928	0.567494	-5.62418
AGRP	0.260952	2.32194	0.979658	0.335379	0.567565	-5.62504
EBAG9	0.281108	4.1268	0.973362	0.338445	0.57153	-5.63088
COMT	0.336582	3.72008	0.973152	0.338547	0.57153	-5.63107
TARBP2	0.385137	3.99034	0.972132	0.339046	0.571676	-5.63202
IRAK1	0.286769	3.36841	0.969128	0.340516	0.5727	-5.63478
CDNF	-0.239773	0.370106	-0.968401	0.340873	0.5727	-5.63545
STXBP3	0.271135	0.955167	0.968361	0.340893	0.5727	-5.63549
CDC27	0.23697	1.22887	0.9661	0.342003	0.57387	-5.63757
S100A4	0.213069	3.20647	0.962493	0.343781	0.576071	-5.64087
OGN	-0.33064	0.437414	-0.961752	0.344146	0.576071	-5.64155
TFF1	-0.389696	0.559678	-0.96035	0.344839	0.576535	-5.64283
SFTPA2	0.304283	0.247508	0.958948	0.345533	0.576999	-5.64411
CASP2	0.371572	3.53748	0.957753	0.346125	0.577064	-5.6452
MUC13	0.226646	0.448342	0.957024	0.346487	0.577064	-5.64586
PGF	0.222033	0.508806	0.955831	0.34708	0.577064	-5.64695
CD84	0.198143	0.606989	0.955224	0.347381	0.577064	-5.6475
BSG	0.192208	0.377536	0.954675	0.347654	0.577064	-5.648
CEACAM3	0.246495	0.165389	0.952797	0.348589	0.577923	-5.6497
CST6	-0.26345	0.712347	-0.944734	0.352621	0.58391	-5.65698
WWP2	0.236698	1.51191	0.942472	0.353758	0.585093	-5.65901
JAM2	-0.211303	0.293161	-0.939325	0.355343	0.586821	-5.66183
CD163	0.212095	0.438814	0.938719	0.355649	0.586821	-5.66237
MOG	-0.236982	0.578836	-0.937791	0.356118	0.586887	-5.6632
SERPINB5	-0.202403	0.279556	-0.936963	0.356536	0.586887	-5.66394
PDCD5	0.34159	3.6576	0.935709	0.357171	0.587234	-5.66505
REG3A	0.382985	1.501	0.933301	0.358391	0.588543	-5.6672
CSTB	0.268494	2.45649	0.931867	0.35912	0.588892	-5.66847
YES1	0.320945	4.176	0.93121	0.359453	0.588892	-5.66905
CD99	-0.205238	0.0854917	-0.928385	0.360891	0.590428	-5.67155
BGN	0.205795	-4.33813	0.927696	0.361243	0.590428	-5.67216
CD55	0.173163	0.512522	0.924394	0.36293	0.592123	-5.67508
LTBP3	0.261551	0.907189	0.923023	0.363632	0.592123	-5.67628
SMARCA2	0.254774	0.631442	0.922928	0.363681	0.592123	-5.67637
FOXO3	0.365558	0.918172	0.922327	0.363989	0.592123	-5.67689
EPHA2	0.276151	0.819619	0.919527	0.365426	0.593251	-5.67935
IL1RL2	0.202992	0.145375	0.919308	0.365539	0.593251	-5.67954
EFNA4	0.274688	1.03079	0.914764	0.36788	0.595845	-5.68352
CLIP2	0.318096	6.31608	0.914537	0.367997	0.595845	-5.68371
PLAU	0.236453	0.215308	0.909141	0.37079	0.599668	-5.68841
CDKN2D	0.326213	4.26671	0.905392	0.372739	0.602116	-5.69165
LXN	0.311096	5.40345	0.901328	0.374859	0.604837	-5.69515
FYB1	0.296886	4.80687	0.897816	0.376697	0.607096	-5.69817
SPINK6	-0.229522	0.444511	-0.894403	0.378489	0.609276	-5.70109
SCLY	0.263597	1.32911	0.890439	0.380578	0.610816	-5.70446
CES1	0.329525	0.8994	0.889122	0.381273	0.610816	-5.70558
CCN3	-0.197787	0.331483	-0.888328	0.381693	0.610816	-5.70626
SLITRK2	0.250141	0.302006	0.887975	0.38188	0.610816	-5.70656
MEPE	-0.158488	0.00801944	-0.887741	0.382003	0.610816	-5.70675
GFER	0.283331	2.38071	0.887576	0.382091	0.610816	-5.70689
PROC	0.144091	0.468103	0.886606	0.382604	0.610932	-5.70772
FSTL3	0.238201	0.659975	0.879074	0.386607	0.61591	-5.71407
BAIAP2	0.495834	3.24737	0.878618	0.38685	0.61591	-5.71445
AMY2A	0.277285	0.840083	0.878234	0.387055	0.61591	-5.71477
EZR	0.185661	1.04937	0.872873	0.389922	0.619415	-5.71926
AHSP	-0.395977	4.36707	-0.872445	0.390151	0.619415	-5.71962
BCAM	0.197519	0.21505	0.866136	0.393544	0.623869	-5.72486
SIGLEC7	0.146649	0.515283	0.865556	0.393857	0.623869	-5.72534
STX8	0.238431	2.47109	0.864337	0.394515	0.624198	-5.72635
TGFBR3	0.252132	0.206014	0.857006	0.398487	0.629764	-5.73238
DCTN1	-0.204375	4.41713	-0.855019	0.399568	0.630754	-5.73401
NCK2	0.215853	2.00433	0.852883	0.400732	0.631872	-5.73576
KEL	0.261021	1.51196	0.851767	0.401342	0.631877	-5.73667
ICAM3	0.149419	0.555853	0.851206	0.401648	0.631877	-5.73713
FCRL5	0.343945	0.217397	0.849907	0.402358	0.632276	-5.73818
NFKBIE	0.233681	2.46609	0.848806	0.40296	0.632506	-5.73908
CGREF1	0.218797	0.674961	0.844067	0.40556	0.635235	-5.74292
PON2	0.211976	-0.183336	0.843943	0.405628	0.635235	-5.74302
PPP3R1	0.182068	2.48489	0.843132	0.406074	0.635235	-5.74367
LAP3	0.283218	2.26348	0.841359	0.40705	0.636044	-5.7451
NOS3	-0.310327	1.93067	-0.837534	0.409161	0.638361	-5.74818
GP6	0.344138	2.94754	0.837003	0.409454	0.638361	-5.7486
AFP	-0.199939	-0.100536	-0.83472	0.410717	0.639612	-5.75043
MME	0.35082	0.949953	0.833777	0.41124	0.639707	-5.75119
VPS53	0.224257	2.28807	0.830341	0.413148	0.641396	-5.75393
SRC	0.318582	5.44327	0.830092	0.413286	0.641396	-5.75412
GBP4	0.404332	1.98451	0.829323	0.413714	0.641396	-5.75474
TBCC	0.256285	3.39486	0.824846	0.416211	0.644545	-5.75829
CDH17	-0.269173	0.146178	-0.819555	0.419172	0.648407	-5.76246
RBKS	0.227033	2.31676	0.811021	0.423978	0.65511	-5.76913
LAT2	0.220327	3.47487	0.807759	0.425823	0.656684	-5.77166
SUSD1	0.205291	0.862639	0.806939	0.426288	0.656684	-5.7723
SH2B3	0.321321	2.36069	0.806081	0.426775	0.656684	-5.77296
ICAM5	-0.204362	0.476467	-0.805874	0.426892	0.656684	-5.77312
MPO	0.161866	2.22473	0.801383	0.429445	0.659879	-5.77659
GZMH	-0.295834	0.179456	-0.79745	0.431688	0.662339	-5.77961
FGFR2	0.128635	0.144686	0.796354	0.432315	0.662339	-5.78044
CSF3	0.18609	-0.641836	0.796066	0.432479	0.662339	-5.78066
APOM	-0.170575	-0.224047	-0.793762	0.433798	0.663626	-5.78242
AMBP	-0.124926	0.321142	-0.792748	0.43438	0.663782	-5.7832
RARRES2	0.210455	1.12311	0.789707	0.436126	0.665716	-5.78551
NT5C3A	-0.257474	5.97885	-0.786951	0.437712	0.666789	-5.78759
DSC2	0.233689	0.289319	0.785988	0.438267	0.666789	-5.78832
PTPRS	-0.113237	0.125631	-0.78598	0.438272	0.666789	-5.78833
FGF19	0.304259	-0.0961639	0.784409	0.439178	0.667435	-5.78951
FXYD5	0.178773	1.11163	0.783089	0.43994	0.667861	-5.79051
PMVK	-0.478425	4.58895	-0.782182	0.440465	0.667926	-5.79119
FKBP1B	0.398153	4.78259	0.780957	0.441174	0.667926	-5.79211
ICA1	0.251599	2.95451	0.780516	0.441429	0.667926	-5.79244
PRKAR1A	0.220178	3.10227	0.778981	0.442318	0.668542	-5.79359
SERPINB1	0.219952	3.51855	0.77677	0.443601	0.668869	-5.79524
PEAR1	0.162434	0.607439	0.776149	0.443962	0.668869	-5.79571
ARHGEF12	0.309627	5.16339	0.776114	0.443983	0.668869	-5.79573
SMAD1	-0.23989	1.99964	-0.774832	0.444728	0.669265	-5.79669
CLC	0.287953	2.63459	0.772365	0.446164	0.670698	-5.79852
LRMP	0.292946	5.02691	0.770098	0.447487	0.671957	-5.80021
FOLR3	-0.665003	-1.93764	-0.768659	0.448327	0.672491	-5.80127
EIF4B	-0.18757	4.07842	-0.764962	0.450492	0.675007	-5.804
HARS	0.224717	3.50791	0.763464	0.45137	0.675593	-5.8051
SMAD5	-0.132649	-1.43159	-0.76192	0.452277	0.675964	-5.80623
ATP6V1F	0.245112	2.61701	0.760661	0.453017	0.675964	-5.80715
PARK7	0.232285	3.27934	0.760551	0.453081	0.675964	-5.80723
MATN3	0.178445	0.686294	0.759396	0.453761	0.676053	-5.80808
CARHSP1	-0.249275	3.11432	-0.758792	0.454117	0.676053	-5.80852
ASAH2	-0.180009	-0.298867	-0.755358	0.456142	0.677933	-5.81102
EIF4EBP1	0.340742	4.74507	0.754398	0.456709	0.677933	-5.81172
PRELP	-0.141667	0.141539	-0.753297	0.45736	0.677933	-5.81252
KYAT1	0.224634	2.89857	0.752897	0.457597	0.677933	-5.81281
ATF2	-0.197042	0.672286	-0.752512	0.457825	0.677933	-5.81309
CTSV	-0.21258	-1.17933	-0.74856	0.460167	0.679802	-5.81594
SEZ6L	0.168279	0.0241028	0.74821	0.460375	0.679802	-5.81619
NME3	-0.123112	-0.0325722	-0.747901	0.460558	0.679802	-5.81642
CES3	-0.175503	-0.872897	-0.746414	0.461442	0.679911	-5.81749
CTRB1	0.272586	0.792611	0.746126	0.461613	0.679911	-5.81769
SELPLG	-0.117141	-0.151997	-0.741022	0.464654	0.683663	-5.82135
RAB6B	0.206787	1.68393	0.736377	0.467432	0.687021	-5.82465
SHMT1	0.233748	2.44753	0.73554	0.467934	0.68703	-5.82525
NAAA	-0.211137	-0.147733	-0.733465	0.469179	0.688129	-5.82671
NXPH1	-0.136758	0.189478	-0.730417	0.471011	0.690086	-5.82886
HAO1	0.425773	1.29607	0.727663	0.47267	0.691785	-5.8308
GGT5	-0.122455	0.232347	-0.719034	0.47789	0.698064	-5.83682
THBD	0.215614	0.555858	0.718799	0.478032	0.698064	-5.83698
DNER	-0.114191	-0.282811	-0.718077	0.478471	0.698064	-5.83748
HK2	0.156925	1.18645	0.715568	0.479996	0.69886	-5.83921
FCER2	-0.22279	0.187642	-0.71552	0.480025	0.69886	-5.83925
GPR37	-0.27664	1.42251	-0.713431	0.481297	0.699976	-5.84069
APRT	-0.186195	4.45362	-0.712241	0.482022	0.700296	-5.84151
AMBN	-0.0999601	-0.162256	-0.710946	0.482813	0.70071	-5.84239
SIT1	-0.150172	1.69573	-0.707486	0.484927	0.703042	-5.84476
RET	0.145107	-0.132389	0.705196	0.48633	0.704339	-5.84632
SULT1A1	0.288525	6.69048	0.701753	0.488443	0.706661	-5.84866
ULBP2	0.203219	0.431472	0.700591	0.489156	0.706956	-5.84945
MVK	0.25054	2.14105	0.699662	0.489728	0.707045	-5.85007
IL10RB	0.138455	0.438914	0.696446	0.491709	0.709167	-5.85224
LTA	0.127781	0.421475	0.691071	0.495031	0.712536	-5.85584
VAT1	0.126379	0.516792	0.691001	0.495074	0.712536	-5.85589
ATP6AP2	0.11837	0.773828	0.688557	0.496589	0.713434	-5.85752
PTK7	0.137805	0.280006	0.688334	0.496727	0.713434	-5.85766
CDH1	0.152374	0.801569	0.685366	0.49857	0.714029	-5.85963
CPPED1	0.24936	3.33593	0.684674	0.499	0.714029	-5.86009
PRSS27	-0.205758	0.336144	-0.684555	0.499074	0.714029	-5.86017
NT5E	0.254534	0.153639	0.682799	0.500167	0.714029	-5.86133
NCAM1	0.09586	0.167297	0.682277	0.500492	0.714029	-5.86167
VPS37A	0.184054	4.06436	0.681985	0.500674	0.714029	-5.86187
PPCDC	0.190111	2.80153	0.680859	0.501376	0.714029	-5.86261
ITGB6	-0.220499	-0.225453	-0.680396	0.501665	0.714029	-5.86291
KDR	0.134028	-0.166628	0.679694	0.502103	0.714029	-5.86337
FOSB	-0.26396	0.0987361	-0.679389	0.502293	0.714029	-5.86357
CNPY2	0.159111	0.744344	0.675382	0.504797	0.715711	-5.8662
SOD1	0.183678	2.56406	0.674822	0.505148	0.715711	-5.86656
OBP2B	0.184105	-0.0541694	0.674351	0.505443	0.715711	-5.86687
DDR1	0.146715	0.0696111	0.674193	0.505542	0.715711	-5.86697
NFASC	-0.130619	0.606983	-0.67085	0.507639	0.716854	-5.86914
SPOCK1	0.123449	0.436872	0.669597	0.508426	0.716854	-5.86996
SETMAR	0.156124	1.05675	0.669536	0.508464	0.716854	-5.86999
ADM	0.144368	0.731667	0.669318	0.508601	0.716854	-5.87014
TPMT	0.202117	3.35276	0.66814	0.509342	0.716854	-5.8709
HSPB1	0.185839	5.60838	0.667964	0.509453	0.716854	-5.87101
ENTPD6	0.116257	0.535003	0.66427	0.511779	0.719398	-5.87339
MED18	0.193044	3.02214	0.662418	0.512948	0.72	-5.87458
VAMP5	0.219076	2.25203	0.661945	0.513247	0.72	-5.87488
ROBO1	0.129336	-0.0820667	0.658491	0.515431	0.721676	-5.87709
STK24	0.192623	1.66111	0.658409	0.515483	0.721676	-5.87714
FIS1	0.2585	2.75803	0.656396	0.516758	0.722732	-5.87842
GRN	0.166234	0.416467	0.653558	0.518559	0.724519	-5.88022
AMN	0.194115	-0.237331	0.652307	0.519354	0.724899	-5.88101
CXADR	0.228821	1.2607	0.650663	0.5204	0.725628	-5.88204
NUDC	0.157023	3.23713	0.649258	0.521294	0.726145	-5.88293
IGFBP6	-0.136036	0.499925	-0.648128	0.522015	0.726418	-5.88364
ACY1	0.207913	1.00497	0.647055	0.522699	0.726641	-5.88431
MEP1B	0.24781	-0.953292	0.645423	0.523741	0.72736	-5.88533
COL4A1	0.159799	0.403247	0.639837	0.527315	0.73156	-5.8888
PSME2	0.110176	2.77311	0.639048	0.527821	0.73156	-5.88929
IL17C	-0.2873	0.668858	-0.635203	0.53029	0.733709	-5.89166
NSFL1C	0.226655	5.44611	0.634862	0.530509	0.733709	-5.89187
SOST	0.127043	1.75274	0.634162	0.53096	0.733709	-5.8923
IGF1R	0.129824	0.777042	0.631771	0.532499	0.734313	-5.89377
IL22RA1	-0.1149	0.281869	-0.631128	0.532913	0.734313	-5.89416
CA12	0.202119	0.462739	0.63086	0.533086	0.734313	-5.89432
CALCA	0.277696	0.615964	0.630193	0.533516	0.734313	-5.89473
DCN	-0.104697	0.234278	-0.627694	0.535129	0.735803	-5.89625
ENPP7	0.317913	0.22105	0.624028	0.537501	0.737674	-5.89848
GGT1	0.23659	0.606272	0.62349	0.537849	0.737674	-5.8988
WIF1	0.151611	0.591742	0.623123	0.538087	0.737674	-5.89902
TACC3	0.248274	5.25816	0.621846	0.538914	0.738078	-5.89979
USP8	0.209298	1.63898	0.619092	0.540702	0.739796	-5.90145
TFF3	0.128239	0.970358	0.615796	0.542845	0.741996	-5.90342
WISP1	0.147612	0.664492	0.614391	0.54376	0.742514	-5.90426
IGFBP4	0.220892	0.912728	0.611837	0.545425	0.744055	-5.90578
NCAM2	-0.137857	-0.632644	-0.606343	0.549017	0.747889	-5.90902
DOK2	0.28656	5.25819	0.605887	0.549316	0.747889	-5.90929
MSR1	0.161096	0.457225	0.600637	0.55276	0.751174	-5.91236
LPO	0.173363	0.747408	0.600558	0.552812	0.751174	-5.9124
CRHBP	0.10896	0.297689	0.599354	0.553603	0.751315	-5.9131
GLOD4	0.110843	2.53994	0.598029	0.554475	0.751315	-5.91387
FCRL1	-0.137955	0.23565	-0.597927	0.554542	0.751315	-5.91393
FKBP4	0.130789	2.36115	0.595906	0.555874	0.752383	-5.9151
HMBS	-0.152462	3.36441	-0.593962	0.557155	0.753383	-5.91622
RGMB	-0.128221	0.235447	-0.592774	0.55794	0.753708	-5.91691
NPPC	-0.183783	0.0375889	-0.589958	0.5598	0.755251	-5.91852
CCL13	0.167417	2.70316	0.588855	0.56053	0.755251	-5.91915
FGF5	-0.126685	0.405306	-0.588573	0.560717	0.755251	-5.91932
IL1RL1	0.174404	0.344669	0.585922	0.562473	0.756175	-5.92083
THOP1	0.127669	0.996208	0.585005	0.563081	0.756175	-5.92135
CD244	0.16624	1.16244	0.583573	0.564031	0.756175	-5.92216
FST	0.148315	-0.849431	0.583361	0.564172	0.756175	-5.92228
ADGRB3	0.109007	0.178414	0.580404	0.566137	0.756175	-5.92395
TST	0.194345	1.61191	0.58004	0.566379	0.756175	-5.92415
PSME1	0.0965732	3.06764	0.579923	0.566457	0.756175	-5.92422
CD164	0.126434	0.484403	0.579873	0.56649	0.756175	-5.92425
SCG2	0.129574	0.461389	0.579614	0.566663	0.756175	-5.92439
REG4	-0.162289	0.380831	-0.576816	0.568526	0.756175	-5.92596
HAGH	0.29588	4.07049	0.576103	0.569002	0.756175	-5.92636
PFDN2	0.141159	0.756769	0.575258	0.569566	0.756175	-5.92683
TFF2	0.192127	0.460247	0.57401	0.570399	0.756175	-5.92753
SMOC2	-0.135252	0.00631667	-0.573917	0.570461	0.756175	-5.92758
SEPTIN9	0.145277	1.45783	0.573255	0.570903	0.756175	-5.92795
NTF4	-0.107656	0.0400639	-0.572669	0.571294	0.756175	-5.92828
DPT	-0.101092	0.198892	-0.572582	0.571352	0.756175	-5.92832
FUCA1	0.16819	1.17553	0.572004	0.571739	0.756175	-5.92865
MAP2K6	0.210026	4.77483	0.570888	0.572485	0.756175	-5.92926
ITGA6	0.0951108	0.0994528	0.569852	0.573178	0.756175	-5.92984
CRLF1	0.103738	-0.35585	0.568966	0.573771	0.756175	-5.93033
PLA2G7	-0.126752	-0.550531	-0.568939	0.57379	0.756175	-5.93034
UBAC1	-0.123964	2.90678	-0.568698	0.573951	0.756175	-5.93048
FHIT	0.174772	4.06755	0.566353	0.575523	0.756569	-5.93177
MAVS	0.189621	3.91015	0.565514	0.576086	0.756569	-5.93223
IGFBP2	0.184623	1.76538	0.565259	0.576257	0.756569	-5.93237
GRK5	-0.184153	0.958533	-0.564996	0.576433	0.756569	-5.93251
CES2	-0.128794	-0.492664	-0.559218	0.580318	0.760647	-5.93567
F3	-0.101026	0.517231	-0.558742	0.580638	0.760647	-5.93593
LEPR	0.0982343	0.496644	0.55691	0.581873	0.760893	-5.93692
DNAJB8	0.219694	1.6499	0.556176	0.582368	0.760893	-5.93732
DLK1	-0.177016	-0.128489	-0.556021	0.582473	0.760893	-5.9374
ARHGAP1	-0.104183	0.944478	-0.554254	0.583666	0.761733	-5.93835
PSG1	-0.233224	-1.81982	-0.547091	0.588513	0.767337	-5.94219
NOS1	-0.165111	-1.07571	-0.543665	0.590839	0.769645	-5.944
ACTA2	-0.154532	1.1982	-0.538783	0.59416	0.772344	-5.94657
IVD	0.167592	-1.85452	0.538407	0.594416	0.772344	-5.94677
MGLL	-0.143925	4.68646	-0.537997	0.594695	0.772344	-5.94698
HDGF	-0.146487	4.59493	-0.537345	0.59514	0.772344	-5.94732
FCRL3	0.105616	-0.227289	0.534033	0.5974	0.773459	-5.94905
NOTCH3	-0.11238	0.494194	-0.534016	0.597412	0.773459	-5.94906
CALB2	-0.122879	0.430936	-0.532894	0.598178	0.773459	-5.94964
TNFRSF13C	0.106594	0.20345	0.532816	0.598231	0.773459	-5.94968
F2R	0.153975	1.84743	0.530664	0.599703	0.77464	-5.95079
CNDP1	-0.119224	-0.244875	-0.525022	0.60357	0.776698	-5.95369
IL10RA	0.0860907	0.154197	0.524919	0.603641	0.776698	-5.95374
TGFBR2	0.117407	0.468569	0.524848	0.603689	0.776698	-5.95378
EPHB6	0.173636	0.605261	0.524627	0.603841	0.776698	-5.95389
BST1	0.11259	-0.0888667	0.523749	0.604444	0.776698	-5.95434
WFIKKN1	-0.144002	-0.483289	-0.523436	0.604659	0.776698	-5.9545
AXIN1	0.161024	3.70034	0.521561	0.605947	0.777632	-5.95545
GSAP	-0.194745	-3.15086	-0.520682	0.606552	0.777688	-5.95589
CGA	-0.182141	0.707847	-0.517453	0.608775	0.779695	-5.95753
SESTD1	0.176255	2.47089	0.516775	0.609242	0.779695	-5.95787
CLUL1	-0.100117	0.617236	-0.511984	0.61255	0.783097	-5.96026
ERBIN	0.19807	4.43263	0.509347	0.614373	0.783097	-5.96158
ITGAM	0.111266	0.127314	0.509234	0.614452	0.783097	-5.96163
ENPP2	0.0776901	0.407244	0.508485	0.61497	0.783097	-5.962
MFAP3	-0.0992037	0.260208	-0.507638	0.615557	0.783097	-5.96242
TRAF2	-0.145734	3.88744	-0.507468	0.615674	0.783097	-5.9625
CPA2	0.126329	0.384436	0.507207	0.615855	0.783097	-5.96263
CTSF	0.123098	-0.202814	0.505402	0.617107	0.783969	-5.96352
DCXR	0.128686	0.710772	0.50251	0.619113	0.785798	-5.96494
IL12B	0.160573	0.11835	0.498535	0.621878	0.788584	-5.96688
IL17F	-0.176249	0.318244	-0.49737	0.622689	0.788891	-5.96744
GAL	-0.161868	-0.424625	-0.495774	0.6238	0.789302	-5.96822
CA5A	0.263561	0.6717	0.495269	0.624153	0.789302	-5.96846
ENTPD5	0.0722378	0.552094	0.49229	0.62623	0.790464	-5.96989
FKBP7	0.0977719	0.827172	0.490964	0.627157	0.790464	-5.97053
MITD1	0.168698	3.9195	0.490782	0.627284	0.790464	-5.97061
HNMT	0.164705	1.10299	0.490684	0.627353	0.790464	-5.97066
DBI	0.183435	2.95186	0.486825	0.630052	0.793144	-5.9725
NUDT5	0.126894	2.87956	0.482487	0.633091	0.79571	-5.97454
CDSN	-0.0860978	0.358714	-0.482279	0.633238	0.79571	-5.97464
KIRREL2	0.0928587	0.520175	0.4735	0.639411	0.802739	-5.97873
RELT	0.12736	0.549119	0.471758	0.640639	0.803553	-5.97953
ALDH1A1	-0.126189	1.81359	-0.469135	0.642491	0.804279	-5.98073
CDKN1A	0.13878	4.01865	0.468895	0.64266	0.804279	-5.98084
CPE	-0.100915	-0.129994	-0.467574	0.643593	0.804279	-5.98145
PAEP	0.230937	0.957044	0.466765	0.644165	0.804279	-5.98182
SLITRK6	-0.139689	0.398178	-0.466149	0.644601	0.804279	-5.9821
ANXA10	0.283156	0.494956	0.466009	0.6447	0.804279	-5.98216
PRKRA	0.1345	1.81117	0.463286	0.646627	0.805957	-5.98339
NECTIN4	0.198607	0.561344	0.462343	0.647295	0.806065	-5.98382
CXCL5	0.263067	4.74837	0.458332	0.650139	0.808881	-5.98562
B4GAT1	-0.113277	-0.0650667	-0.457417	0.650789	0.808962	-5.98603
ITM2A	-0.0878374	1.33594	-0.453847	0.653326	0.810991	-5.98761
RHOC	0.174121	4.82177	0.453406	0.65364	0.810991	-5.98781
BTN2A1	0.100874	0.366908	0.452653	0.654176	0.810991	-5.98814
MAPK9	0.14453	2.72629	0.451072	0.655302	0.811661	-5.98884
SNCG	-0.239153	1.52364	-0.450178	0.655939	0.811687	-5.98923
NTproBNP	-0.274881	2.57274	-0.449398	0.656494	0.811687	-5.98957
CD160	-0.130639	0.0974389	-0.445866	0.659014	0.814076	-5.99111
BID	-0.137136	2.48634	-0.442923	0.661117	0.814955	-5.99239
PSMD9	0.167977	4.08171	0.442633	0.661324	0.814955	-5.99251
SPRY2	0.13007	1.70466	0.442402	0.66149	0.814955	-5.99261
FAM3C	-0.106709	0.744983	-0.439586	0.663505	0.815147	-5.99383
ACVRL1	0.0956998	0.808289	0.439184	0.663792	0.815147	-5.994
CCL28	0.108696	0.104933	0.439087	0.663861	0.815147	-5.99404
GNLY	0.134208	0.144253	0.438895	0.663999	0.815147	-5.99412
PARP1	0.126149	1.72555	0.437565	0.664952	0.815147	-5.99469
SEMA4C	-0.124836	1.16124	-0.437255	0.665174	0.815147	-5.99482
NPY	-0.150985	-0.475869	-0.43405	0.667473	0.817241	-5.99618
IGFBP1	-0.203276	1.42938	-0.431921	0.669002	0.818391	-5.99708
ICAM4	0.0992662	-0.0276306	0.426039	0.673233	0.822196	-5.99955
CD209	-0.0684246	-0.229042	-0.425818	0.673393	0.822196	-5.99964
TACSTD2	-0.151957	0.381233	-0.425068	0.673933	0.822196	-5.99995
ECE1	0.0941766	-0.131575	0.424301	0.674486	0.822196	-6.00027
STX16	0.134055	1.98969	0.422472	0.675805	0.823081	-6.00102
DAB2	0.11516	3.33237	0.419714	0.677796	0.824358	-6.00216
SCGB1A1	-0.0914226	0.579806	-0.419371	0.678044	0.824358	-6.0023
FLRT2	-0.0757022	0.214664	-0.415973	0.6805	0.82662	-6.00368
ALCAM	0.0654455	0.460003	0.412815	0.682787	0.82833	-6.00496
PM20D1	-0.275552	-1.97112	-0.412378	0.683104	0.82833	-6.00514
TBC1D17	0.116147	2.35294	0.411114	0.684019	0.828715	-6.00564
EPHX2	0.105788	0.950394	0.41011	0.684748	0.828874	-6.00605
IL5	0.352905	-6.36864	0.406477	0.687384	0.831339	-6.0075
AOC3	-0.0631629	0.0304194	-0.402823	0.690041	0.833209	-6.00894
TIA1	-0.107291	1.5724	-0.402696	0.690133	0.833209	-6.00899
HNRNPK	-0.102967	1.01657	-0.399359	0.692563	0.835415	-6.0103
IL12A_IL12B	0.158348	0.0701972	0.396935	0.69433	0.835723	-6.01124
OXT	-0.29384	-0.0544833	-0.395723	0.695213	0.835723	-6.01171
KRT19	0.245084	1.591	0.395676	0.695248	0.835723	-6.01173
CLSTN1	0.133334	0.529308	0.395419	0.695435	0.835723	-6.01183
GPC5	-0.131451	0.140389	-0.394874	0.695833	0.835723	-6.01204
TMPRSS15	-0.156419	-0.583756	-0.393894	0.696548	0.835858	-6.01241
TYRO3	-0.0651671	-0.0366667	-0.391955	0.697965	0.836833	-6.01316
UXS1	-0.126934	-0.43115	-0.390759	0.698839	0.837158	-6.01362
PTPRN2	-0.0991979	0.62155	-0.386775	0.701754	0.8397	-6.01513
REG1A	-0.134473	0.887856	-0.386203	0.702173	0.8397	-6.01534
DPP10	-0.105797	0.359042	-0.382515	0.704876	0.841634	-6.01673
FES	0.0954875	2.13046	0.382339	0.705006	0.841634	-6.0168
PIGR	-0.0743061	0.191944	-0.380866	0.706086	0.842199	-6.01735
DUSP3	-0.0891863	1.56023	-0.379232	0.707286	0.84238	-6.01795
SELE	-0.113409	0.982914	-0.378421	0.707881	0.84238	-6.01825
PSMG3	-0.118848	3.17911	-0.378176	0.708061	0.84238	-6.01834
CCDC80	0.0836051	0.784397	0.375612	0.709946	0.843898	-6.01929
GZMB	0.149219	0.680333	0.374736	0.710591	0.843941	-6.01961
ANKRD54	-0.0990643	1.91089	-0.369805	0.714222	0.847527	-6.0214
GP2	-0.141854	1.29342	-0.368139	0.71545	0.848258	-6.022
HBEGF	0.0705618	-0.994647	0.364887	0.71785	0.849812	-6.02317
CBLIF	-0.139951	-0.342506	-0.364414	0.718199	0.849812	-6.02334
CDHR5	-0.0655172	-0.125708	-0.363872	0.7186	0.849812	-6.02353
TDRKH	0.128192	3.26551	0.355856	0.724531	0.855456	-6.02635
ANGPT2	0.100255	0.944981	0.355754	0.724607	0.855456	-6.02639
CSF2RA	-0.102226	0.169944	-0.351319	0.727895	0.858607	-6.02792
KRT5	0.0855292	0.47285	0.349281	0.729408	0.859314	-6.02862
QPCT	-0.0837696	0.331092	-0.348842	0.729735	0.859314	-6.02877
ANGPTL4	0.0966758	0.490636	0.347102	0.731027	0.860105	-6.02936
BAG6	0.0723651	1.87548	0.340863	0.73567	0.864834	-6.03146
ATG4A	-0.143767	3.21883	-0.338599	0.737358	0.866083	-6.03221
PBLD	-0.0955095	0.277114	-0.335917	0.739359	0.867698	-6.0331
VEGFD	-0.0520319	0.098	-0.334781	0.740206	0.867958	-6.03347
GALNT2	0.0755723	0.216892	0.331546	0.742622	0.869953	-6.03452
EGFR	-0.0506354	0.0278778	-0.33031	0.743547	0.869953	-6.03492
SPARCL1	-0.0590779	0.505386	-0.329983	0.743791	0.869953	-6.03503
STC1	0.0854204	0.185003	0.326691	0.746254	0.871781	-6.03609
IL16	0.0708916	2.20608	0.326213	0.746612	0.871781	-6.03624
NPM1	-0.077115	4.87126	-0.322512	0.749385	0.874236	-6.03741
SERPINB9	0.0490521	2.46643	0.321723	0.749976	0.874236	-6.03766
CRX	0.0987618	-0.972878	0.319675	0.751513	0.875291	-6.03831
RBP5	0.114386	1.28622	0.317534	0.753119	0.875988	-6.03897
PDGFRB	-0.068722	0.484	-0.317194	0.753375	0.875988	-6.03908
TNFSF11	-0.0943024	-0.825939	-0.312899	0.756603	0.878614	-6.0404
NINJ1	0.100959	1.31107	0.310843	0.758149	0.878614	-6.04103
AK1	-0.120518	4.99645	-0.310561	0.758361	0.878614	-6.04112
DSG2	0.0615667	0.0187278	0.310462	0.758436	0.878614	-6.04115
CHGB	-0.0697802	0.893522	-0.309974	0.758803	0.878614	-6.0413
TNFRSF10C	-0.0844537	0.699083	-0.307627	0.76057	0.879213	-6.04201
FGF23	0.145898	0.414808	0.307197	0.760895	0.879213	-6.04213
FABP4	0.12865	1.59644	0.306086	0.761732	0.879213	-6.04247
AKT3	0.0806373	1.9395	0.305262	0.762353	0.879213	-6.04272
CXCL13	0.159788	2.9539	0.305077	0.762492	0.879213	-6.04277
LAYN	-0.0844492	0.676561	-0.302165	0.764688	0.881013	-6.04364
AKR1B1	0.0800589	2.44892	0.298499	0.767457	0.882026	-6.04471
CD93	0.0580477	0.295733	0.297794	0.767989	0.882026	-6.04492
KIR2DL3	0.08721	-0.0130611	0.29727	0.768385	0.882026	-6.04507
PIK3IP1	0.0797576	0.474075	0.29687	0.768688	0.882026	-6.04519
GKN1	0.0405542	0.690828	0.29533	0.769851	0.882026	-6.04564
JCHAIN	0.0664227	0.662336	0.295185	0.769961	0.882026	-6.04568
PVALB	-0.123154	4.50005	-0.295104	0.770023	0.882026	-6.0457
CCN2	0.0718166	1.08575	0.293615	0.771149	0.882587	-6.04613
IL6ST	0.0450691	0.2688	0.292689	0.77185	0.88266	-6.0464
IL34	0.0531845	-0.170247	0.291131	0.773029	0.883159	-6.04684
DCTN2	0.13172	2.92945	0.289728	0.774091	0.883159	-6.04724
RILP	0.120298	4.62074	0.289347	0.77438	0.883159	-6.04735
CD2AP	0.106106	3.16274	0.288747	0.774835	0.883159	-6.04752
TIMP4	0.0775812	0.45125	0.284495	0.778058	0.886099	-6.04871
IL17A	-0.0550266	-0.242675	-0.283658	0.778693	0.886099	-6.04894
CHL1	-0.0583361	0.0363861	-0.282543	0.77954	0.886335	-6.04925
MAX	0.0890445	3.26369	0.276368	0.784231	0.890938	-6.05094
RAD23B	-0.0522423	1.25151	-0.2696	0.789383	0.896056	-6.05275
MMP10	-0.0983448	0.469483	-0.264077	0.793593	0.900098	-6.0542
NPTX1	-0.0795006	0.176775	-0.260925	0.795999	0.901472	-6.05501
HSPG2	0.0617317	0.506786	0.260786	0.796105	0.901472	-6.05504
HBQ1	-0.11012	2.02001	-0.259872	0.796804	0.901526	-6.05528
SUGT1	0.0794312	3.08203	0.253555	0.801633	0.905117	-6.05687
LIF	0.069308	-0.408958	0.252444	0.802484	0.905117	-6.05714
SPINT1	0.0745065	0.198939	0.25209	0.802755	0.905117	-6.05723
CHAC2	0.0744019	2.31339	0.251921	0.802883	0.905117	-6.05727
INPPL1	0.0682937	3.4185	0.251452	0.803243	0.905117	-6.05739
FGF21	0.151428	1.79104	0.245305	0.807952	0.909685	-6.05888
KLK11	-0.0524467	-0.0373222	-0.24257	0.81005	0.910511	-6.05954
IL1R1	0.0528882	0.438992	0.241745	0.810683	0.910511	-6.05973
CCL25	0.0591789	0.623547	0.241078	0.811196	0.910511	-6.05989
DPEP1	-0.0611903	-0.309258	-0.240924	0.811314	0.910511	-6.05993
SEMA3F	-0.0475631	0.147378	-0.236221	0.814926	0.913825	-6.06103
DNPH1	-0.0843518	2.86257	-0.234826	0.815999	0.914288	-6.06135
FBP1	0.115329	1.63983	0.232866	0.817505	0.914737	-6.0618
AKT1S1	0.0794374	3.76322	0.232588	0.81772	0.914737	-6.06186
DPEP2	-0.0320085	0.150889	-0.229618	0.820005	0.916554	-6.06254
CD28	-0.0494744	0.544444	-0.228027	0.82123	0.91684	-6.06289
TNFRSF12A	0.0647355	0.504008	0.227567	0.821584	0.91684	-6.063
PTN	-0.095402	-0.401469	-0.226563	0.822357	0.916965	-6.06322
LPL	-0.0426547	0.694061	-0.22474	0.823762	0.917728	-6.06362
ADAMTS13	0.0382401	-0.151131	0.223956	0.824366	0.917728	-6.06379
NRCAM	0.0455778	0.194094	0.220037	0.827388	0.920095	-6.06465
CXCL17	0.0677655	0.582219	0.218678	0.828437	0.920095	-6.06494
PTEN	0.0468342	1.11462	0.217773	0.829135	0.920095	-6.06513
LILRB5	-0.0735518	-0.319214	-0.217539	0.829316	0.920095	-6.06518
BMP6	-0.0403904	-0.809222	-0.215887	0.830591	0.920095	-6.06554
THBS2	-0.0640315	0.598453	-0.214859	0.831385	0.920095	-6.06575
PAM	0.040069	0.914297	0.214817	0.831417	0.920095	-6.06576
LYPD3	-0.0676785	-0.398633	-0.214318	0.831803	0.920095	-6.06587
LAMP2	0.0319365	0.194378	0.211641	0.833872	0.921648	-6.06643
CD22	-0.055332	0.578033	-0.208086	0.836621	0.923949	-6.06716
ING1	0.0586849	0.7904	0.206493	0.837853	0.924573	-6.06748
CDH5	-0.0361184	0.4749	-0.204227	0.839606	0.924924	-6.06794
AARSD1	0.0771274	4.46836	0.204116	0.839693	0.924924	-6.06796
EPS8L2	-0.0527489	0.429092	-0.203495	0.840173	0.924924	-6.06808
REN	-0.0796034	0.615267	-0.202212	0.841167	0.925284	-6.06834
TAFA5	-0.0499571	0.392986	-0.199548	0.843231	0.92543	-6.06886
KLK1	-0.102744	-0.249144	-0.199545	0.843233	0.92543	-6.06886
PRTFDC1	-0.081317	2.35574	-0.199454	0.843303	0.92543	-6.06888
WFIKKN2	-0.0457029	0.0642639	-0.197558	0.844773	0.92631	-6.06925
SERPINB8	0.0713494	2.51972	0.196056	0.845937	0.926315	-6.06954
MGMT	-0.0969057	4.58863	-0.195827	0.846115	0.926315	-6.06959
NDRG1	-0.0473831	0.345108	-0.187404	0.852652	0.932024	-6.07117
PNLIPRP2	-0.198907	-0.49375	-0.187376	0.852674	0.932024	-6.07117
KIR3DL1	0.104406	-0.302597	0.18622	0.853572	0.93227	-6.07139
RABGAP1L	-0.063559	1.93926	-0.183629	0.855586	0.933707	-6.07186
CRADD	-0.0632732	4.13035	-0.182299	0.85662	0.933707	-6.07209
SSC4D	0.0934946	-0.914306	0.181927	0.856909	0.933707	-6.07216
CRH	-0.0899893	-0.534108	-0.179844	0.858529	0.933771	-6.07253
TNFRSF9	0.0424049	0.414256	0.179427	0.858854	0.933771	-6.0726
ENG	-0.0265507	0.291675	-0.179254	0.858988	0.933771	-6.07264
TLR3	-0.0472099	0.259292	-0.174054	0.863036	0.937436	-6.07354
RAB6A	0.0671559	2.20469	0.172924	0.863916	0.937656	-6.07373
LHPP	0.0705475	3.13419	0.169358	0.866694	0.938266	-6.07433
DNAJB1	0.0550677	4.47918	0.168604	0.867281	0.938266	-6.07445
HEBP1	-0.0713857	1.40833	-0.168596	0.867288	0.938266	-6.07445
MPHOSPH8	-0.0578192	2.58664	-0.168129	0.867652	0.938266	-6.07453
BTC	-0.0633397	1.1615	-0.167434	0.868194	0.938266	-6.07465
CD99L2	-0.0391409	0.211117	-0.16605	0.869273	0.938266	-6.07487
SIGLEC5	-0.120503	0.620522	-0.165866	0.869417	0.938266	-6.0749
CD200	0.0305644	0.0771889	0.16519	0.869944	0.938266	-6.07501
PAMR1	0.0381202	-0.2039	0.164387	0.87057	0.938266	-6.07514
ACE2	0.0614646	0.739969	0.162191	0.872283	0.939382	-6.07549
CA1	-0.059503	3.45368	-0.159719	0.874213	0.940729	-6.07588
LY96	0.0292339	0.50015	0.158336	0.875292	0.94116	-6.0761
BLVRB	0.0627477	4.6437	0.15594	0.877164	0.942441	-6.07647
PPME1	-0.0499203	6.03202	-0.153692	0.87892	0.942978	-6.07681
GALNT7	-0.0238172	0.260967	-0.153559	0.879024	0.942978	-6.07683
DRG2	-0.0422577	1.82465	-0.151682	0.880491	0.94382	-6.07711
ENO2	0.048769	2.88007	0.147533	0.883735	0.946172	-6.07772
LY75	0.0331883	0.162736	0.147131	0.884049	0.946172	-6.07778
PTPRM	0.0230267	0.504531	0.142602	0.887593	0.948856	-6.07842
CLEC4A	0.0384196	0.583308	0.142176	0.887927	0.948856	-6.07848
MAP4K5	-0.045259	2.32471	-0.141155	0.888726	0.948979	-6.07863
GPC1	0.0304638	-0.116961	0.137617	0.891496	0.950525	-6.07911
LPCAT2	0.0468353	3.30218	0.137005	0.891976	0.950525	-6.07919
CLEC1A	0.0349438	1.21981	0.136678	0.892232	0.950525	-6.07924
ITGB1	-0.0291221	0.144431	-0.129918	0.897531	0.955399	-6.08012
KLK12	0.0666241	0.185989	0.128448	0.898683	0.955399	-6.08031
TNFRSF21	-0.0289371	0.197861	-0.128204	0.898875	0.955399	-6.08034
WNT9A	-0.023181	0.0879778	-0.126221	0.90043	0.956319	-6.08059
SORCS2	0.028261	0.829492	0.124256	0.901972	0.95702	-6.08083
THPO	0.0282166	0.535064	0.12289	0.903044	0.95702	-6.08099
FABP1	0.0760922	1.62738	0.121922	0.903804	0.95702	-6.08111
PDCD6	0.0415371	0.579472	0.121861	0.903852	0.95702	-6.08112
THY1	-0.0258461	0.372997	-0.117686	0.90713	0.959757	-6.08161
SUMF2	-0.0459184	0.4081	-0.116268	0.908244	0.960203	-6.08177
CLEC4C	-0.0276832	0.477317	-0.114489	0.909641	0.960947	-6.08197
LAMA4	0.0267366	-0.990233	0.112086	0.91153	0.962031	-6.08224
DRAXIN	-0.0313573	-0.822764	-0.111417	0.912055	0.962031	-6.08231
IGF2R	0.0216034	0.155853	0.10876	0.914144	0.962804	-6.0826
MZT1	0.0434924	2.76082	0.108717	0.914177	0.962804	-6.0826
ART3	0.0269542	0.176331	0.105864	0.916421	0.963783	-6.0829
PRSS8	0.0264993	0.192419	0.105766	0.916498	0.963783	-6.08292
PTGDS	0.0201229	0.494128	0.0916067	0.927642	0.974763	-6.08429
CA2	-0.0441137	4.97003	-0.0901944	0.928754	0.975034	-6.08441
ARID4B	0.0174203	1.11275	0.089493	0.929307	0.975034	-6.08448
MIA	0.0217838	-0.22495	0.0876062	0.930793	0.975266	-6.08464
APOH	0.0164829	0.214753	0.0874253	0.930936	0.975266	-6.08465
LY6D	0.0244103	0.513692	0.0863198	0.931807	0.975442	-6.08475
NPTN	-0.0236272	0.391136	-0.0854074	0.932526	0.975457	-6.08483
STK11	-0.0241146	1.91108	-0.0819607	0.935243	0.977561	-6.08511
CCL16	0.0237769	1.36728	0.0794732	0.937204	0.978714	-6.08531
ADH4	0.0254228	0.140158	0.0783153	0.938117	0.978714	-6.0854
LEFTY2	0.0235741	1.07241	0.0778752	0.938464	0.978714	-6.08543
PRKAB1	-0.0222862	1.93146	-0.0754234	0.940397	0.979287	-6.08561
PKLR	-0.0312361	4.4539	-0.0753858	0.940427	0.979287	-6.08562
NPDC1	-0.0202269	1.01677	-0.0730357	0.942281	0.979864	-6.08579
KLB	0.0176425	-0.493633	0.0728912	0.942394	0.979864	-6.0858
RUVBL1	0.0218312	0.906389	0.0713782	0.943588	0.98037	-6.08591
ERBB4	0.0124221	-0.0654389	0.0690849	0.945398	0.981514	-6.08606
PCSK9	-0.0142738	0.590628	-0.0679836	0.946267	0.981681	-6.08614
ACAN	0.0114212	-0.0631694	0.0649136	0.948689	0.983458	-6.08634
SSB	0.014063	1.37064	0.0598064	0.952721	0.986626	-6.08665
GHRL	-0.0260782	1.86281	-0.0589508	0.953397	0.986626	-6.0867
CDHR1	0.0116619	-0.843975	0.0583372	0.953881	0.986626	-6.08674
CCL26	0.023042	5.01951	0.0558372	0.955855	0.987931	-6.08688
C19orf12	-0.014945	-0.822833	-0.0548533	0.956633	0.987998	-6.08693
CNTNAP2	-0.0120958	0.569764	-0.052906	0.958171	0.988849	-6.08703
GPNMB	-0.0088005	0.0624694	-0.0494922	0.960867	0.989419	-6.08721
REG1B	-0.0179735	1.23122	-0.0490119	0.961247	0.989419	-6.08723
ITGA5	0.0120134	-0.225758	0.0487847	0.961426	0.989419	-6.08724
CLEC14A	-0.0101373	0.352833	-0.0485921	0.961578	0.989419	-6.08725
STC2	-0.00955563	-0.423764	-0.046698	0.963075	0.989776	-6.08734
RTN4R	-0.00783236	0.315619	-0.046345	0.963354	0.989776	-6.08735
TREML2	-0.0101666	0.387458	-0.0442091	0.965042	0.989821	-6.08745
PQBP1	-0.0141701	2.31103	-0.0437582	0.965398	0.989821	-6.08747
PSRC1	-0.0127433	1.15102	-0.0435782	0.96554	0.989821	-6.08748
HYAL1	0.00685754	0.358281	0.0426443	0.966278	0.989846	-6.08752
FOXO1	0.0108715	3.62282	0.0398001	0.968526	0.991416	-6.08763
STAMBP	-0.0103357	3.33671	-0.0369671	0.970765	0.992619	-6.08774
LYAR	0.0128851	0.995731	0.0365003	0.971134	0.992619	-6.08775
CCT5	-0.00670913	1.53711	-0.0342433	0.972918	0.99371	-6.08783
IDUA	-0.00856929	-1.97756	-0.0319438	0.974736	0.993803	-6.08791
HSD11B1	0.00738262	0.164942	0.0310647	0.975431	0.993803	-6.08793
ISM1	-0.00717534	0.108631	-0.0305811	0.975814	0.993803	-6.08795
WAS	-0.0133083	2.48009	-0.0305012	0.975877	0.993803	-6.08795
PLA2G1B	-0.00795813	1.08495	-0.0273454	0.978372	0.995612	-6.08804
EDIL3	0.00478234	1.83257	0.0254307	0.979886	0.996127	-6.08809
DCTN6	-0.00799796	1.37834	-0.0241535	0.980896	0.996127	-6.08812
FUT3_FUT5	-0.00686939	0.128728	-0.0239791	0.981034	0.996127	-6.08813
IGSF3	-0.00644098	0.363906	-0.023068	0.981754	0.996129	-6.08815
COL1A1	0.00374778	0.210683	0.0191175	0.984879	0.997588	-6.08823
CCL11	-0.00313287	0.93785	-0.0178111	0.985912	0.997588	-6.08825
TNFRSF19	0.00463835	0.721894	0.0177338	0.985973	0.997588	-6.08825
NCAN	0.00484163	0.400436	0.0161268	0.987244	0.997588	-6.08828
GLB1	0.00390316	1.50615	0.0142595	0.988721	0.997588	-6.08831
TPSAB1	0.00290593	-0.608094	0.0134527	0.989359	0.997588	-6.08832
DARS	0.00318415	4.9652	0.0121696	0.990374	0.997588	-6.08834
TSHB	0.00466896	0.253681	0.0118767	0.990606	0.997588	-6.08834
NELL2	-0.00283104	-0.106789	-0.0113922	0.990989	0.997588	-6.08834
VIM	0.00340971	3.93592	0.0107233	0.991518	0.997588	-6.08835
CTSB	-0.00351432	0.380525	-0.00972114	0.992311	0.997588	-6.08836
PEBP1	0.00336551	3.20052	0.00922194	0.992705	0.997588	-6.08837
LEP	-0.00346174	0.808883	-0.00733884	0.994195	0.997588	-6.08838
KLK14	-0.00163746	1.04598	-0.00511503	0.995954	0.997588	-6.0884
CFC1	0.00125169	0.619606	0.00500398	0.996042	0.997588	-6.0884
IGFBP7	-0.00098344	0.697336	-0.00461812	0.996347	0.997588	-6.0884
CNST	-0.00125155	4.11871	-0.00422458	0.996658	0.997588	-6.0884
MYO9B	0.00137929	2.24284	0.0039841	0.996849	0.997588	-6.0884
RSPO3	0.000842032	0.446697	0.0039594	0.996868	0.997588	-6.0884
ENAH	-0.000206152	1.08755	-0.000615128	0.999513	0.999513	-6.08841

### Sheet: C19  acute-late - Ctrl-infl
Protein	logFC	AveExpr	t	P.Value	adj.P.Val	B
ASAH2	1.17528	-0.783781	4.29663	9.1979e-05	0.127483	1.12049
ANXA11	0.629203	4.35214	3.66837	0.000645225	0.190349	-0.462152
DDX58	1.70902	4.06399	3.65089	0.000679965	0.190349	-0.504683
MDK	1.5231	1.92174	3.64414	0.000693837	0.190349	-0.52106
CLSTN2	-0.726189	0.243917	-3.62621	0.000732045	0.190349	-0.564523
SAMD9L	1.02974	4.846	3.55855	0.000895252	0.190349	-0.727627
ADGRG1	1.02478	0.834779	3.53446	0.000961357	0.190349	-0.785327
ADH4	1.2814	-0.146279	3.46691	0.00117258	0.203149	-0.946087
AIFM1	1.51446	3.14514	3.39827	0.0014322	0.220558	-1.1078
FRZB	0.617116	-1.45168	3.20626	0.00248063	0.263652	-1.55083
GSTA1	1.53917	0.205402	3.17642	0.00269793	0.263652	-1.61839
CLEC1B	0.92644	4.08602	3.1733	0.00272164	0.263652	-1.62542
PDGFB	1.16679	3.17918	3.16442	0.00279024	0.263652	-1.64544
CRACR2A	0.99688	5.56767	3.13333	0.00304358	0.263652	-1.71528
CXCL3	0.9433	4.12575	3.08405	0.00348992	0.263652	-1.82513
EGF	1.04873	3.54867	3.0485	0.00384941	0.263652	-1.90373
MTPN	0.883777	1.79562	3.02776	0.00407487	0.263652	-1.94933
BAG3	-0.543859	-0.21664	-3.02154	0.00414488	0.263652	-1.96297
ARSB	1.08198	3.34659	3.01908	0.00417295	0.263652	-1.96837
CTF1	0.668188	1.58727	3.01504	0.00421925	0.263652	-1.97721
SERPINB1	0.852864	3.55106	2.96976	0.004773	0.263652	-2.07585
CTSF	0.648174	-0.35651	2.96002	0.00490067	0.263652	-2.09694
SFRP1	1.85157	0.935435	2.93401	0.00525743	0.263652	-2.15306
NAAA	0.566639	-0.438921	2.90397	0.00569973	0.263652	-2.21751
TNFSF12	0.644417	-0.56709	2.89686	0.00580923	0.263652	-2.23268
SKAP2	0.721597	6.6778	2.88962	0.00592289	0.263652	-2.24812
ITGAM	0.511125	0.144038	2.88314	0.00602642	0.263652	-2.26193
ANXA3	0.768179	3.06122	2.87345	0.00618422	0.263652	-2.28252
ACAA1	0.980911	1.83931	2.85984	0.00641237	0.263652	-2.31137
AGRN	0.771139	1.31189	2.84854	0.00660775	0.263652	-2.33526
MPO	0.628031	2.09643	2.8444	0.00668075	0.263652	-2.344
S100A4	0.542385	3.12627	2.84046	0.00675089	0.263652	-2.3523
KAZALD1	0.618093	0.00553269	2.83856	0.00678505	0.263652	-2.35632
LGMN	0.555546	0.314344	2.82712	0.00699343	0.263652	-2.38037
CA4	0.541702	0.794858	2.82045	0.00711778	0.263652	-2.39438
PLXNB3	0.63101	1.45304	2.81386	0.00724266	0.263652	-2.4082
PTN	0.781661	-0.64965	2.81342	0.00725098	0.263652	-2.40911
ANXA4	0.79073	2.22596	2.80675	0.00737954	0.263652	-2.42308
APP	1.02086	2.5031	2.80473	0.00741879	0.263652	-2.42729
NTproBNP	-1.52705	3.509	-2.7705	0.00811577	0.274082	-2.49855
MANF	0.893572	5.24855	2.72844	0.00905498	0.274082	-2.58531
MAP3K5	0.871085	5.12943	2.70467	0.00962917	0.274082	-2.63395
SHMT1	0.94257	2.40877	2.68854	0.0100375	0.274082	-2.66677
C2CD2L	0.843407	3.70819	2.68336	0.0101721	0.274082	-2.6773
CD84	0.460019	0.498015	2.659	0.0108273	0.274082	-2.72656
ENO1	0.536263	3.91603	2.64934	0.0110976	0.274082	-2.74601
CORO1A	0.959613	6.23316	2.64758	0.0111477	0.274082	-2.74956
GP6	0.894205	2.91404	2.64209	0.0113046	0.274082	-2.76058
F11R	0.730186	2.29417	2.63612	0.0114779	0.274082	-2.77257
SORD	1.00329	2.12953	2.63198	0.0115991	0.274082	-2.78084
EPO	-1.08589	0.650758	-2.63035	0.0116474	0.274082	-2.78411
MUC16	-1.01766	2.16105	-2.60802	0.0123257	0.274082	-2.82867
FABP6	-0.651164	0.594429	-2.59979	0.0125846	0.274082	-2.84502
NID2	0.653984	0.810577	2.59435	0.0127584	0.274082	-2.8558
CD69	0.771695	4.25913	2.59366	0.0127806	0.274082	-2.85717
IL1RL1	-0.969551	0.97884	-2.59149	0.0128508	0.274082	-2.86148
CPA2	0.958096	0.247548	2.5853	0.0130527	0.274082	-2.87373
CLEC10A	-0.494488	-0.648156	-2.58479	0.0130694	0.274082	-2.87473
DECR1	0.829526	2.74178	2.58265	0.01314	0.274082	-2.87896
BIN2	0.898228	4.10206	2.57133	0.013519	0.274082	-2.90129
S100P	0.763433	4.22703	2.57123	0.0135222	0.274082	-2.90148
HPCAL1	0.481025	4.21871	2.56543	0.0137204	0.274082	-2.9129
SMOC1	0.837335	0.375688	2.55823	0.0139698	0.274082	-2.92704
IQGAP2	0.973345	5.31329	2.54462	0.0144532	0.274082	-2.95372
GBP4	0.950455	1.73412	2.54324	0.0145027	0.274082	-2.9564
LGALS8	0.68719	2.42195	2.54005	0.0146185	0.274082	-2.96263
RAB6A	0.647045	2.06606	2.53902	0.0146564	0.274082	-2.96466
SOST	0.470613	1.61535	2.53865	0.0146696	0.274082	-2.96536
DCXR	0.777727	0.600785	2.53676	0.0147389	0.274082	-2.96905
STX4	0.614455	5.01725	2.52437	0.0152001	0.274082	-2.99319
GFRA1	0.445773	1.02726	2.51483	0.0155639	0.274082	-3.0117
TGFB1	0.483133	1.41059	2.51473	0.0155679	0.274082	-3.0119
MIF	0.699123	4.62366	2.5112	0.0157044	0.274082	-3.01873
PPIB	0.663331	3.96828	2.51114	0.0157067	0.274082	-3.01885
GRK5	0.473498	0.796388	2.49964	0.0161597	0.274082	-3.04108
GSTA3	0.884191	0.403781	2.49798	0.0162262	0.274082	-3.04429
MPIG6B	0.593107	3.65863	2.49122	0.0164991	0.274082	-3.05732
FADD	0.611958	5.03713	2.48872	0.0166008	0.274082	-3.06213
CASP10	0.712966	3.90494	2.48863	0.0166045	0.274082	-3.0623
EIF4G1	0.469413	6.38484	2.48707	0.0166685	0.274082	-3.06531
SCAMP3	0.516908	4.88028	2.48697	0.0166728	0.274082	-3.06551
DBNL	0.69701	5.95846	2.48454	0.0167727	0.274082	-3.07017
CD6	-0.730142	-0.554438	-2.48328	0.0168248	0.274082	-3.0726
TNC	-0.738485	1.33839	-2.48245	0.0168589	0.274082	-3.07418
NUB1	0.685199	4.55783	2.48134	0.0169051	0.274082	-3.07631
PRDX6	0.832749	3.58173	2.46497	0.0175982	0.274082	-3.10767
TACC3	0.804475	5.08732	2.45766	0.0179157	0.274082	-3.12162
TRIM21	0.989924	5.39896	2.45681	0.017953	0.274082	-3.12324
CEACAM5	-0.788241	0.114567	-2.45634	0.017974	0.274082	-3.12415
CPXM1	0.620076	0.791598	2.45481	0.0180413	0.274082	-3.12706
SFTPD	-0.893181	0.159508	-2.44265	0.0185844	0.274082	-3.15017
TBC1D23	0.760353	4.47789	2.44095	0.0186616	0.274082	-3.1534
SUSD1	0.430057	0.733131	2.43662	0.0188596	0.274082	-3.16162
DKK4	0.594796	1.24581	2.43518	0.0189258	0.274082	-3.16435
DNAJA2	0.495433	5.51238	2.43457	0.0189538	0.274082	-3.1655
GFER	0.64363	2.38366	2.43159	0.0190917	0.274082	-3.17114
CD274	0.708752	2.19076	2.42296	0.0194958	0.274082	-3.18744
CA5A	1.33163	0.667225	2.41576	0.0198392	0.274082	-3.20102
IMPA1	0.687207	1.83051	2.41179	0.0200306	0.274082	-3.20848
PPP1R12A	0.671028	5.01818	2.41	0.0201177	0.274082	-3.21185
PDLIM7	0.781628	6.14977	2.4093	0.0201518	0.274082	-3.21317
RAB6B	0.505127	1.58446	2.40399	0.0204121	0.274082	-3.22314
CASP3	0.655327	5.97971	2.40271	0.020475	0.274082	-3.22553
CREG1	0.475112	0.982487	2.39895	0.0206618	0.274082	-3.23258
SESTD1	0.665791	2.34299	2.39691	0.0207638	0.274082	-3.2364
MSRA	0.571694	3.21843	2.39222	0.0209995	0.274578	-3.24517
CRKL	0.526061	5.52726	2.38468	0.021384	0.275749	-3.25925
EPHA1	0.399351	0.0523019	2.37898	0.0216787	0.275749	-3.26986
CLEC4A	0.511783	0.516142	2.37885	0.0216859	0.275749	-3.27012
ANGPT2	-0.570369	1.29283	-2.37421	0.0219286	0.276301	-3.27875
MSMB	-0.912474	0.156473	-2.36476	0.0224306	0.279671	-3.29629
DCBLD2	0.444273	0.880167	2.36162	0.0225997	0.279671	-3.30211
SDC1	1.19035	2.88384	2.35224	0.0231113	0.280844	-3.31944
ROBO2	-0.362075	-0.279263	-2.34146	0.0237127	0.280844	-3.33931
DIABLO	0.853696	4.41006	2.34124	0.0237251	0.280844	-3.33971
ART3	0.526522	0.241075	2.3403	0.0237777	0.280844	-3.34143
KIFBP	0.57551	4.05159	2.33623	0.024009	0.280844	-3.34891
SMPDL3A	0.615721	-0.183288	2.33256	0.024219	0.280844	-3.35564
IL7	0.517238	1.59638	2.32666	0.0245606	0.280844	-3.36646
WAS	0.81012	2.23361	2.3265	0.0245697	0.280844	-3.36675
CCL25	0.570342	0.558588	2.32213	0.0248253	0.280844	-3.37474
STIP1	0.878196	3.92596	2.32134	0.0248718	0.280844	-3.37619
BID	0.595525	2.45812	2.32047	0.0249234	0.280844	-3.37779
TNFSF13B	-0.644139	1.02006	-2.31521	0.025235	0.281309	-3.38738
GPC5	0.482803	-0.0604827	2.3102	0.0255356	0.281309	-3.39651
SRC	0.816327	5.11575	2.3049	0.0258569	0.281309	-3.40616
FXN	0.644995	3.504	2.29731	0.0263231	0.281309	-3.41993
PLXNA4	0.743688	2.50341	2.2967	0.0263608	0.281309	-3.42104
ITGB5	0.668395	1.26641	2.29103	0.0267149	0.281309	-3.43132
AZU1	0.706599	4.86836	2.28623	0.0270173	0.281309	-3.43999
AGXT	0.848773	0.78166	2.28423	0.0271445	0.281309	-3.4436
ARHGEF12	0.654366	5.00771	2.28173	0.0273039	0.281309	-3.44811
RTN4R	0.34091	0.189367	2.27376	0.0278184	0.281309	-3.46247
IL1R1	0.401964	0.494352	2.27205	0.0279294	0.281309	-3.46553
MMP1	0.813661	2.48632	2.2688	0.0281424	0.281309	-3.47138
FKBP1B	0.826063	4.43596	2.26707	0.0282565	0.281309	-3.47449
TNFSF10	0.347675	-0.0911154	2.26546	0.0283627	0.281309	-3.47737
CASP2	0.687772	3.31862	2.2612	0.0286459	0.281309	-3.48501
ICAM5	-0.521132	0.648962	-2.25938	0.0287677	0.281309	-3.48827
PLIN1	-0.476263	0.429421	-2.25812	0.0288525	0.281309	-3.49053
ATXN10	0.553894	1.54458	2.25811	0.0288528	0.281309	-3.49053
KLK1	-1.29087	-0.0878038	-2.25797	0.0288622	0.281309	-3.49079
TNR	0.434792	0.139512	2.25557	0.0290239	0.281309	-3.49508
NOMO1	0.401061	0.12419	2.24258	0.0299136	0.287329	-3.51826
SNAP23	0.534722	4.97656	2.24048	0.0300597	0.287329	-3.52199
TBCB	0.57364	5.92924	2.23143	0.0306967	0.288591	-3.53807
ARSA	0.533015	1.07308	2.22871	0.0308903	0.288591	-3.54289
PDGFA	0.701617	2.53767	2.21492	0.0318894	0.288591	-3.56727
WASF1	0.578993	3.05422	2.21443	0.0319255	0.288591	-3.56813
BAX	0.75585	6.04349	2.2142	0.0319422	0.288591	-3.56853
FGF21	-1.2689	2.18871	-2.21406	0.0319521	0.288591	-3.56877
TBC1D5	0.527608	4.32823	2.21218	0.0320912	0.288591	-3.57209
CASP1	0.582484	3.02465	2.20588	0.0325593	0.288591	-3.58317
TREML2	0.481856	0.328537	2.20445	0.0326666	0.288591	-3.58569
ACY1	0.660318	0.979044	2.20171	0.0328726	0.288591	-3.59049
CLEC11A	0.671376	0.442929	2.19873	0.0330979	0.288591	-3.59571
CCL5	0.80945	4.16534	2.1986	0.0331078	0.288591	-3.59594
HSPA1A	0.64742	3.78588	2.19382	0.0334727	0.288591	-3.60432
HS3ST3B1	-0.458573	1.11912	-2.19278	0.0335524	0.288591	-3.60613
OBP2B	0.493273	-0.386177	2.192	0.0336123	0.288591	-3.6075
TNFSF11	0.610171	-1.20701	2.18868	0.0338686	0.288591	-3.6133
FKBP5	0.505902	5.70103	2.18835	0.0338943	0.288591	-3.61388
SCGB3A2	-0.784448	1.18869	-2.18659	0.0340308	0.288591	-3.61695
GP1BA	0.388695	0.775973	2.18472	0.0341772	0.288591	-3.62022
MGLL	0.575874	4.43143	2.18104	0.0344658	0.288591	-3.62664
STK4	0.508556	2.99524	2.17979	0.0345643	0.288591	-3.62882
ABHD14B	0.648885	3.88296	2.17	0.0353441	0.291493	-3.64583
MVK	0.657511	2.16397	2.16243	0.0359577	0.291493	-3.65895
ESAM	0.49327	1.27164	2.16141	0.0360407	0.291493	-3.6607
LAT	0.438518	3.32026	2.16105	0.03607	0.291493	-3.66132
RBKS	0.610757	2.36067	2.16027	0.0361346	0.291493	-3.66268
DNMBP	0.503306	4.19672	2.1551	0.0365607	0.291493	-3.67161
CEACAM3	0.498821	0.291275	2.15187	0.0368288	0.291493	-3.67717
INHBC	0.542121	-0.174317	2.15017	0.0369715	0.291493	-3.68011
PROC	0.315505	0.468865	2.14992	0.0369922	0.291493	-3.68054
S100A11	0.407359	2.44093	2.14965	0.037015	0.291493	-3.68101
FHIT	0.609564	3.99141	2.14468	0.0374334	0.293122	-3.68956
MESD	0.677516	2.62708	2.13815	0.0379895	0.295806	-3.70077
SLC27A4	0.56892	2.56061	2.13435	0.0383164	0.296684	-3.70728
ACP5	0.522277	0.866837	2.12797	0.038871	0.29783	-3.71819
EPHB6	0.516469	0.682544	2.12751	0.038911	0.29783	-3.71897
AKT3	0.440607	1.86827	2.12526	0.0391089	0.29783	-3.72282
RBP2	-0.755094	0.361587	-2.11954	0.0396142	0.299371	-3.73256
ADAMTS15	-0.579999	0.221456	-2.11809	0.0397433	0.299371	-3.73503
CASP8	0.636249	5.30805	2.11473	0.0400443	0.300007	-3.74075
CTSO	0.31858	0.483073	2.1073	0.0407164	0.303403	-3.75337
PRKAR1A	0.429046	3.08514	2.10162	0.0412368	0.305638	-3.76299
SIAE	0.537894	1.44969	2.0977	0.0415993	0.3064	-3.76962
HYAL1	0.302886	0.311323	2.09522	0.0418298	0.3064	-3.7738
DARS	0.512941	4.88382	2.09337	0.0420028	0.3064	-3.77692
CTSH	0.598976	2.05214	2.08397	0.0428913	0.30914	-3.79275
CHRDL2	-0.462521	0.278454	-2.08284	0.0429993	0.30914	-3.79465
MMP9	0.744549	2.06008	2.08162	0.0431158	0.30914	-3.7967
CDKN2D	0.555001	4.1485	2.08	0.0432707	0.30914	-3.79941
SNX9	0.603479	4.08088	2.0681	0.0444278	0.315779	-3.81933
BMP4	-0.345672	-2.61564	-2.06205	0.0450257	0.316311	-3.82942
FEN1	0.796727	4.71294	2.0597	0.0452606	0.316311	-3.83334
ANGPT1	0.61879	2.27444	2.05714	0.0455164	0.316311	-3.83759
LILRA2	0.504877	0.0042	2.05525	0.0457071	0.316311	-3.84074
ERBB3	0.293247	0.123333	2.05303	0.0459313	0.316311	-3.84443
CANT1	0.235313	0.583269	2.05183	0.0460528	0.316311	-3.84642
CIAPIN1	0.511795	4.68079	2.05037	0.0462009	0.316311	-3.84884
SCLY	0.549253	1.41368	2.04912	0.0463283	0.316311	-3.85091
CLIP2	0.64419	6.0335	2.04046	0.0472188	0.32081	-3.86524
HARS	0.567915	3.58575	2.03679	0.0476002	0.321824	-3.87129
PRKAB1	0.425455	1.88949	2.03171	0.0481339	0.323139	-3.87968
QDPR	0.420146	1.98891	2.03021	0.0482924	0.323139	-3.88215
CC2D1A	0.705959	4.89082	2.02789	0.0485376	0.323139	-3.88595
LRMP	0.613524	4.87825	2.02611	0.0487273	0.323139	-3.88888
KLRB1	0.388865	1.01435	2.01784	0.0496148	0.326069	-3.90244
VSIR	0.649035	2.18113	2.01693	0.0497142	0.326069	-3.90394
GRPEL1	0.807087	3.40175	2.01533	0.0498878	0.326069	-3.90656
APEX1	0.438798	4.54232	2.01329	0.0501101	0.326069	-3.90989
ICAM1	-0.39261	0.980885	-2.0077	0.0507231	0.327106	-3.91901
CD63	0.472126	-0.523415	2.00753	0.0507416	0.327106	-3.91928
IKBKG	0.379905	5.0219	2.00097	0.0514706	0.328857	-3.92997
HSPB6	-0.599917	0.576433	-2.00082	0.0514878	0.328857	-3.93022
DUSP3	0.453899	1.40694	1.98625	0.0531377	0.335615	-3.95383
KRT18	0.828379	1.31586	1.98603	0.0531633	0.335615	-3.95419
LACTB2	0.537	3.44827	1.98508	0.0532722	0.335615	-3.95572
GPC1	0.384515	-0.0810462	1.97232	0.0547584	0.343417	-3.97628
CETN2	0.526509	1.48488	1.96775	0.0553002	0.344558	-3.98363
SMPD1	0.390509	0.830996	1.96495	0.0556337	0.344558	-3.98812
FGFBP1	0.924662	-0.190348	1.96451	0.0556861	0.344558	-3.98882
BRK1	0.5071	1.85242	1.96109	0.0560959	0.344863	-3.99429
CALCOCO1	0.50817	6.84526	1.95996	0.056233	0.344863	-3.99611
SCRN1	0.636825	3.86121	1.94926	0.0575362	0.3513	-4.01317
HTRA2	0.539859	1.66898	1.94028	0.0586493	0.354782	-4.02743
P4HB	0.457243	0.724981	1.93876	0.0588402	0.354782	-4.02985
SULT2A1	0.798474	0.756206	1.93634	0.0591438	0.354782	-4.03368
HSPB1	0.44765	5.52573	1.93565	0.0592305	0.354782	-4.03477
STX8	0.377365	2.48658	1.93229	0.0596554	0.354782	-4.04008
FST	-0.535236	-0.503062	-1.92923	0.0600451	0.354782	-4.04491
CXCL17	-0.593154	0.843483	-1.92844	0.0601463	0.354782	-4.04616
TXNRD1	0.541223	2.01042	1.92837	0.0601542	0.354782	-4.04626
C4BPB	0.521838	1.29692	1.92474	0.0606207	0.354817	-4.052
PARK7	0.604633	3.30823	1.92327	0.0608098	0.354817	-4.05431
IGFBP1	-0.924927	1.92155	-1.91893	0.061372	0.354817	-4.06114
SEZ6L	0.401006	0.0202846	1.91862	0.061412	0.354817	-4.06162
FMR1	0.421035	1.32648	1.91745	0.0615634	0.354817	-4.06345
SNAP29	0.526291	5.59829	1.91462	0.0619339	0.354817	-4.0679
CES1	0.646115	0.641319	1.91252	0.0622092	0.354817	-4.07118
ALDH1A1	0.746947	1.73387	1.91238	0.0622282	0.354817	-4.07141
DKK1	0.580529	2.69817	1.91059	0.0624642	0.354817	-4.07422
PXN	0.590025	4.19465	1.90477	0.0632361	0.357736	-4.08331
PTPN1	0.372412	4.41199	1.89389	0.0647017	0.362079	-4.10026
ADAM22	0.40256	0.206962	1.89173	0.0649953	0.362079	-4.10361
BTN3A2	0.446995	1.51264	1.88854	0.0654322	0.362079	-4.10856
PRTG	-0.2813	-0.0618827	-1.88799	0.0655071	0.362079	-4.10941
RP2	0.460528	2.41918	1.88757	0.0655654	0.362079	-4.11007
USO1	0.408009	4.4206	1.88753	0.0655712	0.362079	-4.11013
SCARF1	0.39529	2.23544	1.87742	0.0669738	0.367271	-4.12576
RNASET2	0.310482	1.08337	1.87694	0.0670416	0.367271	-4.1265
NPTX1	0.459979	-0.005725	1.8732	0.0675682	0.368699	-4.13227
CRTAC1	-0.435161	-0.942681	-1.86254	0.0690861	0.374377	-4.14864
F7	0.285395	0.274206	1.8621	0.0691489	0.374377	-4.14931
CD48	0.326623	0.372527	1.85885	0.0696183	0.374416	-4.15429
VPS37A	0.483515	3.97812	1.85831	0.0696964	0.374416	-4.15512
SMAD1	0.437059	1.70718	1.85431	0.0702787	0.37499	-4.16124
TPP1	0.409497	1.05848	1.85296	0.0704749	0.37499	-4.16329
PRTFDC1	0.578155	2.08593	1.85201	0.0706151	0.37499	-4.16475
HAO1	1.11268	1.18603	1.84794	0.0712121	0.376717	-4.17094
CD97	0.344477	0.741785	1.84461	0.0717053	0.37739	-4.17601
TARBP2	0.520426	3.99675	1.84224	0.0720584	0.37739	-4.17962
GGT1	0.550869	0.608262	1.84054	0.0723125	0.37739	-4.1822
CXADR	0.556563	1.40453	1.8383	0.0726477	0.37739	-4.1856
OXT	-0.92491	-0.200004	-1.83513	0.0731241	0.37739	-4.19039
METAP1D	0.748126	3.84201	1.83047	0.07383	0.37739	-4.19744
TIMP3	0.887568	4.99992	1.8299	0.073917	0.37739	-4.1983
SOD1	0.53204	2.57958	1.82935	0.0740013	0.37739	-4.19913
CNPY2	0.372892	0.812917	1.82809	0.0741936	0.37739	-4.20104
STK24	0.439754	1.57181	1.82808	0.0741945	0.37739	-4.20105
ICAM2	0.333283	1.38791	1.82703	0.0743555	0.37739	-4.20263
CXCL6	0.556819	3.75517	1.82539	0.0746066	0.37739	-4.2051
DLK1	0.445487	-0.168737	1.81877	0.0756276	0.37895	-4.21506
IFNLR1	0.34643	-0.804642	1.81662	0.0759632	0.37895	-4.2183
IRAK1	0.403202	3.452	1.81499	0.0762164	0.37895	-4.22073
TPPP3	-0.269703	-0.0764192	-1.81435	0.0763165	0.37895	-4.22169
PLA2G15	0.266293	0.328177	1.81204	0.0766788	0.37895	-4.22515
SELP	0.489807	1.65895	1.81046	0.0769279	0.37895	-4.22752
ACE2	0.579107	0.866706	1.80945	0.077087	0.37895	-4.22903
ENTPD5	0.214118	0.482498	1.80861	0.0772195	0.37895	-4.23029
THBD	0.41832	0.66305	1.80762	0.0773758	0.37895	-4.23177
CTRB1	0.769078	1.05208	1.805	0.0777921	0.37932	-4.23569
GALNT10	0.272182	1.0483	1.8037	0.0779986	0.37932	-4.23762
ANGPTL2	0.688613	-0.151781	1.79661	0.0791346	0.382288	-4.24818
TPMT	0.665939	3.32873	1.79645	0.0791607	0.382288	-4.24842
NUDT5	0.533313	3.0154	1.79309	0.0797044	0.383577	-4.25341
PGLYRP1	0.602802	1.97069	1.7887	0.0804191	0.384453	-4.25992
AMBP	0.280747	0.237308	1.78857	0.0804411	0.384453	-4.26011
CTSS	0.305842	0.580577	1.78383	0.0812189	0.38505	-4.26712
BIRC2	0.361236	1.6358	1.78292	0.0813688	0.38505	-4.26847
MATN2	-0.30821	0.209787	-1.78227	0.0814773	0.38505	-4.26944
VEGFC	0.386067	1.32446	1.78106	0.0816772	0.38505	-4.27122
DNAJB8	0.538149	1.54272	1.77838	0.0821215	0.385832	-4.27517
IGSF8	0.409635	1.28045	1.76645	0.0841262	0.391641	-4.2927
ITGB1BP2	0.555532	4.39083	1.76437	0.0844808	0.391641	-4.29575
SMAD5	0.357029	-1.61018	1.7621	0.0848673	0.391641	-4.29906
FGR	0.477656	3.46927	1.76179	0.0849213	0.391641	-4.29953
CD40LG	0.52454	0.81846	1.75914	0.0853751	0.391641	-4.30339
CD177	0.925973	0.463763	1.75738	0.0856781	0.391641	-4.30596
RET	0.339711	-0.342383	1.75708	0.0857307	0.391641	-4.30641
ADGRG2	-0.306376	-0.4816	-1.75643	0.0858416	0.391641	-4.30734
SULT1A1	0.605021	6.40917	1.75609	0.085901	0.391641	-4.30785
GLOD4	0.29465	2.55597	1.75094	0.0867949	0.394419	-4.31535
ABL1	0.464091	3.53329	1.74855	0.0872113	0.395016	-4.31882
PTS	0.786107	2.72406	1.74489	0.0878542	0.395817	-4.32413
SDC4	0.466575	0.648648	1.73839	0.0890054	0.395817	-4.33355
GRN	0.346465	0.491496	1.73687	0.0892753	0.395817	-4.33574
PSME1	0.292843	3.06766	1.7352	0.0895746	0.395817	-4.33816
TRIM5	0.637181	3.90604	1.7346	0.089682	0.395817	-4.33902
VAMP5	0.43139	2.21511	1.73447	0.0897044	0.395817	-4.33921
CTRC	0.544833	0.499275	1.73364	0.0898534	0.395817	-4.3404
IVD	0.378982	-1.91155	1.73315	0.0899418	0.395817	-4.34111
GDF2	0.325996	-0.964081	1.73305	0.0899585	0.395817	-4.34125
ZBTB16	0.531694	3.30892	1.72967	0.0905683	0.397239	-4.34613
PLPBP	0.492656	4.53585	1.72415	0.0915684	0.399172	-4.35405
AHCY	0.532177	3.99719	1.72406	0.0915848	0.399172	-4.35418
IL18R1	0.308306	0.997944	1.7181	0.0926776	0.402668	-4.36273
LBR	0.503295	5.35983	1.71542	0.0931712	0.402747	-4.36656
ADAM8	0.483498	1.53793	1.71473	0.0932996	0.402747	-4.36755
FLI1	0.410595	2.61804	1.71326	0.0935718	0.402747	-4.36965
NCAN	0.448631	0.150877	1.71172	0.0938581	0.402747	-4.37185
CDH1	0.308788	0.884577	1.70567	0.0949874	0.405504	-4.38046
MYO9B	0.505848	2.12083	1.70515	0.0950857	0.405504	-4.3812
SIGLEC10	-0.488436	1.66397	-1.69891	0.0962642	0.409271	-4.39006
RHOC	0.647614	4.60522	1.69437	0.097131	0.410688	-4.39649
CLTA	0.463352	3.13766	1.69077	0.0978211	0.410688	-4.40157
PECAM1	0.322207	0.84201	1.69013	0.0979445	0.410688	-4.40248
FBP1	0.699172	1.54997	1.68905	0.0981521	0.410688	-4.404
CNPY4	0.392752	2.19667	1.68794	0.0983664	0.410688	-4.40556
MME	0.601669	1.07057	1.6879	0.0983755	0.410688	-4.40563
PEBP1	0.676375	3.24559	1.68526	0.0988862	0.411147	-4.40934
DRG2	0.38672	1.81004	1.68332	0.0992638	0.411147	-4.41207
PADI4	0.623737	5.27627	1.68132	0.0996538	0.411147	-4.41488
CCL2	-0.505233	0.988256	-1.68123	0.099672	0.411147	-4.41501
ADM	-0.297377	1.01634	-1.67755	0.100392	0.412889	-4.42017
GPR37	-0.628783	1.69786	-1.67604	0.100691	0.412891	-4.42229
CD40	0.478457	2.49454	1.67235	0.10142	0.413003	-4.42745
PIK3AP1	0.498877	6.14201	1.6707	0.101746	0.413003	-4.42975
TNFSF14	0.644916	3.47999	1.67009	0.101868	0.413003	-4.43061
NMNAT1	0.485007	5.35228	1.66988	0.10191	0.413003	-4.4309
ITM2A	0.307017	1.20128	1.66406	0.103074	0.415607	-4.43901
MED18	0.356173	2.97146	1.66342	0.103203	0.415607	-4.43991
EPHX2	0.418441	0.908663	1.66218	0.103452	0.415607	-4.44163
GLO1	0.261862	2.51067	1.65991	0.103912	0.416247	-4.44479
RSPO3	0.366482	0.574844	1.65787	0.104324	0.416693	-4.44761
VEGFD	-0.305951	0.206762	-1.65439	0.105031	0.416938	-4.45244
PLXDC1	-0.237243	-0.39059	-1.65425	0.105061	0.416938	-4.45264
MFGE8	0.442142	-0.0423192	1.65307	0.105301	0.416938	-4.45427
PSME2	0.333753	2.76477	1.6511	0.105706	0.416938	-4.457
IRAK4	0.395432	4.96853	1.64952	0.10603	0.416938	-4.45918
SSC4D	0.854237	-1.14327	1.64509	0.106944	0.416938	-4.46529
SRPK2	0.433427	2.87253	1.64483	0.106998	0.416938	-4.46565
MICB_MICA	0.790484	0.146858	1.64339	0.107296	0.416938	-4.46763
SEPTIN9	0.326496	1.48008	1.64313	0.107351	0.416938	-4.46799
TLR3	0.449977	-0.0390019	1.64292	0.107393	0.416938	-4.46827
CXCL5	0.606641	4.40748	1.6401	0.107982	0.418054	-4.47216
LSP1	0.284847	3.29833	1.63338	0.109393	0.421638	-4.48139
RNASE3	0.789608	8.46979	1.63211	0.109659	0.421638	-4.48312
CCL21	0.333095	0.955504	1.63127	0.109838	0.421638	-4.48427
ESM1	0.598326	1.28446	1.62991	0.110125	0.421638	-4.48612
SORT1	0.331425	1.23175	1.62651	0.110849	0.422506	-4.49077
LRPAP1	0.409019	0.966756	1.62525	0.111118	0.422506	-4.49249
ADGRE2	0.286962	0.254456	1.62456	0.111266	0.422506	-4.49344
SERPINB5	0.230774	0.250083	1.62003	0.112238	0.423801	-4.4996
DCTN2	0.763979	3.00698	1.61983	0.112281	0.423801	-4.49987
RETN	0.540111	1.8613	1.61863	0.112539	0.423801	-4.5015
WFDC12	-0.611812	0.648271	-1.61644	0.113014	0.423801	-4.50448
ANGPTL4	-0.410447	0.746719	-1.6154	0.113238	0.423801	-4.50588
COMP	-0.387643	-0.435215	-1.61333	0.113688	0.423801	-4.50869
AMY2B	0.47839	0.89626	1.6106	0.114283	0.423801	-4.51239
EREG	0.626016	1.17226	1.61057	0.114291	0.423801	-4.51243
TNFRSF11A	0.44628	1.43593	1.61026	0.114359	0.423801	-4.51285
NADK	0.474973	4.61409	1.59749	0.117181	0.432849	-4.53007
CSF3	-0.619922	-0.450006	-1.59639	0.117425	0.432849	-4.53154
FCRL1	0.405355	-0.161373	1.5908	0.11868	0.432967	-4.53903
MATN3	-0.372632	0.962412	-1.59067	0.11871	0.432967	-4.53921
ATP5IF1	0.559418	4.40081	1.58814	0.119281	0.432967	-4.54259
CXCL12	0.382573	1.52575	1.58667	0.119616	0.432967	-4.54456
ERBIN	0.414579	4.30667	1.58662	0.119626	0.432967	-4.54463
GNE	0.335408	1.93187	1.58605	0.119756	0.432967	-4.54539
ATF2	0.332795	0.615885	1.58483	0.120033	0.432967	-4.54702
CD244	0.325182	1.01529	1.58428	0.120157	0.432967	-4.54775
ENTPD6	0.20112	0.505608	1.58219	0.120634	0.432967	-4.55053
TRAF2	0.440693	3.84306	1.58112	0.120878	0.432967	-4.55195
CTSB	-0.469643	0.727358	-1.58106	0.120893	0.432967	-4.55204
SLAMF8	-0.421778	0.299619	-1.57458	0.122383	0.437171	-4.56065
GUSB	0.393235	0.621854	1.57266	0.122827	0.437234	-4.56319
TFPI2	0.397993	1.73999	1.57062	0.1233	0.437234	-4.56589
NCR1	0.299976	0.674663	1.56925	0.123619	0.437234	-4.56771
TJAP1	0.40583	4.13622	1.56907	0.123662	0.437234	-4.56795
BLVRB	0.699811	4.54427	1.56079	0.125604	0.44297	-4.57887
GPNMB	-0.316108	0.133215	-1.5526	0.127549	0.44699	-4.58963
FIS1	0.521739	2.81263	1.55247	0.12758	0.44699	-4.58979
CD200	0.220274	0.0106038	1.55093	0.127947	0.44699	-4.5918
HK2	0.349739	1.38808	1.55057	0.128034	0.44699	-4.59228
PRTN3	0.542741	3.42205	1.54889	0.128437	0.447272	-4.59448
CD14	-0.475818	1.96769	-1.54712	0.128864	0.447632	-4.59679
GGH	0.299634	0.579425	1.54392	0.129635	0.447667	-4.60096
GPA33	0.617055	-1.0747	1.54367	0.129697	0.447667	-4.60129
CASC4	0.29632	1.02068	1.54098	0.130349	0.447667	-4.60479
METAP2	0.387081	2.41015	1.54052	0.130461	0.447667	-4.60539
PDP1	0.779454	2.00391	1.53874	0.130894	0.447667	-4.6077
SERPINB6	0.33293	2.26333	1.53639	0.131469	0.447667	-4.61076
AMY2A	0.440674	0.935092	1.5363	0.131492	0.447667	-4.61088
MNDA	0.481922	6.89407	1.53603	0.131558	0.447667	-4.61123
FABP2	-0.635285	-0.321081	-1.53512	0.131781	0.447667	-4.61241
SIRT5	0.34975	0.651298	1.53367	0.132136	0.447777	-4.61429
IL1RAP	-0.346523	-0.884087	-1.52737	0.133691	0.45011	-4.62243
ITGA6	0.225471	0.0923692	1.52677	0.133842	0.45011	-4.62321
GALNT7	0.262891	0.102287	1.52522	0.134227	0.45011	-4.62521
REN	-0.700323	0.730052	-1.52264	0.13487	0.45011	-4.62853
CBLIF	0.578424	-0.637627	1.52228	0.134961	0.45011	-4.629
LEFTY2	0.430866	1.01832	1.52137	0.135188	0.45011	-4.63017
FOLR2	0.324972	0.611444	1.521	0.13528	0.45011	-4.63064
NOS3	-0.448385	1.88366	-1.51861	0.135881	0.45011	-4.63372
PEAR1	0.240442	0.549402	1.51836	0.135944	0.45011	-4.63404
RWDD1	0.439901	4.62474	1.51785	0.136072	0.45011	-4.6347
PAMR1	0.406513	-0.373383	1.51283	0.137339	0.45086	-4.64113
TREM2	0.463781	1.58182	1.51178	0.137606	0.45086	-4.64248
PTEN	0.236524	1.14218	1.51073	0.137873	0.45086	-4.64382
ADAMTS13	0.307953	-0.371681	1.50589	0.139106	0.45086	-4.64999
FXYD5	0.278151	1.18487	1.50488	0.139367	0.45086	-4.65129
IGFBPL1	0.281356	0.964487	1.50258	0.139957	0.45086	-4.65421
F2R	0.341087	1.90622	1.50238	0.14001	0.45086	-4.65447
CD164	0.324815	0.622733	1.50156	0.140221	0.45086	-4.65551
FUT8	0.569769	0.59575	1.50068	0.140447	0.45086	-4.65663
MPI	0.479399	2.1407	1.5006	0.140466	0.45086	-4.65672
MLN	0.575608	2.36577	1.50038	0.140524	0.45086	-4.65701
KLK4	-0.641806	2.06922	-1.50001	0.14062	0.45086	-4.65748
HEBP1	0.593848	1.47542	1.49917	0.140837	0.45086	-4.65854
GH1	-0.761726	4.00633	-1.49911	0.140853	0.45086	-4.65862
C19orf12	0.305132	-0.90849	1.49706	0.141384	0.451517	-4.66123
NCF2	0.461949	3.54818	1.48562	0.144375	0.46001	-4.67568
DTX3	-0.279158	0.649304	-1.48402	0.144798	0.460207	-4.67769
PSMG3	0.450545	3.06302	1.48254	0.145189	0.460207	-4.67955
NSFL1C	0.537218	5.40581	1.48105	0.145587	0.460207	-4.68143
HSD11B1	0.29324	0.145529	1.47883	0.146177	0.460207	-4.68422
AK1	0.615849	4.83331	1.47842	0.146287	0.460207	-4.68474
ATP6V1F	0.43729	2.66973	1.47788	0.146429	0.460207	-4.68541
EBAG9	0.333339	4.13783	1.47213	0.14797	0.46297	-4.69261
BCAN	0.246091	-0.272702	1.4721	0.147977	0.46297	-4.69264
TST	0.362946	1.65523	1.46953	0.148669	0.46409	-4.69585
SLITRK6	0.328951	0.287915	1.46754	0.149208	0.464725	-4.69833
TNFRSF9	-0.421625	0.660831	-1.46318	0.150391	0.46736	-4.70375
PTPN6	0.255997	3.89372	1.46008	0.15124	0.468945	-4.70761
DDAH1	0.410261	1.76221	1.45578	0.152419	0.471547	-4.71293
WISP2	0.346242	0.77795	1.45147	0.153608	0.474166	-4.71825
PLA2G10	0.387908	0.285398	1.4487	0.154379	0.475488	-4.72167
CLSTN1	0.373782	0.399437	1.44429	0.155609	0.478212	-4.72709
PPME1	0.584655	5.95186	1.44267	0.156061	0.478542	-4.72908
ADAMTS8	-0.2608	-0.740612	-1.43721	0.1576	0.480102	-4.73577
OLR1	0.572462	4.03866	1.43517	0.158177	0.480102	-4.73826
FGF19	-0.571993	0.0868019	-1.43482	0.158277	0.480102	-4.73869
PTX3	-0.374311	1.70857	-1.43367	0.158602	0.480102	-4.74009
CLEC4C	0.460457	0.12269	1.43233	0.158984	0.480102	-4.74173
COMT	0.362238	3.80598	1.4323	0.158993	0.480102	-4.74177
VEGFA	0.415148	1.6934	1.43229	0.158995	0.480102	-4.74177
FETUB	0.312195	0.51106	1.42838	0.160112	0.482423	-4.74654
NOS1	-0.603849	-0.540302	-1.42613	0.160756	0.482485	-4.74927
ALPP	-0.568508	0.84324	-1.42523	0.161014	0.482485	-4.75036
SOD2	0.538616	1.20012	1.42467	0.161176	0.482485	-4.75105
PLIN3	0.265573	2.99838	1.41433	0.164171	0.49039	-4.76354
CEACAM8	0.357009	3.10136	1.41275	0.164632	0.490529	-4.76544
SF3B4	0.615784	3.87996	1.41056	0.165274	0.490529	-4.76808
MCAM	-0.282938	-0.141	-1.41054	0.165279	0.490529	-4.7681
ALDH3A1	-0.443304	0.35054	-1.40833	0.165929	0.491406	-4.77076
PILRB	0.362755	1.48782	1.40611	0.166584	0.49166	-4.77343
HMOX1	-0.442664	1.25797	-1.40506	0.166894	0.49166	-4.77469
LGALS7_LGALS7B	-0.332086	0.315119	-1.40271	0.167589	0.49166	-4.77749
SCG3	0.290064	0.418825	1.40251	0.167649	0.49166	-4.77774
KIR2DL3	-0.417356	0.28419	-1.40204	0.167789	0.49166	-4.7783
CD46	0.291405	1.06048	1.39266	0.170591	0.498816	-4.78948
MMP8	0.628127	4.65411	1.38828	0.171911	0.501202	-4.79468
ANGPTL1	-0.257903	0.686669	-1.38755	0.17213	0.501202	-4.79554
HMOX2	0.428639	2.60712	1.38534	0.172801	0.5021	-4.79815
CD55	0.245543	0.629419	1.38294	0.173531	0.503167	-4.80099
TIGAR	0.27299	1.63438	1.38163	0.173932	0.503276	-4.80254
GLB1	0.24126	1.43917	1.37738	0.175232	0.504724	-4.80755
CPB1	0.508404	1.28555	1.37667	0.175449	0.504724	-4.80838
AKR1B1	0.33054	2.40967	1.37642	0.175525	0.504724	-4.80867
LXN	0.517331	5.33986	1.37325	0.176504	0.505538	-4.8124
PAG1	0.370715	3.4766	1.37235	0.176779	0.505538	-4.81345
CXCL9	-0.548496	1.72204	-1.37196	0.176902	0.505538	-4.81392
ATP5PO	0.310635	0.728127	1.36323	0.179614	0.512234	-4.82411
ELOA	0.425055	3.78619	1.3618	0.180065	0.512464	-4.82579
LBP	-0.550041	2.59232	-1.35896	0.180956	0.51279	-4.82909
ICA1	0.342015	3.04935	1.35847	0.181109	0.51279	-4.82965
PRDX1	0.482344	4.19309	1.3579	0.181289	0.51279	-4.83032
GSTP1	0.420311	1.81048	1.35599	0.181893	0.513449	-4.83254
CDON	-0.273849	-0.867319	-1.35085	0.183519	0.516006	-4.83848
S100A12	0.42762	4.21318	1.34996	0.183803	0.516006	-4.83952
ADA	0.387619	1.39912	1.34851	0.184266	0.516006	-4.84119
CLC	0.528024	2.716	1.34839	0.184304	0.516006	-4.84133
MASP1	-0.160641	1.22417	-1.34727	0.18466	0.516006	-4.84262
PNPT1	0.618396	1.09379	1.3447	0.185486	0.51727	-4.84559
CKAP4	0.412538	2.17462	1.34299	0.186032	0.517722	-4.84754
PRSS27	0.350541	0.166304	1.34181	0.186412	0.517722	-4.8489
ANKRD54	0.485289	1.92107	1.34071	0.186769	0.517722	-4.85017
CA13	0.403029	5.60408	1.33683	0.188021	0.520154	-4.85462
PAEP	-0.64079	1.35804	-1.33428	0.188849	0.520856	-4.85754
MERTK	0.222155	0.732456	1.33373	0.189026	0.520856	-4.85816
DAG1	0.24207	1.56097	1.33043	0.190102	0.522781	-4.86193
MITD1	0.349423	3.84508	1.32612	0.191515	0.525501	-4.86684
SIRT2	0.474665	4.76674	1.32408	0.192185	0.525501	-4.86915
ADAMTS16	0.198407	0.134388	1.32395	0.192229	0.525501	-4.8693
CPPED1	0.402342	3.40375	1.32082	0.193263	0.527288	-4.87285
PILRA	0.330707	1.07679	1.31283	0.195919	0.533483	-4.88187
CHMP1A	0.269792	3.50231	1.31144	0.196383	0.533604	-4.88343
LAP3	0.367464	2.31955	1.3104	0.196733	0.533604	-4.88461
LYAR	0.363494	1.12055	1.30822	0.197464	0.534542	-4.88705
ACTA2	-0.39393	1.65429	-1.30185	0.199617	0.539317	-4.8942
MARCO	0.216738	0.396069	1.2977	0.201026	0.541749	-4.89882
BGN	0.225734	-4.30101	1.2969	0.201299	0.541749	-4.89971
DDR1	-0.245704	0.24031	-1.2951	0.201914	0.542351	-4.90172
CD209	-0.199531	-0.195048	-1.29277	0.202713	0.543444	-4.90431
SLAMF7	0.323766	1.57579	1.28952	0.203827	0.545375	-4.9079
MAX	0.329438	3.29657	1.28365	0.205859	0.548758	-4.9144
MZT1	0.422831	2.76729	1.28245	0.206276	0.548758	-4.91573
KLB	0.416714	-0.49615	1.28166	0.206549	0.548758	-4.91659
TMPRSS15	0.474299	-0.804421	1.27944	0.207323	0.548758	-4.91904
SEMA3F	-0.252175	0.250246	-1.27932	0.207365	0.548758	-4.91917
ITGA5	0.275867	-0.241265	1.27903	0.207467	0.548758	-4.91949
CDC37	0.418601	3.1165	1.27717	0.208115	0.549425	-4.92153
CXCL14	-0.385929	-1.02536	-1.27175	0.210017	0.55246	-4.92747
ITGA11	-0.281991	-0.937656	-1.27162	0.210062	0.55246	-4.92761
CPA1	0.447287	1.45728	1.26985	0.210689	0.55306	-4.92955
LHPP	0.533735	3.1323	1.2667	0.211802	0.553116	-4.93298
ENTPD2	0.381555	0.831942	1.26663	0.211827	0.553116	-4.93306
PPY	0.462578	0.630535	1.2664	0.211909	0.553116	-4.93331
FLT3	-0.27102	-0.162312	-1.26514	0.212357	0.553116	-4.93469
MSTN	0.427221	-0.962319	1.26415	0.212706	0.553116	-4.93576
ARG1	0.244215	3.69196	1.25909	0.214514	0.556163	-4.94126
NUDT2	0.382191	2.1687	1.25857	0.2147	0.556163	-4.94182
PODXL2	0.247801	0.48825	1.2575	0.215082	0.556163	-4.94297
LRP1	0.174941	0.682231	1.24876	0.218232	0.562093	-4.9524
GYS1	0.44319	4.12261	1.24765	0.218634	0.562093	-4.95359
CHIT1	0.416774	1.40184	1.24726	0.218776	0.562093	-4.95401
ACOX1	0.241658	0.95945	1.24665	0.218997	0.562093	-4.95467
SMOC2	0.279937	0.0615788	1.24534	0.219474	0.562276	-4.95608
FOPNL	0.319887	1.92049	1.24331	0.220213	0.563129	-4.95825
CEP85	0.29774	2.86372	1.24147	0.220887	0.563812	-4.96023
NECTIN2	0.245719	1.58511	1.23957	0.221583	0.564548	-4.96226
VIM	0.48124	4.19055	1.23587	0.222944	0.566972	-4.96621
KYAT1	0.412357	3.09938	1.23423	0.223548	0.567467	-4.96795
CLEC4D	0.533163	2.42982	1.22964	0.225244	0.568782	-4.97282
VCAN	0.258493	1.01137	1.22852	0.225659	0.568782	-4.97401
LRP11	0.259161	1.03021	1.22793	0.22588	0.568782	-4.97464
MEGF10	-0.235632	-0.180088	-1.22788	0.225899	0.568782	-4.97469
YTHDF3	0.233273	2.50628	1.22729	0.226117	0.568782	-4.97531
AGRP	-0.32113	2.4472	-1.22489	0.227013	0.569999	-4.97785
SPP1	0.326984	1.90576	1.22138	0.228326	0.572259	-4.98156
LIFR	0.176513	0.418462	1.21965	0.228975	0.57285	-4.98338
CCL20	-0.508594	0.415331	-1.21657	0.230134	0.573835	-4.98662
CA12	0.288034	0.670231	1.21607	0.23032	0.573835	-4.98713
SIGLEC7	-0.182004	0.565004	-1.21382	0.231172	0.573835	-4.9895
APBB1IP	0.31151	3.89429	1.21366	0.231229	0.573835	-4.98966
FUS	0.205537	2.04282	1.21311	0.231439	0.573835	-4.99024
FYB1	0.307513	4.8394	1.21199	0.231864	0.573852	-4.99141
MIA	0.245375	-0.325813	1.21091	0.232273	0.573852	-4.99254
VWF	0.467926	-0.0218269	1.20793	0.233407	0.575625	-4.99565
LRIG1	0.264404	0.986237	1.20409	0.234874	0.575953	-4.99966
IL17A	-0.342056	-0.133135	-1.2034	0.235137	0.575953	-5.00037
IDS	0.272281	0.914675	1.20323	0.235201	0.575953	-5.00055
TXNDC5	0.352452	2.07814	1.20323	0.235202	0.575953	-5.00055
CCN1	-0.270718	-2.19637	-1.2011	0.236016	0.576929	-5.00275
PSMD9	0.500778	4.15624	1.1978	0.237287	0.577003	-5.00617
AXIN1	0.282954	3.63929	1.19718	0.237526	0.577003	-5.00682
MMP13	-0.318857	0.303838	-1.19538	0.238222	0.577003	-5.00868
DOK2	0.435253	5.02648	1.1953	0.238253	0.577003	-5.00876
CDH15	0.323989	-0.209019	1.19505	0.238351	0.577003	-5.00902
RAB37	0.471322	1.62784	1.19286	0.239199	0.577003	-5.01128
VPS53	0.209976	2.24332	1.19252	0.23933	0.577003	-5.01163
HNRNPK	0.17402	1.00903	1.1924	0.239377	0.577003	-5.01175
NPM1	0.304098	4.85733	1.19091	0.239956	0.577394	-5.01329
ENO2	0.323424	2.77569	1.18875	0.240795	0.578409	-5.01551
SEMA4D	0.194072	0.629358	1.18735	0.241341	0.578718	-5.01694
STX16	0.278249	1.85227	1.1853	0.24214	0.579631	-5.01904
MAP4K5	0.283729	2.31299	1.18096	0.243843	0.5827	-5.02348
CNST	-0.285537	4.09871	-1.1754	0.246037	0.584322	-5.02915
CTSZ	0.188519	0.579615	1.17488	0.246244	0.584322	-5.02968
PTGDS	0.261856	0.66056	1.17451	0.246389	0.584322	-5.03005
GMPR	0.310177	3.99127	1.17398	0.2466	0.584322	-5.03059
CXCL1	0.373333	3.71096	1.17241	0.247225	0.584322	-5.03219
ANGPTL7	-0.21927	0.0222923	-1.17133	0.247654	0.584322	-5.03329
PPCDC	0.3485	2.8205	1.17115	0.247725	0.584322	-5.03347
ODAM	0.222766	-0.143237	1.17072	0.247894	0.584322	-5.0339
NT5C3A	0.361634	5.80069	1.16867	0.248713	0.585257	-5.03598
IL17RB	0.254471	0.701892	1.16282	0.251053	0.589042	-5.04188
DCTN6	0.354056	1.43261	1.16234	0.251246	0.589042	-5.04236
ANGPTL3	-0.263911	0.700269	-1.16147	0.251597	0.589042	-5.04324
AKR1C4	0.259552	0.632817	1.1599	0.252227	0.589522	-5.04481
PM20D1	-0.56668	-1.97855	-1.15818	0.25292	0.589791	-5.04653
CRLF1	-0.192119	-0.299762	-1.15751	0.253193	0.589791	-5.04721
APRT	0.27551	4.37266	1.15602	0.253794	0.590198	-5.0487
LCN2	0.326953	1.93556	1.15421	0.254527	0.590912	-5.05051
XPNPEP2	-0.470128	-1.03628	-1.14972	0.256353	0.59339	-5.05499
SPINK4	-0.312771	1.28523	-1.14853	0.256838	0.59339	-5.05617
VWC2	0.291509	0.629075	1.14756	0.257236	0.59339	-5.05714
MANSC1	0.192341	0.43575	1.14739	0.257307	0.59339	-5.05732
CRADD	0.383714	4.136	1.14301	0.259099	0.596529	-5.06165
PSIP1	0.391015	3.46023	1.14101	0.259922	0.597434	-5.06364
SELE	-0.310795	1.06439	-1.13844	0.260984	0.598881	-5.06618
NBN	0.339303	3.30493	1.13481	0.262484	0.601327	-5.06975
MAP2K6	0.37652	4.47403	1.12947	0.264706	0.602328	-5.075
FGFR1OP	0.283122	3.066	1.12893	0.264933	0.602328	-5.07553
MEP1B	0.400634	-1.15372	1.12827	0.265208	0.602328	-5.07617
PLA2G4A	0.270595	2.9497	1.12654	0.265931	0.602328	-5.07787
ANPEP	0.186146	0.320488	1.12428	0.266877	0.602328	-5.08007
KRT5	0.295713	0.533202	1.12356	0.267179	0.602328	-5.08077
LPCAT2	0.38403	3.39661	1.1226	0.267584	0.602328	-5.08171
KYNU	0.507964	0.766833	1.12227	0.267721	0.602328	-5.08203
THPO	-0.239624	0.636892	-1.12212	0.267784	0.602328	-5.08217
PRL	0.370761	0.609631	1.12211	0.26779	0.602328	-5.08219
IL19	0.502218	1.69021	1.12098	0.268263	0.602328	-5.08328
RASSF2	0.344197	3.1257	1.11832	0.269384	0.602328	-5.08586
EGLN1	0.383708	4.04296	1.11797	0.269534	0.602328	-5.08621
GALNT3	0.224092	0.279046	1.11789	0.269567	0.602328	-5.08628
PRDX3	0.435965	3.1318	1.11641	0.270195	0.602328	-5.08772
CCT5	0.270822	1.53918	1.11617	0.270294	0.602328	-5.08795
CA14	0.315235	-0.799369	1.11614	0.270309	0.602328	-5.08798
IDUA	0.256924	-1.92296	1.11386	0.271276	0.603019	-5.09019
CALCA	-0.598843	1.16239	-1.11335	0.271489	0.603019	-5.09068
OMG	0.262545	-0.275033	1.1123	0.271937	0.603049	-5.09169
CTSV	-0.300672	-1.48132	-1.10777	0.273868	0.603303	-5.09606
TBC1D17	0.304601	2.37027	1.1056	0.274797	0.603303	-5.09815
CD93	-0.195383	0.507044	-1.10555	0.274819	0.603303	-5.0982
PCSK9	-0.254816	0.713419	-1.10539	0.274886	0.603303	-5.09834
TBL1X	0.242279	3.22987	1.10412	0.275432	0.603303	-5.09957
WWP2	0.178888	1.69639	1.10389	0.275527	0.603303	-5.09978
TFPI	0.161105	0.845017	1.10226	0.276228	0.603303	-5.10134
ANXA5	-0.221126	0.498742	-1.10195	0.276363	0.603303	-5.10164
CEACAM1	0.151237	0.269363	1.10188	0.276393	0.603303	-5.10171
CCL15	0.28437	1.38362	1.10185	0.276405	0.603303	-5.10174
ARHGAP25	0.326782	5.39048	1.09936	0.27748	0.603828	-5.10412
DSG2	0.200014	0.115283	1.09859	0.277809	0.603828	-5.10485
CCL13	0.363196	2.81632	1.09606	0.278902	0.603828	-5.10726
YES1	0.289943	4.12323	1.09561	0.279098	0.603828	-5.10769
SERPINB9	0.1315	2.45808	1.09474	0.279476	0.603828	-5.10852
BST2	0.481848	1.89932	1.09319	0.280149	0.603828	-5.11
ERBB4	0.151268	-0.145392	1.09217	0.280593	0.603828	-5.11097
CA6	-0.365364	-2.4281	-1.09185	0.280732	0.603828	-5.11127
JCHAIN	0.232838	0.583933	1.09148	0.280893	0.603828	-5.11162
MB	-0.452197	-0.547167	-1.09123	0.281002	0.603828	-5.11186
NEFL	0.422352	2.17782	1.08747	0.282638	0.606402	-5.11541
LGALS3	0.250506	1.3552	1.08596	0.283299	0.606881	-5.11684
DCN	0.177965	0.315404	1.08174	0.285153	0.608534	-5.12082
FCER2	0.36406	0.122838	1.08151	0.285252	0.608534	-5.12103
TNFSF13	-0.191575	1.2875	-1.0812	0.285387	0.608534	-5.12132
FES	0.222553	2.16163	1.07931	0.286219	0.60937	-5.1231
FSTL3	-0.273	1.10819	-1.0772	0.287153	0.60991	-5.12508
CKMT1A_CKMT1B	0.536735	-2.33239	1.07674	0.287353	0.60991	-5.12551
CA2	0.518282	4.87479	1.07492	0.288158	0.610684	-5.12721
RCOR1	0.268357	2.1824	1.07191	0.289493	0.612577	-5.13002
ING1	0.291365	0.955187	1.06737	0.291516	0.615916	-5.13425
BACH1	0.256868	4.06478	1.0611	0.294327	0.620784	-5.14006
IGFBP2	-0.248566	2.1401	-1.05958	0.29501	0.620784	-5.14146
TMPRSS5	0.184619	-0.16275	1.05924	0.295164	0.620784	-5.14177
LTA	0.204473	0.26281	1.0538	0.297621	0.624512	-5.14678
FMNL1	0.291841	3.87907	1.05332	0.297837	0.624512	-5.14722
SIT1	-0.204712	1.54944	-1.04789	0.300305	0.628007	-5.15218
CCL7	-0.57732	3.85647	-1.04766	0.30041	0.628007	-5.1524
GFRA2	0.131233	-0.00938654	1.04603	0.301153	0.628611	-5.15388
PON2	0.193285	-0.212148	1.04415	0.302014	0.629106	-5.1556
DPT	0.177396	0.0325615	1.04323	0.302433	0.629106	-5.15643
LAMP2	0.129041	0.0720731	1.04253	0.302752	0.629106	-5.15706
IGFBP6	0.238934	0.58824	1.04073	0.30358	0.629884	-5.1587
TNFRSF8	0.297019	1.42043	1.03415	0.306609	0.633028	-5.16464
IL1RL2	0.221761	0.0266923	1.03399	0.306687	0.633028	-5.16479
IL18	-0.302296	1.04816	-1.03324	0.307032	0.633028	-5.16547
WISP1	-0.240322	1.00413	-1.03303	0.307127	0.633028	-5.16565
SCP2	0.386	1.41866	1.03118	0.307985	0.633028	-5.16732
RRM2	0.487518	1.93666	1.03061	0.308252	0.633028	-5.16784
COL9A1	0.227725	-0.0205519	1.03052	0.308293	0.633028	-5.16792
LTBP2	-0.238652	1.57214	-1.02543	0.310658	0.636941	-5.17247
CDHR2	0.326113	1.53023	1.01977	0.313307	0.639553	-5.17752
CLEC7A	-0.38877	0.72481	-1.01968	0.313351	0.639553	-5.17761
CD27	0.301643	1.28711	1.01907	0.313635	0.639553	-5.17814
CCS	0.415314	4.4742	1.01877	0.313778	0.639553	-5.17841
TPT1	0.257265	1.49862	1.00982	0.317999	0.647206	-5.18633
KLK12	-0.467482	0.354927	-1.00629	0.319673	0.649659	-5.18944
RNF41	0.293528	3.58219	1.00304	0.321223	0.651843	-5.19229
ERP44	0.132382	0.392723	1.00207	0.321689	0.651843	-5.19314
NECTIN4	0.34505	0.839633	0.995674	0.324751	0.657029	-5.19872
GZMH	-0.422014	0.323108	-0.994748	0.325196	0.657029	-5.19952
WFIKKN2	0.200024	0.0682827	0.989124	0.327909	0.660544	-5.20439
SFTPA2	-0.36859	0.8569	-0.988497	0.328213	0.660544	-5.20494
DEFA1_DEFA1B	0.325545	2.63289	0.988182	0.328365	0.660544	-5.20521
USP8	0.275093	1.82574	0.986042	0.329403	0.660958	-5.20705
PBLD	0.269105	0.175742	0.98579	0.329525	0.660958	-5.20727
BPIFB1	-0.382792	0.585123	-0.98454	0.330132	0.661219	-5.20835
SPINK6	-0.237958	0.400669	-0.983302	0.330734	0.661469	-5.20941
HAGH	0.630687	4.20903	0.981678	0.331526	0.662096	-5.2108
DPP7	0.306331	1.29799	0.97779	0.333424	0.664928	-5.21413
MAEA	0.267389	1.76384	0.971047	0.336734	0.670292	-5.21988
B4GAT1	0.206401	-0.131533	0.969748	0.337374	0.670292	-5.22098
NT5E	0.271849	0.147329	0.969362	0.337564	0.670292	-5.22131
THBS4	-0.373364	-0.498773	-0.967809	0.338331	0.670586	-5.22262
PON3	0.177884	-0.766781	0.966951	0.338755	0.670586	-5.22335
CD99L2	0.209263	0.369027	0.966124	0.339164	0.670586	-5.22405
TNFRSF10B	-0.319649	1.8083	-0.962922	0.34075	0.672764	-5.22675
CD300LG	0.245162	0.0279808	0.960221	0.342093	0.673585	-5.22902
CLPP	0.352838	2.73965	0.96013	0.342138	0.673585	-5.2291
NFATC1	0.194475	3.42256	0.957539	0.343429	0.675168	-5.23127
TNFRSF14	0.217476	1.47334	0.955782	0.344307	0.675611	-5.23274
TGFBR2	0.220608	0.708473	0.954306	0.345045	0.675611	-5.23397
FAS	0.18049	0.902244	0.954161	0.345117	0.675611	-5.2341
STC1	-0.225664	0.284773	-0.95172	0.346341	0.676905	-5.23613
CXCL10	-0.376582	1.74719	-0.950627	0.346889	0.676905	-5.23704
NRP2	0.255554	0.303504	0.949922	0.347243	0.676905	-5.23763
CD109	0.192466	-0.26826	0.948506	0.347956	0.677182	-5.2388
FABP5	0.320438	3.8936	0.947698	0.348363	0.677182	-5.23947
PDCD5	0.329167	3.81287	0.939813	0.352349	0.683971	-5.24599
AREG	-0.332418	1.24807	-0.936906	0.353826	0.685877	-5.24838
TYMP	0.189787	4.50735	0.934542	0.355029	0.68725	-5.25031
NDRG1	-0.177146	0.542962	-0.932802	0.355917	0.687295	-5.25174
SIGLEC6	0.192309	0.347387	0.932554	0.356045	0.687295	-5.25194
STK11	0.235518	2.00558	0.927564	0.358599	0.691264	-5.256
PLA2G2A	-0.523147	3.38805	-0.92368	0.360597	0.694148	-5.25916
FKBP7	0.155771	0.869379	0.920977	0.361991	0.694889	-5.26134
BST1	0.22577	-0.198119	0.920927	0.362017	0.694889	-5.26138
PTPRF	0.153391	1.09578	0.920019	0.362486	0.694889	-5.26211
WNT9A	0.142117	0.223113	0.918262	0.363394	0.695669	-5.26353
BTC	0.241918	1.09928	0.915347	0.364906	0.697599	-5.26587
AMIGO2	0.151741	0.450406	0.907506	0.36899	0.704324	-5.27214
MUC13	0.210471	0.507306	0.906324	0.369608	0.704324	-5.27308
PHOSPHO1	-0.143926	0.439954	-0.905676	0.369948	0.704324	-5.27359
CD8A	-0.242412	0.705723	-0.903182	0.371256	0.705307	-5.27557
MFAP3	-0.137083	0.309735	-0.902153	0.371796	0.705307	-5.27638
ILKAP	0.256015	2.65428	0.901782	0.371991	0.705307	-5.27668
DNAJB1	0.364255	4.42713	0.899369	0.37326	0.705929	-5.27858
ICAM3	0.135958	0.509371	0.899222	0.373338	0.705929	-5.2787
MMP10	0.277013	0.626365	0.897567	0.37421	0.705937	-5.28
CCL18	-0.266021	1.73028	-0.897282	0.374361	0.705937	-5.28023
HEXIM1	0.222729	3.23868	0.886437	0.380111	0.714908	-5.28872
UXS1	-0.261555	-0.302371	-0.886366	0.380149	0.714908	-5.28877
AOC3	-0.135422	0.0754096	-0.882709	0.382101	0.71728	-5.29161
TPSAB1	0.190824	-0.646731	0.881566	0.382713	0.71728	-5.2925
SRP14	0.263114	2.5671	0.880403	0.383335	0.71728	-5.2934
BAIAP2	0.426289	3.51025	0.879695	0.383714	0.71728	-5.29394
SERPINE1	0.243595	1.72166	0.879166	0.383998	0.71728	-5.29435
PPP3R1	0.136491	2.5441	0.873861	0.38685	0.721507	-5.29843
TGFBI	0.127456	0.288675	0.873021	0.387303	0.721507	-5.29908
COX5B	0.365956	2.78263	0.869684	0.389104	0.723891	-5.30163
HBEGF	0.130429	-0.967487	0.865936	0.391135	0.726467	-5.30449
LILRB5	0.243243	-0.3165	0.865194	0.391537	0.726467	-5.30505
EBI3_IL27	-0.172075	0.655696	-0.862891	0.392789	0.727814	-5.3068
LAMA4	0.196782	-0.940604	0.859665	0.394547	0.729593	-5.30924
EPCAM	0.233761	-0.969498	0.859198	0.394801	0.729593	-5.3096
CD207	0.231102	-0.231987	0.857861	0.395531	0.729968	-5.3106
CNDP1	0.18938	-0.500619	0.855827	0.396643	0.731047	-5.31214
HGS	0.295571	2.60192	0.852332	0.398559	0.732703	-5.31476
SETMAR	-0.159884	1.31173	-0.852259	0.398599	0.732703	-5.31481
ADGRB3	0.148466	0.302035	0.847636	0.401142	0.736001	-5.31827
PIGR	-0.158854	0.391746	-0.847068	0.401455	0.736001	-5.31869
KDR	0.144563	-0.236233	0.845483	0.40233	0.736631	-5.31987
CBLN4	-0.203689	-0.59195	-0.844163	0.403059	0.736992	-5.32085
BCL2L11	-0.147575	1.18747	-0.841594	0.404481	0.737685	-5.32276
FGFR2	0.114603	0.206754	0.841287	0.404651	0.737685	-5.32298
ADAM15	0.146904	0.768462	0.840595	0.405035	0.737685	-5.3235
COL6A3	-0.19763	1.34616	-0.839384	0.405707	0.737939	-5.32439
NTF3	0.244906	-1.58511	0.836085	0.40754	0.740302	-5.32682
EDAR	0.245202	1.21595	0.833572	0.40894	0.741012	-5.32867
HGF	0.297976	1.08421	0.833465	0.409	0.741012	-5.32874
CSF1	0.15028	1.29576	0.831757	0.409954	0.741713	-5.33
PVR	0.172208	1.23962	0.830856	0.410457	0.741713	-5.33065
SFTPA1	-0.241656	0.897623	-0.829041	0.411473	0.742172	-5.33198
EIF4B	0.215253	4.01434	0.828412	0.411825	0.742172	-5.33244
CCL8	-0.238005	-2.67954	-0.826949	0.412645	0.742172	-5.3335
SELPLG	-0.100061	-0.167477	-0.826577	0.412853	0.742172	-5.33377
PNLIPRP2	0.814492	-0.808785	0.823598	0.414527	0.743173	-5.33594
IL17F	-0.22355	0.419685	-0.823062	0.414828	0.743173	-5.33633
CXCL13	-0.405883	3.19778	-0.822723	0.415019	0.743173	-5.33657
REG1B	0.306376	1.65565	0.821428	0.415748	0.743519	-5.33751
SLAMF6	0.171205	0.829502	0.817261	0.418101	0.746762	-5.34051
SPOCK1	0.136789	0.513006	0.816126	0.418743	0.746946	-5.34133
PRDX5	0.14368	4.25255	0.814554	0.419632	0.747571	-5.34246
NRCAM	0.141091	0.189931	0.813372	0.420303	0.747591	-5.3433
CAPG	-0.168387	1.72023	-0.812632	0.420722	0.747591	-5.34383
LGALS1	0.153986	1.67368	0.811096	0.421595	0.748182	-5.34493
LAT2	0.163944	3.5707	0.80372	0.425798	0.75226	-5.35018
HAVCR2	0.221104	1.26616	0.803384	0.425991	0.75226	-5.35041
STX6	0.19889	2.64703	0.802778	0.426338	0.75226	-5.35084
REG1A	0.314664	1.23952	0.80239	0.426559	0.75226	-5.35112
XRCC4	0.139691	1.13632	0.802241	0.426645	0.75226	-5.35122
EPHA2	0.202603	1.09129	0.801361	0.427149	0.75226	-5.35184
TCL1A	0.556302	1.87306	0.796665	0.429844	0.753004	-5.35515
AIF1	0.154567	1.43433	0.794062	0.431342	0.753004	-5.35697
CNTN2	0.143242	-0.167981	0.793577	0.431621	0.753004	-5.35731
CRTAM	-0.229534	0.9119	-0.793561	0.43163	0.753004	-5.35732
BCR	0.154729	2.94953	0.79257	0.432202	0.753004	-5.35802
CD70	0.236639	0.926075	0.791578	0.432774	0.753004	-5.35871
TGFA	0.314983	1.75119	0.790504	0.433394	0.753004	-5.35946
CD22	0.224957	0.327915	0.789456	0.434	0.753004	-5.36019
DAPP1	0.193852	1.65222	0.789098	0.434207	0.753004	-5.36044
EDIL3	0.159132	1.76177	0.786872	0.435496	0.753004	-5.36198
PKLR	0.352676	4.31921	0.786296	0.435829	0.753004	-5.36238
KLK6	0.15532	0.220675	0.785481	0.436302	0.753004	-5.36295
PLTP	-0.159843	-0.413223	-0.784747	0.436728	0.753004	-5.36345
CES2	0.164788	-0.537456	0.784651	0.436784	0.753004	-5.36352
PDGFRB	-0.125768	0.502302	-0.784441	0.436906	0.753004	-5.36367
AMBN	-0.116129	-0.173237	-0.784107	0.4371	0.753004	-5.3639
VSTM1	0.220729	1.07846	0.784079	0.437116	0.753004	-5.36392
STAMBP	0.224749	3.41891	0.78238	0.438103	0.753004	-5.36509
DPP10	0.176728	0.327921	0.781335	0.438711	0.753004	-5.36581
DNPH1	0.294447	2.86321	0.780771	0.43904	0.753004	-5.3662
NTF4	-0.123148	0.0138769	-0.780522	0.439185	0.753004	-5.36637
ACP6	0.183792	0.850419	0.779939	0.439524	0.753004	-5.36677
AGR2	-0.372524	1.19261	-0.775304	0.442229	0.75645	-5.36995
BSG	0.154612	0.538592	0.774625	0.442627	0.75645	-5.37041
CXCL11	-0.285187	5.71319	-0.772684	0.443763	0.757458	-5.37174
CDH2	0.132943	1.32239	0.770432	0.445084	0.758777	-5.37327
IL6R	0.214013	0.25179	0.76777	0.446648	0.760508	-5.37507
VTA1	0.260803	2.56937	0.764173	0.448766	0.763178	-5.3775
SCARF2	-0.156296	0.398663	-0.763226	0.449326	0.763193	-5.37814
FLRT2	-0.138906	0.330198	-0.759187	0.451713	0.765491	-5.38085
CD300C	0.164081	1.01375	0.758757	0.451968	0.765491	-5.38114
GCG	0.343721	-2.28992	0.758136	0.452336	0.765491	-5.38156
MZB1	0.257104	1.50548	0.756173	0.4535	0.766525	-5.38287
ATP6AP2	0.107747	0.832471	0.755021	0.454184	0.766746	-5.38364
NOTCH3	-0.146946	0.448081	-0.751548	0.456249	0.769296	-5.38595
FLT3LG	0.204966	0.27936	0.749853	0.457259	0.770063	-5.38707
CD34	0.119423	-0.298435	0.745555	0.459827	0.771492	-5.38991
MGMT	0.261788	4.58714	0.745046	0.460131	0.771492	-5.39024
TNFRSF6B	-0.235872	1.10002	-0.744595	0.460401	0.771492	-5.39054
IFNG	-0.413398	1.43803	-0.741212	0.462429	0.771492	-5.39276
LPO	0.162327	0.694535	0.740802	0.462675	0.771492	-5.39302
PFKFB2	0.226308	4.79196	0.740574	0.462812	0.771492	-5.39317
FUCA1	0.218896	0.97195	0.739712	0.46333	0.771492	-5.39374
CX3CL1	0.170493	1.00713	0.738899	0.463818	0.771492	-5.39427
GLRX	0.197721	3.33715	0.738755	0.463905	0.771492	-5.39436
TBCC	0.178954	3.44912	0.738677	0.463952	0.771492	-5.39441
PFDN2	0.175122	0.947187	0.738213	0.464231	0.771492	-5.39471
CELA3A	0.273384	1.88634	0.735936	0.465602	0.772844	-5.3962
C2	0.104983	0.627775	0.731131	0.468502	0.775641	-5.39931
FABP1	0.413348	1.90986	0.730543	0.468858	0.775641	-5.39969
ADA2	0.182693	0.570919	0.730364	0.468966	0.775641	-5.3998
MEPE	0.0995513	-0.0242154	0.725651	0.471823	0.779436	-5.40283
OMD	0.188886	-0.136575	0.723481	0.473141	0.779966	-5.40422
CLUL1	-0.138804	0.59049	-0.721246	0.474502	0.779966	-5.40565
CNTN3	0.150294	-0.930348	0.720699	0.474835	0.779966	-5.406
IFNGR1	0.126235	0.410663	0.720274	0.475094	0.779966	-5.40627
FCAR	0.217273	2.08181	0.719722	0.475431	0.779966	-5.40662
OSM	0.364502	3.42546	0.719575	0.47552	0.779966	-5.40671
LY75	0.150732	0.0727788	0.717932	0.476523	0.780687	-5.40776
CDNF	0.158012	0.408675	0.716158	0.477607	0.78141	-5.40888
TNF	-0.209812	1.12523	-0.714708	0.478494	0.78141	-5.4098
RSPO1	0.219329	0.274871	0.714443	0.478656	0.78141	-5.40996
DEFB4A_DEFB4B	0.412938	2.29707	0.712245	0.480003	0.782687	-5.41135
MILR1	0.193676	0.640254	0.710969	0.480785	0.783042	-5.41215
GALNT2	-0.141522	0.251692	-0.709626	0.48161	0.783464	-5.413
ICAM4	0.165108	0.0327481	0.707808	0.482727	0.783545	-5.41414
GNLY	0.216251	0.217177	0.707468	0.482936	0.783545	-5.41435
SLC16A1	0.273508	1.21371	0.706316	0.483645	0.783545	-5.41507
MAD1L1	0.218525	4.10128	0.705295	0.484275	0.783545	-5.4157
CD1C	-0.15667	-0.932346	-0.704423	0.484812	0.783545	-5.41625
HCLS1	0.121883	3.80528	0.703062	0.485651	0.783545	-5.41709
CA1	0.251088	3.36869	0.702686	0.485884	0.783545	-5.41733
NCAM1	0.122129	0.116227	0.702202	0.486182	0.783545	-5.41763
RUVBL1	0.285353	0.986867	0.700665	0.487132	0.784164	-5.41858
FOSB	-0.171426	0.222171	-0.698154	0.488685	0.785752	-5.42013
NUCB2	0.14005	1.21934	0.696338	0.489811	0.786649	-5.42125
SIRPB1	0.194446	1.4142	0.694124	0.491185	0.787272	-5.42262
NPTXR	0.106135	0.158179	0.693812	0.491379	0.787272	-5.42281
BLMH	0.163917	1.42002	0.692624	0.492117	0.787272	-5.42354
DBI	0.242892	3.31761	0.691671	0.492709	0.787272	-5.42412
SCARA5	0.164523	0.507302	0.690108	0.493682	0.787272	-5.42507
WFIKKN1	0.153813	-0.755442	0.688141	0.494908	0.787272	-5.42627
MOG	0.186591	0.639404	0.686948	0.495653	0.787272	-5.427
NPPC	0.218926	0.0265385	0.686759	0.495771	0.787272	-5.42711
MPHOSPH8	0.218428	2.84519	0.686253	0.496086	0.787272	-5.42742
CD200R1	0.141632	0.225917	0.685944	0.49628	0.787272	-5.42761
LAIR2	0.320626	0.125021	0.684968	0.496889	0.787272	-5.4282
TNFRSF12A	-0.18862	0.919098	-0.684767	0.497015	0.787272	-5.42832
CCL16	-0.212438	1.57783	-0.683569	0.497764	0.787558	-5.42905
BAG6	0.10636	1.95148	0.6826	0.498371	0.787619	-5.42963
NDUFS6	0.434251	1.87795	0.678516	0.500931	0.790764	-5.43209
ITGAV	-0.097366	-0.538265	-0.674996	0.503144	0.792527	-5.4342
PRELP	-0.179898	0.348863	-0.674637	0.50337	0.792527	-5.43441
FABP9	-0.139077	-0.261852	-0.674012	0.503763	0.792527	-5.43479
NPY	-0.235949	-0.438677	-0.671457	0.505374	0.794159	-5.43631
PTPRM	0.0874262	0.479704	0.669588	0.506554	0.795112	-5.43742
SKAP1	-0.256706	1.06579	-0.668643	0.507151	0.795148	-5.43798
FOLR3	0.434041	-1.98044	0.667479	0.507887	0.795402	-5.43867
CCL28	0.155064	0.197383	0.666032	0.508803	0.795937	-5.43952
ADAM23	-0.126761	0.0193885	-0.662941	0.510761	0.798101	-5.44134
POLR2F	0.184937	3.38436	0.6608	0.512121	0.799325	-5.44259
SERPINA12	0.320271	0.573712	0.65908	0.513215	0.80013	-5.4436
BMP6	-0.107789	-0.877431	-0.657441	0.514258	0.800483	-5.44455
NELL1	0.16504	-0.657335	0.655767	0.515324	0.800483	-5.44553
TNFRSF11B	0.119357	0.578458	0.655122	0.515736	0.800483	-5.4459
UBAC1	0.147537	2.84939	0.655098	0.515751	0.800483	-5.44591
BCAM	0.126391	0.397002	0.654082	0.516399	0.800592	-5.4465
SH2D1A	-0.189383	1.55297	-0.652652	0.517313	0.801112	-5.44733
ANG	0.100283	0.524304	0.651399	0.518114	0.801457	-5.44805
SPINK5	0.111957	-0.340987	0.649021	0.519635	0.802915	-5.44942
KIT	0.125926	-0.630998	0.647926	0.520337	0.803103	-5.45005
CPE	-0.130903	-0.154944	-0.646865	0.521017	0.803258	-5.45066
EFNA4	0.171202	1.32101	0.644112	0.522784	0.805088	-5.45223
DCTPP1	-0.159089	1.70934	-0.639525	0.525735	0.807205	-5.45484
MCFD2	0.117846	1.39973	0.638354	0.52649	0.807205	-5.45551
IPCEF1	0.245006	3.60787	0.638098	0.526655	0.807205	-5.45565
NUDC	0.126011	3.27869	0.637474	0.527058	0.807205	-5.456
KLK10	0.0925128	0.0550154	0.637453	0.527071	0.807205	-5.45601
COL4A1	-0.13949	0.658223	-0.635504	0.52833	0.807696	-5.45711
CGA	0.208594	0.819279	0.63477	0.528804	0.807696	-5.45753
TINAGL1	0.1073	0.718792	0.63425	0.52914	0.807696	-5.45782
BOC	-0.104407	-0.290412	-0.632797	0.53008	0.80805	-5.45863
NINJ1	0.171778	1.33624	0.631635	0.530832	0.80805	-5.45929
PDGFC	-0.0965929	0.0191173	-0.630261	0.531723	0.80805	-5.46005
TEK	0.0962703	0.13979	0.629721	0.532073	0.80805	-5.46036
CRH	0.279768	-0.871015	0.628613	0.532791	0.80805	-5.46097
BTN2A1	0.133067	0.552554	0.628091	0.53313	0.80805	-5.46126
ATG4A	0.30615	3.15098	0.627331	0.533624	0.80805	-5.46169
CLEC14A	0.135017	0.59771	0.6243	0.535594	0.80805	-5.46337
PROK1	0.192039	0.881956	0.624237	0.535635	0.80805	-5.4634
TIMP1	-0.126317	1.45598	-0.623998	0.53579	0.80805	-5.46354
FCRL2	0.131974	0.0156885	0.622342	0.536868	0.80805	-5.46445
CERT	0.132878	3.25826	0.618864	0.539137	0.80805	-5.46636
SCGB1A1	0.138223	0.782148	0.618827	0.539161	0.80805	-5.46638
SPARC	0.193245	1.47247	0.617888	0.539775	0.80805	-5.4669
IL32	-0.139816	0.124004	-0.617738	0.539872	0.80805	-5.46698
IL12RB1	0.131894	0.843844	0.617053	0.540321	0.80805	-5.46736
CHI3L1	0.247108	2.47109	0.615234	0.54151	0.80805	-5.46835
CHGB	-0.166675	1.04817	-0.615067	0.541619	0.80805	-5.46844
WARS	-0.205534	0.561721	-0.614898	0.54173	0.80805	-5.46853
PPP1R2	0.133377	3.17016	0.614731	0.54184	0.80805	-5.46862
CD160	0.197887	0.0207096	0.613994	0.542322	0.80805	-5.46902
DLL1	-0.101488	0.91741	-0.613352	0.542742	0.80805	-5.46937
SEZ6L2	-0.105428	0.7934	-0.613293	0.542781	0.80805	-5.46941
ACVRL1	-0.138363	1.12787	-0.609222	0.545452	0.811155	-5.47161
DPP6	0.0986514	-0.0610712	0.606394	0.547311	0.812482	-5.47314
VCAM1	0.105682	0.861675	0.606081	0.547517	0.812482	-5.47331
ADCYAP1R1	-0.0700432	0.00326154	-0.603095	0.549484	0.814089	-5.47491
RGMB	0.109698	0.213783	0.602655	0.549774	0.814089	-5.47514
GHRL	-0.272016	2.06429	-0.597074	0.553461	0.818263	-5.47811
TIMD4	-0.17196	0.841823	-0.596601	0.553774	0.818263	-5.47836
AHSP	0.300419	4.22337	0.593944	0.555534	0.819928	-5.47977
ITIH3	0.107831	1.79422	0.593115	0.556084	0.819928	-5.4802
GFRA3	0.0921309	-0.4059	0.591897	0.556892	0.820247	-5.48084
NELL2	-0.125733	-0.0749115	-0.590253	0.557984	0.820983	-5.4817
L1CAM	-0.106205	-0.245013	-0.587982	0.559494	0.822332	-5.48289
DRAXIN	0.120918	-0.779835	0.579881	0.564897	0.828809	-5.48709
CLPS	0.300259	1.80966	0.579582	0.565097	0.828809	-5.48724
LHB	0.159485	-3.01405	0.575339	0.567938	0.829471	-5.48942
CRELD2	0.164533	1.86791	0.575226	0.568014	0.829471	-5.48948
PRSS2	0.273314	2.09083	0.575223	0.568016	0.829471	-5.48948
CLEC5A	0.158623	1.83541	0.574013	0.568827	0.829471	-5.49009
LYN	-0.0905162	2.42041	-0.573608	0.569099	0.829471	-5.4903
TIE1	-0.106792	0.338838	-0.573484	0.569182	0.829471	-5.49036
WFDC2	-0.201431	1.90984	-0.572657	0.569737	0.829471	-5.49078
GPKOW	0.136541	1.66508	0.57176	0.57034	0.829477	-5.49124
CST7	0.235948	2.66643	0.570817	0.570973	0.829527	-5.49172
PGF	0.113313	0.752223	0.567957	0.572897	0.830045	-5.49316
ENPP5	-0.119355	-0.732488	-0.567074	0.573492	0.830045	-5.49361
TNFRSF10C	-0.142986	0.971044	-0.566739	0.573718	0.830045	-5.49378
FABP4	-0.232758	1.86421	-0.566728	0.573725	0.830045	-5.49378
FOXO1	0.105466	3.65819	0.564236	0.575405	0.831607	-5.49503
FURIN	0.0975364	0.438354	0.563307	0.576032	0.831646	-5.4955
RILP	0.241357	4.59572	0.560964	0.577615	0.833064	-5.49667
CDC27	0.124224	1.37289	0.559076	0.578892	0.833991	-5.49761
CPM	-0.111507	-0.359679	-0.558234	0.579461	0.833991	-5.49803
GDF15	0.186437	2.0353	0.552262	0.583511	0.837501	-5.50097
VMO1	0.126764	1.10559	0.551366	0.58412	0.837501	-5.50141
VNN2	0.142419	1.90083	0.549806	0.585181	0.837501	-5.50217
MMP7	0.0611446	0.4219	0.548807	0.58586	0.837501	-5.50266
SPON2	-0.101412	1.45049	-0.547999	0.58641	0.837501	-5.50305
KLRD1	-0.14897	0.686102	-0.547547	0.586718	0.837501	-5.50327
FAM3C	0.116374	0.860252	0.544003	0.589134	0.837501	-5.50499
PVALB	0.167451	4.36725	0.543003	0.589816	0.837501	-5.50548
PCOLCE	0.120548	-0.0606404	0.542939	0.58986	0.837501	-5.50551
CCL22	0.215026	0.748856	0.542521	0.590146	0.837501	-5.50571
NCS1	-0.136627	0.407063	-0.542262	0.590323	0.837501	-5.50583
ISM1	0.1007	0.108837	0.540836	0.591297	0.837501	-5.50652
MEGF9	0.0750173	0.179777	0.540474	0.591545	0.837501	-5.50669
ASGR1	0.104172	0.997873	0.53946	0.592238	0.837501	-5.50718
CDKN1A	-0.129131	4.00489	-0.539286	0.592357	0.837501	-5.50726
TNFRSF1B	0.144138	1.23501	0.539164	0.592441	0.837501	-5.50732
ACAN	0.0871917	-0.0638385	0.5386	0.592827	0.837501	-5.50759
IL22RA1	-0.0858098	0.280154	-0.538563	0.592852	0.837501	-5.50761
MFAP5	-0.167825	-0.111065	-0.53779	0.593381	0.837501	-5.50798
DKK3	0.111216	1.18761	0.535686	0.594822	0.837969	-5.50898
VWA1	-0.158452	1.55958	-0.533676	0.596201	0.837969	-5.50994
CD4	-0.0806727	0.296654	-0.533093	0.596601	0.837969	-5.51021
RGMA	0.122746	-0.495337	0.532455	0.59704	0.837969	-5.51052
CCL4	-0.200335	1.211	-0.531622	0.597612	0.837969	-5.51091
LEPR	-0.0813266	0.518031	-0.531518	0.597683	0.837969	-5.51096
ACTN4	0.0864759	0.382973	0.531138	0.597945	0.837969	-5.51114
GDNF	-0.0929752	-0.491533	-0.528345	0.599865	0.839811	-5.51245
IL12A_IL12B	-0.229501	-0.208194	-0.526889	0.600868	0.840115	-5.51314
AGER	0.132359	0.0755423	0.526269	0.601294	0.840115	-5.51343
TGFBR3	-0.110063	0.485877	-0.525169	0.602053	0.840327	-5.51394
APOH	0.126367	0.366802	0.522444	0.603933	0.84114	-5.51521
PPP1R9B	0.10289	5.09872	0.522021	0.604225	0.84114	-5.51541
CFC1	0.106264	0.769533	0.520956	0.604961	0.84114	-5.5159
CCL14	-0.101089	2.02957	-0.520808	0.605063	0.84114	-5.51597
GAL	-0.149733	-0.468725	-0.519519	0.605954	0.841535	-5.51656
IL5	0.348028	-6.55171	0.516835	0.607811	0.84327	-5.5178
NOTCH1	0.0686943	0.441004	0.515554	0.608699	0.843656	-5.51839
GBP2	0.204244	2.32888	0.512773	0.610627	0.845483	-5.51966
NFKBIE	0.112407	2.63816	0.508659	0.613485	0.848593	-5.52153
KLK11	-0.101314	0.098075	-0.50666	0.614876	0.848936	-5.52243
F9	0.0599324	0.48669	0.506542	0.614958	0.848936	-5.52248
IL5RA	-0.14239	1.10922	-0.503097	0.617359	0.851402	-5.52403
FCRL3	0.109367	-0.266533	0.501499	0.618473	0.852091	-5.52474
FGF23	-0.260386	0.9181	-0.497565	0.621222	0.853393	-5.52649
GP2	-0.242709	1.52626	-0.497558	0.621227	0.853393	-5.5265
CD99	0.113269	0.24146	0.497503	0.621265	0.853393	-5.52652
IL17C	-0.159442	0.679975	-0.494925	0.623069	0.855024	-5.52766
MAPK9	0.136734	2.86151	0.492268	0.624931	0.856629	-5.52882
JAM2	0.107609	0.361408	0.491492	0.625475	0.856629	-5.52916
TDRKH	0.117724	3.18194	0.488815	0.627355	0.857232	-5.53033
FLT4	0.0961387	0.457665	0.488117	0.627845	0.857232	-5.53063
GAS6	-0.0863503	0.586375	-0.488045	0.627896	0.857232	-5.53067
FGF5	0.081074	0.403096	0.486669	0.628863	0.857232	-5.53126
IL1RN	0.201903	2.14989	0.485827	0.629455	0.857232	-5.53163
TNFRSF1A	0.135198	1.26123	0.484167	0.630623	0.857232	-5.53234
AARSD1	0.202223	4.53008	0.48375	0.630917	0.857232	-5.53252
RBP5	0.159908	1.4809	0.483283	0.631246	0.857232	-5.53272
HPGDS	-0.0750088	-0.613594	-0.48223	0.631988	0.857232	-5.53318
TACSTD2	-0.12782	0.538296	-0.482071	0.6321	0.857232	-5.53324
PIK3IP1	0.132957	0.788321	0.480482	0.63322	0.857575	-5.53392
THY1	0.102423	0.473656	0.479957	0.633591	0.857575	-5.53415
CD38	0.126124	1.20424	0.478838	0.634381	0.857806	-5.53463
IL17RA	0.0791159	0.265054	0.475812	0.636518	0.859858	-5.53591
CCN2	0.106303	1.23648	0.474617	0.637363	0.860161	-5.53642
TXLNA	0.0948725	4.12681	0.472868	0.638601	0.860993	-5.53715
LAG3	-0.114247	1.29763	-0.469258	0.641159	0.862185	-5.53867
LRRC25	0.0976353	0.95156	0.468495	0.6417	0.862185	-5.53899
TAFA5	-0.112015	0.455981	-0.468019	0.642038	0.862185	-5.53919
LPL	-0.112118	0.766431	-0.467237	0.642593	0.862185	-5.53951
SPRY2	0.0941618	1.67674	0.466455	0.643148	0.862185	-5.53984
CD28	-0.0889241	0.512181	-0.466358	0.643217	0.862185	-5.53988
PLAU	0.099252	0.34401	0.464171	0.644771	0.862258	-5.54078
FCGR2B	-0.136768	-1.16996	-0.463898	0.644965	0.862258	-5.54089
IL16	0.0800627	2.29669	0.463049	0.645569	0.862258	-5.54125
NAMPT	0.128417	3.32231	0.461325	0.646795	0.862258	-5.54195
IGF2R	0.0837088	0.259035	0.460784	0.647181	0.862258	-5.54218
PI3	0.172506	1.22383	0.460476	0.6474	0.862258	-5.5423
STXBP3	0.0960214	0.95571	0.459471	0.648116	0.862258	-5.54271
IL34	0.0671815	-0.191275	0.459284	0.648249	0.862258	-5.54279
ERBB2	-0.0878444	-0.518556	-0.455867	0.650686	0.863924	-5.54418
CLEC1A	0.0937968	1.30107	0.45578	0.650748	0.863924	-5.54422
DFFA	0.136821	4.15758	0.452075	0.653395	0.866607	-5.54572
PCDH17	0.094401	0.182721	0.444518	0.658806	0.872455	-5.54873
CD83	-0.122033	0.847988	-0.444161	0.659062	0.872455	-5.54887
LDLR	0.114489	-0.772794	0.44087	0.661426	0.874748	-5.55017
IL18RAP	-0.203867	-0.180062	-0.437478	0.663864	0.875967	-5.5515
TFF1	-0.195599	0.911429	-0.437135	0.664111	0.875967	-5.55163
PLAT	0.122731	0.580487	0.436952	0.664243	0.875967	-5.5517
STAT5B	0.19012	6.31305	0.434241	0.666195	0.877706	-5.55275
FCRL5	0.129373	0.122756	0.432589	0.667387	0.878441	-5.55339
CAMKK1	0.0983889	1.67473	0.429846	0.669366	0.878882	-5.55445
FAP	-0.0908826	-0.526583	-0.42949	0.669623	0.878882	-5.55458
ISLR2	-0.0731504	0.164133	-0.429488	0.669625	0.878882	-5.55458
RABEPK	0.109583	1.49876	0.427416	0.671122	0.879302	-5.55537
IL2RA	-0.136237	1.71979	-0.427289	0.671214	0.879302	-5.55542
ENG	0.0547875	0.234913	0.426217	0.671989	0.879487	-5.55583
CA3	-0.197299	1.75348	-0.424471	0.673252	0.879939	-5.55649
ARID4B	0.0949857	1.30866	0.423985	0.673604	0.879939	-5.55668
MYOC	0.141113	-0.905275	0.420761	0.67594	0.881627	-5.55789
AFP	-0.087437	-0.175858	-0.419817	0.676624	0.881627	-5.55824
CLMP	0.0760957	0.302546	0.419568	0.676804	0.881627	-5.55834
SUMF2	0.130434	0.390498	0.417499	0.678305	0.88251	-5.55911
LILRA5	0.0798769	0.82729	0.416003	0.679392	0.88251	-5.55966
MSLN	-0.148525	1.06642	-0.415728	0.679592	0.88251	-5.55977
NFASC	0.0747037	0.518196	0.414866	0.680218	0.88251	-5.56008
CD59	0.0825205	1.00774	0.413882	0.680934	0.88251	-5.56045
EGFR	0.0537864	-0.0613423	0.413275	0.681375	0.88251	-5.56067
IL13RA1	-0.0664678	0.278785	-0.412498	0.68194	0.88251	-5.56096
FOLR1	-0.102884	0.928185	-0.409492	0.684128	0.88329	-5.56206
RRM2B	0.0911858	3.22852	0.408795	0.684636	0.88329	-5.56231
EPS8L2	-0.114851	0.70794	-0.408705	0.684702	0.88329	-5.56235
TSHB	0.150293	0.0727442	0.40817	0.685091	0.88329	-5.56254
SUGT1	0.131758	3.22126	0.406858	0.686047	0.883701	-5.56302
CD163	-0.0937273	0.59665	-0.405641	0.686935	0.884023	-5.56346
FKBP4	0.0833347	2.52302	0.404404	0.687838	0.884136	-5.5639
RABGAP1L	0.169462	2.08013	0.401656	0.689845	0.884136	-5.56489
TNFRSF10A	0.0857499	1.55866	0.400909	0.690391	0.884136	-5.56516
PSRC1	0.0890286	1.09051	0.399239	0.691612	0.884136	-5.56575
DPY30	0.20018	2.55623	0.398894	0.691864	0.884136	-5.56588
INPPL1	-0.0763904	3.50001	-0.398654	0.69204	0.884136	-5.56596
HS6ST1	0.0681773	-2.33456	0.398525	0.692135	0.884136	-5.56601
MSR1	-0.0971554	0.639873	-0.398196	0.692375	0.884136	-5.56612
NXPH1	0.0692976	0.190331	0.397664	0.692764	0.884136	-5.56631
PLXNB2	0.060469	0.790996	0.394572	0.695029	0.884768	-5.56741
ST3GAL1	0.0701811	0.613904	0.394486	0.695092	0.884768	-5.56744
LAMP3	-0.115816	1.10606	-0.394373	0.695175	0.884768	-5.56748
DCTN1	0.0854587	4.41998	0.392288	0.696704	0.8859	-5.56821
CCDC80	-0.10404	0.985783	-0.391338	0.6974	0.885973	-5.56854
PREB	0.0990537	0.499867	0.390297	0.698165	0.886132	-5.5689
AXL	0.0591467	0.253467	0.387945	0.699892	0.886316	-5.56972
PAM	0.0624001	0.909912	0.385074	0.702003	0.886316	-5.57071
PSG1	-0.176621	-1.38114	-0.3844	0.702499	0.886316	-5.57094
KRT19	0.209044	2.07672	0.382648	0.703788	0.886316	-5.57154
APLP1	-0.0888162	0.537562	-0.382552	0.703859	0.886316	-5.57157
IGSF3	-0.0908094	0.490038	-0.382374	0.70399	0.886316	-5.57163
REG3A	0.157875	1.97684	0.382231	0.704096	0.886316	-5.57168
GCNT1	0.0670764	0.9319	0.380326	0.705499	0.886316	-5.57233
SPARCL1	-0.0640418	0.669971	-0.378381	0.706933	0.886316	-5.57299
LYPD3	0.10224	-0.520027	0.37761	0.707502	0.886316	-5.57325
VSIG4	-0.144614	2.09185	-0.376903	0.708023	0.886316	-5.57348
CDH6	-0.0840499	0.0687808	-0.376433	0.70837	0.886316	-5.57364
TCN2	0.0763958	1.16821	0.376398	0.708396	0.886316	-5.57365
MMP12	-0.131944	0.399573	-0.376352	0.70843	0.886316	-5.57367
CEACAM21	0.178114	1.41797	0.375403	0.709131	0.886316	-5.57399
FASLG	-0.0707748	-0.508458	-0.374467	0.709822	0.886316	-5.5743
PLA2G1B	0.14304	1.34494	0.373667	0.710413	0.886316	-5.57457
CA9	0.114866	0.769417	0.373498	0.710538	0.886316	-5.57462
SIRPA	0.0925217	0.755548	0.372237	0.71147	0.886316	-5.57504
SORCS2	0.0775019	1.05834	0.37041	0.712821	0.886316	-5.57565
PDCD6	-0.105055	0.681848	-0.370273	0.712922	0.886316	-5.57569
ROBO1	-0.0694099	-0.0639462	-0.36949	0.713501	0.886316	-5.57595
SCARB2	-0.0995463	1.58925	-0.368738	0.714059	0.886316	-5.5762
NTRK3	-0.0590608	-0.379908	-0.368447	0.714274	0.886316	-5.57629
SERPINB8	0.120452	2.80741	0.368416	0.714297	0.886316	-5.5763
TIA1	0.0672569	1.68187	0.366043	0.716054	0.887702	-5.57708
SSC5D	0.0913528	0.178298	0.363052	0.718272	0.889655	-5.57805
LGALS4	-0.0899112	0.493269	-0.358657	0.721535	0.891616	-5.57947
IFNGR2	0.075685	0.235294	0.358566	0.721602	0.891616	-5.5795
CCL17	-0.179125	2.7483	-0.358321	0.721784	0.891616	-5.57958
IL10RB	0.0624584	0.550463	0.355488	0.723891	0.892179	-5.58048
TFRC	0.0631241	0.48469	0.355168	0.724129	0.892179	-5.58058
IL17D	-0.0529945	-0.181762	-0.355111	0.724171	0.892179	-5.5806
CCL19	-0.131967	2.44019	-0.35383	0.725125	0.89256	-5.581
CD79B	0.105081	1.37261	0.349393	0.72843	0.895833	-5.5824
CLEC4G	0.0715456	0.66106	0.348034	0.729444	0.895848	-5.58282
TGM2	0.154271	1.90803	0.347643	0.729735	0.895848	-5.58294
SCGN	0.0686478	0.241963	0.346348	0.730701	0.895863	-5.58334
DDC	0.102944	-0.238154	0.345022	0.731691	0.895863	-5.58375
DSC2	-0.0865671	0.641425	-0.34468	0.731947	0.895863	-5.58385
HNMT	0.0928532	1.3447	0.342729	0.733404	0.895863	-5.58445
TNFRSF13B	0.0690915	0.72036	0.342548	0.733539	0.895863	-5.58451
STC2	-0.0639867	-0.327412	-0.342433	0.733625	0.895863	-5.58454
TANK	0.0914272	3.35678	0.340898	0.734773	0.896003	-5.58501
FCGR3B	0.0833075	0.00153654	0.34055	0.735032	0.896003	-5.58512
JUN	0.0844024	0.728754	0.339333	0.735943	0.896278	-5.58549
WIF1	0.0778525	0.555677	0.33852	0.736551	0.896278	-5.58573
ENPP2	-0.0460119	0.377192	-0.335105	0.739108	0.897571	-5.58676
KIRREL2	-0.0466153	0.498665	-0.334608	0.739481	0.897571	-5.58691
IGFBP3	0.0784888	-0.426458	0.334507	0.739557	0.897571	-5.58694
IL12B	-0.129873	-0.19585	-0.333636	0.740209	0.897577	-5.5872
SIGLEC5	-0.202614	1.14778	-0.331176	0.742054	0.89878	-5.58793
CDSN	-0.0651869	0.479648	-0.330583	0.742499	0.89878	-5.5881
MDGA1	-0.113505	-0.311717	-0.329397	0.743389	0.899073	-5.58845
TYRO3	-0.0481551	-0.0400462	-0.325234	0.746516	0.902068	-5.58967
MAVS	0.0779382	3.82736	0.323449	0.747859	0.902903	-5.59019
CCL11	0.0444929	0.953502	0.321897	0.749027	0.903156	-5.59063
IL20RA	-0.053881	-0.257363	-0.320791	0.749859	0.903156	-5.59095
LRRN1	0.0828827	-0.585523	0.320572	0.750024	0.903156	-5.59101
SPINT1	0.0821404	0.407838	0.319505	0.750827	0.903339	-5.59132
CARHSP1	0.10861	3.0978	0.318441	0.751628	0.903519	-5.59162
CHAC2	0.112818	2.49059	0.317211	0.752555	0.903849	-5.59197
NPTN	0.100092	0.492325	0.310609	0.757537	0.908296	-5.59382
SNCG	-0.138998	1.79813	-0.310567	0.757568	0.908296	-5.59383
FCGR2A	-0.0690074	0.214477	-0.308261	0.759311	0.90893	-5.59447
ENPP7	0.130816	0.209529	0.307555	0.759845	0.90893	-5.59466
MET	0.0480618	0.651421	0.307264	0.760065	0.90893	-5.59474
PLA2G7	-0.0668399	-0.532269	-0.304455	0.76219	0.910685	-5.59551
CCL24	-0.120311	-0.129246	-0.299734	0.765765	0.913367	-5.59678
SH2B3	-0.0890969	2.3564	-0.298929	0.766376	0.913367	-5.597
ICOSLG	0.0420866	-0.0374231	0.298881	0.766411	0.913367	-5.59701
F3	-0.0605349	0.62111	-0.297287	0.76762	0.914022	-5.59744
TMSB10	-0.0991067	3.78697	-0.294584	0.769671	0.915678	-5.59815
SMARCA2	-0.0725235	0.732529	-0.292347	0.771369	0.916911	-5.59874
CCN3	-0.0727562	0.578063	-0.290613	0.772687	0.917415	-5.59919
INPP1	0.0636343	1.1943	0.290047	0.773117	0.917415	-5.59933
NTRK2	-0.057335	-0.415983	-0.288375	0.774388	0.917525	-5.59977
FCN2	-0.0868529	0.48674	-0.288184	0.774534	0.917525	-5.59982
ENAH	-0.0724762	1.33233	-0.285363	0.77668	0.919281	-5.60054
DPP4	-0.0481045	-0.369517	-0.284215	0.777554	0.91953	-5.60083
AMN	0.0705092	-0.0375154	0.283223	0.77831	0.919605	-5.60108
LAIR1	-0.0910577	1.42956	-0.282313	0.779003	0.919605	-5.60131
CTSC	0.0596781	2.77029	0.281519	0.779607	0.919605	-5.60151
XCL1	-0.0763462	0.58035	-0.279487	0.781156	0.919615	-5.60202
IL10RA	-0.0550647	0.315754	-0.279086	0.781462	0.919615	-5.60212
CDH17	0.0831396	-0.178833	0.278807	0.781674	0.919615	-5.60219
IL15RA	-0.0586348	0.821742	-0.278026	0.78227	0.919615	-5.60238
ITGB2	0.068038	0.847623	0.276515	0.783423	0.92019	-5.60276
KITLG	0.0716014	-0.427423	0.27455	0.784923	0.921171	-5.60324
IGFBP4	0.0851797	1.33807	0.269991	0.788406	0.923807	-5.60435
SLITRK2	-0.0697488	0.233085	-0.269865	0.788502	0.923807	-5.60438
GOPC	-0.0611831	3.59262	-0.265245	0.792036	0.926468	-5.60549
PMVK	0.12881	4.42811	0.265148	0.79211	0.926468	-5.60551
PDCD1LG2	0.050208	0.951029	0.263755	0.793177	0.926934	-5.60584
OSMR	-0.034476	0.512308	-0.260892	0.79537	0.928713	-5.60651
CES3	-0.0436346	-0.912113	-0.258886	0.796908	0.9289	-5.60697
ECE1	0.0410592	-0.0955577	0.257928	0.797642	0.9289	-5.6072
HDGF	0.0837125	4.74805	0.256027	0.799101	0.9289	-5.60763
ALCAM	-0.0383547	0.536033	-0.255875	0.799217	0.9289	-5.60767
GRAP2	0.0572802	4.22053	0.255811	0.799267	0.9289	-5.60768
EIF4EBP1	0.115609	4.94251	0.254166	0.800529	0.9289	-5.60806
TNFRSF4	-0.0687523	0.940248	-0.254074	0.8006	0.9289	-5.60808
CD276	0.0671118	0.340988	0.253059	0.801379	0.9289	-5.60831
HBQ1	0.106325	2.01685	0.252821	0.801562	0.9289	-5.60836
CST5	-0.0715142	-0.0275212	-0.250866	0.803064	0.928982	-5.6088
TNFRSF13C	-0.0766205	0.332406	-0.250491	0.803351	0.928982	-5.60889
CDHR1	0.0441701	-0.867965	0.249732	0.803935	0.928982	-5.60905
PRKRA	0.0543782	1.92345	0.24924	0.804314	0.928982	-5.60916
CLEC6A	-0.064808	1.92056	-0.246426	0.806477	0.930448	-5.60979
PRSS8	0.0679964	0.480756	0.245488	0.807199	0.930448	-5.60999
VASN	-0.0396235	0.385385	-0.244971	0.807596	0.930448	-5.61011
C1QTNF1	0.0656139	-0.672783	0.243787	0.808508	0.930617	-5.61037
ARHGAP1	-0.0459036	0.958765	-0.242194	0.809734	0.930617	-5.61071
CALB1	0.0964038	1.3474	0.242164	0.809757	0.930617	-5.61072
CGREF1	0.0567112	0.889235	0.240342	0.811161	0.931457	-5.61111
CHRDL1	0.0465007	0.398781	0.239396	0.811889	0.931522	-5.61131
CR2	0.0648032	-0.585013	0.237551	0.813312	0.932382	-5.61171
HAVCR1	-0.0855857	0.989402	-0.236146	0.814394	0.932852	-5.612
CTSL	-0.069982	1.71899	-0.234155	0.81593	0.933839	-5.61242
CDH3	0.0595676	0.787652	0.231561	0.817932	0.935358	-5.61296
CSF2RA	-0.0578371	0.184088	-0.229733	0.819344	0.935667	-5.61334
SLC39A14	0.0517693	0.592577	0.229463	0.819553	0.935667	-5.6134
APOM	0.0400508	-0.319473	0.227006	0.82145	0.936643	-5.6139
CRHBP	0.0413866	0.36905	0.226607	0.821759	0.936643	-5.61398
SSB	0.0675218	1.61306	0.225693	0.822466	0.936679	-5.61416
CNTNAP2	0.047733	0.594277	0.222284	0.825102	0.938909	-5.61484
IL15	0.0561821	1.071	0.219096	0.827569	0.940944	-5.61547
IL6ST	0.0234762	0.295006	0.218189	0.828271	0.940971	-5.61565
CRIP2	-0.0462144	0.816773	-0.212022	0.83305	0.945625	-5.61684
TXNDC15	-0.0317826	0.583752	-0.2088	0.83555	0.947686	-5.61744
CA11	0.0233302	-0.0656904	0.206979	0.836963	0.94829	-5.61778
IL6	-0.118705	3.9952	-0.205569	0.838058	0.94829	-5.61804
CNTN1	-0.040901	-0.421181	-0.20547	0.838135	0.94829	-5.61806
CST6	-0.0585574	0.785792	-0.201642	0.841109	0.950878	-5.61876
THOP1	0.0513926	1.18154	0.196872	0.844817	0.953124	-5.61961
LILRB4	-0.0473651	1.58335	-0.19586	0.845605	0.953124	-5.61978
TRIAP1	0.0642776	2.79896	0.193401	0.847518	0.953124	-5.62021
CD33	0.0582843	-0.104652	0.193121	0.847737	0.953124	-5.62026
CD2AP	-0.0722137	3.3019	-0.190339	0.849903	0.953124	-5.62074
HLA-DRA	0.0739561	2.3224	0.189469	0.850581	0.953124	-5.62089
DPEP1	0.0377697	-0.379908	0.188531	0.851311	0.953124	-5.62104
THBS2	-0.0538754	0.914571	-0.188526	0.851315	0.953124	-5.62104
KIR3DL1	0.102772	-0.349954	0.187697	0.851961	0.953124	-5.62118
RTBDN	0.0289959	0.365575	0.185915	0.85335	0.953124	-5.62148
CST3	0.0301355	1.25559	0.185667	0.853543	0.953124	-5.62152
SPINT2	0.0447049	1.05	0.185072	0.854007	0.953124	-5.62162
MMP3	0.0562532	0.0742212	0.184386	0.854542	0.953124	-5.62174
TIMP4	-0.037429	0.57239	-0.184324	0.85459	0.953124	-5.62175
NPDC1	0.0500209	1.24135	0.183507	0.855227	0.953124	-5.62188
SLAMF1	-0.0406698	0.519479	-0.183432	0.855286	0.953124	-5.62189
QPCT	0.0410915	0.361031	0.182545	0.855978	0.953124	-5.62204
NRP1	-0.0301881	0.545971	-0.182536	0.855985	0.953124	-5.62204
B4GALT1	0.0338764	0.9988	0.18231	0.856161	0.953124	-5.62208
TNFRSF19	0.0459441	0.969942	0.181027	0.857162	0.953473	-5.62228
CRX	0.0850899	-0.700504	0.177192	0.860156	0.955088	-5.6229
SEMA7A	-0.0310767	0.532088	-0.175534	0.86145	0.955088	-5.62316
PLAUR	-0.0425341	1.70859	-0.174568	0.862205	0.955088	-5.62331
OPTC	-0.0431542	0.557456	-0.174113	0.86256	0.955088	-5.62338
SEMA4C	-0.0280171	1.11649	-0.173978	0.862666	0.955088	-5.6234
SCG2	0.0366719	0.569398	0.173872	0.862749	0.955088	-5.62342
CD74	0.0380521	1.515	0.171336	0.864731	0.956518	-5.62381
OSCAR	-0.0332664	0.714342	-0.166814	0.868267	0.958883	-5.62449
NBL1	0.0303617	0.519367	0.166323	0.86865	0.958883	-5.62457
EZR	0.0392304	1.28685	0.165947	0.868944	0.958883	-5.62462
CCL26	0.0522635	4.98155	0.164242	0.870279	0.959454	-5.62488
NID1	0.0350495	1.4403	0.162676	0.871504	0.959454	-5.6251
PQBP1	0.0439208	2.35685	0.162284	0.871811	0.959454	-5.62516
LY6D	0.0386319	0.682548	0.161748	0.872231	0.959454	-5.62524
SUSD2	-0.0319219	-0.52579	-0.159516	0.873979	0.960614	-5.62556
PADI2	0.0485061	0.292463	0.156319	0.876483	0.962603	-5.62601
PCDH1	0.0177269	0.401873	0.154986	0.877528	0.962988	-5.6262
HLA-E	-0.0309637	0.824096	-0.153262	0.878879	0.96346	-5.62643
TNFRSF21	0.0293202	0.280102	0.152664	0.879348	0.96346	-5.62652
LIF	-0.0445072	-0.264152	-0.15094	0.8807	0.964009	-5.62675
LGALS9	0.0369416	1.74205	0.150251	0.88124	0.964009	-5.62684
RELT	-0.035768	0.811794	-0.148353	0.882729	0.964876	-5.6271
KLK13	0.0340147	0.671433	0.145749	0.884773	0.964896	-5.62744
KEL	0.0355568	1.59824	0.144774	0.885538	0.964896	-5.62757
IL18BP	0.0278599	1.03648	0.143901	0.886223	0.964896	-5.62768
DKKL1	-0.0508263	-0.270275	-0.143718	0.886367	0.964896	-5.6277
GKN1	0.0210241	0.713125	0.143398	0.886618	0.964896	-5.62774
PTH1R	0.0216811	-0.723063	0.142861	0.88704	0.964896	-5.62781
SERPINA9	0.0528181	0.098625	0.142121	0.887621	0.964896	-5.62791
SIGLEC9	-0.0197404	0.713748	-0.139544	0.889645	0.965707	-5.62823
FCRL6	-0.0499287	0.774927	-0.139398	0.88976	0.965707	-5.62825
CPVL	-0.0316284	-0.833496	-0.138123	0.890762	0.966037	-5.62841
FUT3_FUT5	-0.0424933	0.225865	-0.135943	0.892475	0.966426	-5.62868
DSG4	-0.0243637	-0.592815	-0.13469	0.89346	0.966426	-5.62883
LTBR	-0.0277754	0.767387	-0.133223	0.894613	0.966426	-5.629
CALB2	-0.025745	0.496877	-0.132834	0.894919	0.966426	-5.62905
NCK2	-0.0257136	2.03535	-0.130872	0.896462	0.966426	-5.62928
IGFBP7	-0.0246046	0.831952	-0.130255	0.896947	0.966426	-5.62935
LY96	0.0228091	0.542037	0.129974	0.897168	0.966426	-5.62939
CTSD	-0.0152191	0.21104	-0.129765	0.897333	0.966426	-5.62941
CRIM1	-0.0213922	0.74256	-0.129019	0.89792	0.966426	-5.6295
ST6GAL1	0.033895	2.8451	0.128799	0.898093	0.966426	-5.62952
LY9	-0.0249306	0.423556	-0.126532	0.899876	0.966682	-5.62978
PDGFRA	0.0223958	0.819169	0.126068	0.900242	0.966682	-5.62983
GGT5	0.0191514	0.335929	0.125772	0.900475	0.966682	-5.62987
KLK14	0.027948	0.919127	0.124895	0.901165	0.966682	-5.62996
EPHB4	0.0231547	1.21352	0.122865	0.902763	0.966682	-5.63019
CRISP2	-0.0291194	-0.0590538	-0.121347	0.903958	0.966682	-5.63035
IL1B	0.0548196	1.2771	0.120545	0.90459	0.966682	-5.63044
SIGLEC1	0.029906	1.22118	0.119089	0.905737	0.966682	-5.6306
ROR1	-0.0252124	-0.00976923	-0.11722	0.907209	0.966682	-5.6308
TDGF1	0.088393	-0.0715442	0.1172	0.907225	0.966682	-5.6308
PSPN	0.0392695	-1.72504	0.116345	0.907899	0.966682	-5.63089
IL7R	0.0270449	0.636248	0.116111	0.908083	0.966682	-5.63091
LILRB2	0.0235259	1.12003	0.115196	0.908804	0.966682	-5.63101
LAYN	-0.0321727	0.978023	-0.115172	0.908823	0.966682	-5.63101
ANXA10	-0.0651211	0.669812	-0.114486	0.909364	0.966682	-5.63108
CDCP1	-0.0374565	1.53195	-0.113575	0.910082	0.966682	-5.63117
HSPG2	-0.0247373	0.764304	-0.113441	0.910188	0.966682	-5.63119
FAM3B	0.0261315	0.400488	0.110511	0.912497	0.967712	-5.63148
OGN	-0.0351894	0.547138	-0.11021	0.912735	0.967712	-5.63151
CRNN	-0.0303814	-0.301677	-0.109553	0.913252	0.967712	-5.63157
CD5	-0.0287963	1.54049	-0.108441	0.91413	0.967732	-5.63168
IFNL1	-0.0333621	0.716871	-0.107759	0.914668	0.967732	-5.63175
LEP	0.0500471	0.491708	0.103622	0.917931	0.96972	-5.63214
CNTN4	0.0206272	-0.495952	0.103287	0.918196	0.96972	-5.63217
GFAP	-0.0338002	0.701471	-0.100117	0.920698	0.96972	-5.63246
CD300E	0.0296536	1.48775	0.0995748	0.921126	0.96972	-5.63251
PTPRN2	0.0296718	0.846629	0.0995623	0.921136	0.96972	-5.63251
FLT1	-0.0157121	0.347879	-0.099272	0.921365	0.96972	-5.63253
PARP1	0.0326346	2.02464	0.0991719	0.921444	0.96972	-5.63254
RARRES2	0.0296294	0.981988	0.0979784	0.922386	0.969975	-5.63265
VAT1	-0.0154085	0.737671	-0.0969984	0.92316	0.970053	-5.63273
HYOU1	0.0130047	0.805983	0.0935426	0.925889	0.972184	-5.63303
IGF1R	-0.0160377	0.949637	-0.0909141	0.927966	0.972964	-5.63324
HMBS	0.0201651	3.27936	0.0908245	0.928037	0.972964	-5.63325
LILRB1	0.0146652	0.715448	0.0871257	0.930959	0.975291	-5.63355
RAD23B	0.0162269	1.34299	0.0843291	0.93317	0.976868	-5.63376
EDA2R	-0.0224657	1.6102	-0.0805601	0.93615	0.978614	-5.63404
TNXB	-0.0159523	-0.862181	-0.0797488	0.936792	0.978614	-5.6341
OGFR	-0.0156301	1.94918	-0.0789391	0.937432	0.978614	-5.63416
AKT1S1	0.0263861	3.98978	0.0786491	0.937662	0.978614	-5.63418
SPON1	-0.0159849	0.2814	-0.0769523	0.939004	0.979277	-5.63429
GZMA	0.018414	0.621852	0.0758672	0.939862	0.979384	-5.63437
DNER	0.0124426	-0.437504	0.0750368	0.940519	0.979384	-5.63442
ITGB6	-0.0213158	-0.0428885	-0.0740513	0.941299	0.97946	-5.63449
CXCL8	0.0391546	3.00683	0.0710589	0.943667	0.981187	-5.63468
CCL3	0.037403	2.32424	0.0680855	0.94602	0.9824	-5.63487
CDHR5	0.01246	-0.236042	0.0662632	0.947463	0.9824	-5.63498
C1QA	0.00840622	0.305958	0.0660818	0.947606	0.9824	-5.63499
NCAM2	-0.0127481	-0.628113	-0.0660028	0.947669	0.9824	-5.63499
ITGB1	-0.0109773	0.0913615	-0.0646714	0.948723	0.982758	-5.63507
XG	0.0143384	0.794273	0.0614706	0.951258	0.984647	-5.63525
GSAP	-0.0203779	-3.29079	-0.0575156	0.95439	0.986527	-5.63546
NME3	-0.00831585	-0.114108	-0.0573812	0.954496	0.986527	-5.63547
LTBP3	0.0161197	1.16844	0.0563085	0.955346	0.986669	-5.63552
TFF3	0.0115014	1.23262	0.0529757	0.957987	0.988325	-5.63569
PDCD1	0.0141214	0.558217	0.0499239	0.960405	0.988325	-5.63583
COL18A1	-0.00581741	0.902638	-0.0494366	0.960791	0.988325	-5.63585
ITGB7	-0.0106587	-0.234254	-0.0493968	0.960822	0.988325	-5.63585
IL4R	-0.0130505	1.29735	-0.0492505	0.960938	0.988325	-5.63586
AMFR	0.0109541	1.87605	0.0488854	0.961228	0.988325	-5.63587
GUCA2A	-0.014062	0.110465	-0.0474442	0.96237	0.988765	-5.63594
EGFL7	-0.00800071	0.317085	-0.0447293	0.964522	0.989951	-5.63605
ULBP2	0.0113101	0.754281	0.0441856	0.964953	0.989951	-5.63607
PRCP	0.0138723	-0.875233	0.0429769	0.965911	0.990201	-5.63612
TFF2	0.0176076	0.795806	0.0413784	0.967178	0.990396	-5.63618
ATOX1	0.00923357	3.69901	0.0409345	0.96753	0.990396	-5.63619
BANK1	-0.0116408	4.47038	-0.0383409	0.969586	0.991768	-5.63629
DSG3	-0.00694576	-0.320713	-0.0345788	0.972569	0.994086	-5.63641
CSTB	0.00890039	2.87421	0.0319313	0.974669	0.995498	-5.63649
FOXO3	-0.0122494	1.24114	-0.0301626	0.976071	0.996196	-5.63654
COLEC12	-0.00480289	0.806265	-0.028089	0.977716	0.996972	-5.63659
GZMB	0.0106476	0.721998	0.0263774	0.979073	0.996972	-5.63663
CXCL16	0.00570028	0.922304	0.0263018	0.979133	0.996972	-5.63663
PODXL	-0.00279956	-0.0326865	-0.0249487	0.980207	0.996972	-5.63667
CCL27	0.00533736	2.3153	0.0240178	0.980945	0.996972	-5.63669
DPEP2	-0.00346527	0.124971	-0.023763	0.981147	0.996972	-5.63669
COL1A1	-0.00323542	0.222579	-0.0218755	0.982644	0.997735	-5.63673
IL1R2	0.00275622	-0.126292	0.0198152	0.984279	0.997735	-5.63677
KLK8	0.00445887	-0.461615	0.0194416	0.984575	0.997735	-5.63677
CDH5	0.00301856	0.452529	0.0176329	0.98601	0.997735	-5.6368
ZBTB17	-0.00551589	2.55358	-0.0175003	0.986115	0.997735	-5.63681
SPINK1	-0.00665349	1.86903	-0.0173716	0.986217	0.997735	-5.63681
CD58	-0.00204356	-0.271131	-0.0152289	0.987917	0.998323	-5.63684
EFEMP1	-0.00270522	0.604919	-0.0139402	0.98894	0.998323	-5.63686
FCRLB	0.00362026	0.728102	0.0137677	0.989076	0.998323	-5.63686
REG4	-0.00309242	0.439319	-0.0130078	0.989679	0.998323	-5.63687
CHL1	0.00189315	0.00926346	0.0105707	0.991613	0.998437	-5.63689
PTPRS	0.00142953	0.136996	0.010546	0.991632	0.998437	-5.63689
CNTN5	-0.00210683	-1.0042	-0.0101411	0.991954	0.998437	-5.6369
DAB2	0.00112284	3.29291	0.00583832	0.995368	0.999669	-5.63693
CEBPB	0.00200449	3.7927	0.00545575	0.995671	0.999669	-5.63693
CD300LF	-0.00143824	1.52351	-0.00457931	0.996367	0.999669	-5.63693
UMOD	0.00104259	-0.662975	0.00350066	0.997222	0.999669	-5.63694
SERPINA11	-0.000583096	1.47421	-0.00314524	0.997504	0.999669	-5.63694
EFNA1	-0.000301717	1.24446	-0.00122573	0.999027	0.999669	-5.63694
CCL23	0.000232409	1.82935	0.000991626	0.999213	0.999669	-5.63694
CD302	0.000134942	1.57585	0.000534637	0.999576	0.999669	-5.63694
PTK7	-8.83583e-05	0.619446	-0.00041752	0.999669	0.999669	-5.63694

### Sheet: C19-ox  acute-late - Ctrl-infl
Protein	logFC	AveExpr	t	P.Value	adj.P.Val	B
DCXR	1.8932	0.396219	4.22091	0.000394702	0.251446	-0.0855798
FGF19	-3.28032	0.194067	-4.04001	0.000606413	0.251446	-0.415297
CPB1	3.02372	1.33914	3.96461	0.000725202	0.251446	-0.553146
CTRB1	3.57544	1.14171	3.96434	0.000725673	0.251446	-0.553646
CA4	1.52407	0.773352	3.8266	0.00100571	0.275639	-0.805798
CPA1	2.7358	1.52891	3.6846	0.00140674	0.275639	-1.06587
ADGRG1	1.81942	0.703837	3.60421	0.00170009	0.275639	-1.21296
CHRDL2	-1.62605	0.321652	-3.56865	0.00184839	0.275639	-1.27797
GUSB	1.65727	0.572507	3.51688	0.00208732	0.275639	-1.37252
SORD	2.20652	2.00677	3.49048	0.00222061	0.275639	-1.42068
AIFM1	2.91357	2.67046	3.40392	0.00271893	0.275639	-1.57832
SHMT1	2.26359	2.21526	3.37225	0.00292738	0.275639	-1.63587
MGMT	1.72988	4.58643	3.33099	0.0032226	0.275639	-1.71073
HK2	1.72213	1.53157	3.32544	0.00326442	0.275639	-1.72078
LEP	3.45853	0.220185	3.21676	0.00419957	0.275639	-1.91714
USP8	1.70187	1.92886	3.20703	0.00429503	0.275639	-1.93466
ARSB	2.35489	3.30987	3.18654	0.00450305	0.275639	-1.97153
CEP85	1.41736	2.82911	3.17113	0.00466578	0.275639	-1.99921
CPA2	2.82161	0.103689	3.14855	0.00491476	0.275639	-2.03974
ITGAM	1.19369	0.127896	3.14424	0.00496365	0.275639	-2.04745
CASP1	1.86114	3.04546	3.11771	0.00527552	0.275639	-2.09495
IKBKG	1.35334	5.02165	3.10649	0.00541315	0.275639	-2.11503
TXNRD1	1.96217	1.98717	3.08924	0.00563134	0.275639	-2.14583
PPIB	1.82865	3.79764	3.08896	0.00563501	0.275639	-2.14634
PRDX6	2.40756	3.43481	3.08892	0.00563554	0.275639	-2.14641
PTS	2.09053	2.64437	3.08472	0.00569	0.275639	-2.15391
ACAA1	1.61003	1.59463	3.0813	0.00573473	0.275639	-2.16001
VIM	2.80139	4.44056	3.06908	0.00589726	0.275639	-2.18179
SAMD9L	1.89712	4.60584	3.06113	0.00600549	0.275639	-2.19596
ANXA3	1.9278	2.96228	3.03856	0.00632301	0.275639	-2.23611
LAT2	1.225	3.60251	3.02361	0.0065422	0.275639	-2.26266
FEN1	2.47752	4.76585	3.01071	0.00673736	0.275639	-2.28556
LAT	1.25003	3.12243	3.0006	0.00689414	0.275639	-2.30348
PDGFB	2.44946	2.79781	2.99345	0.00700712	0.275639	-2.31614
BAX	1.81821	6.00801	2.97843	0.0072503	0.275639	-2.34271
ANXA4	1.8453	2.06034	2.97162	0.00736322	0.275639	-2.35475
ARID4B	1.50613	1.4838	2.97095	0.0073744	0.275639	-2.35593
CLTA	1.56043	3.0246	2.96015	0.00755721	0.275639	-2.37499
RBKS	1.7873	2.29892	2.93723	0.00795962	0.282873	-2.41538
PAG1	1.68128	3.64219	2.92479	0.0081868	0.283673	-2.43729
ITGB1BP2	1.70063	4.19124	2.8959	0.00873808	0.29539	-2.48799
STIP1	2.61967	3.82415	2.87662	0.00912585	0.29759	-2.52177
PEBP1	2.62431	3.2358	2.87144	0.00923259	0.29759	-2.53081
RASSF2	1.56487	3.41624	2.85463	0.009588	0.297871	-2.56018
MSRA	1.49814	3.09351	2.8435	0.00983027	0.297871	-2.57958
BIRC2	1.38568	1.66753	2.83335	0.0100566	0.297871	-2.59727
SERPINB1	2.00856	3.4967	2.811	0.010572	0.297871	-2.63611
PLA2G1B	2.58411	1.54473	2.80145	0.0108	0.297871	-2.65267
STAT5B	2.54127	6.55243	2.79832	0.0108758	0.297871	-2.65811
ADAM8	1.61702	1.60362	2.78713	0.0111505	0.297871	-2.67748
ALDH1A1	2.32438	1.60516	2.78324	0.0112476	0.297871	-2.68421
MIF	1.94562	4.4854	2.75837	0.0118877	0.297871	-2.72717
DNAJA2	1.34163	5.36522	2.75342	0.0120192	0.297871	-2.73571
CRTAM	-1.74991	0.941111	-2.7347	0.0125289	0.297871	-2.76792
CASP8	2.02202	5.27801	2.73409	0.0125457	0.297871	-2.76896
IRAK4	1.59353	4.99941	2.73327	0.0125687	0.297871	-2.77038
TRIM21	2.70688	5.24984	2.72983	0.0126647	0.297871	-2.77628
VSIR	1.4418	2.00325	2.72946	0.0126751	0.297871	-2.77692
CTRC	2.10168	0.333478	2.66322	0.0146703	0.297871	-2.89017
SNX9	1.75317	4.04407	2.65951	0.0147904	0.297871	-2.89649
IRAK1	1.20787	3.42526	2.65423	0.0149628	0.297871	-2.90545
VPS37A	1.70524	3.8646	2.64739	0.0151894	0.297871	-2.91708
P4HB	1.24976	0.681578	2.63658	0.0155534	0.297871	-2.9354
DECR1	1.60418	2.47422	2.63365	0.0156536	0.297871	-2.94037
LGALS7_LGALS7B	-1.48851	0.507411	-2.62472	0.0159629	0.297871	-2.9555
HARS	1.80136	3.57177	2.62431	0.015977	0.297871	-2.95618
STK4	1.30676	2.84997	2.62341	0.0160086	0.297871	-2.95771
MDK	2.12505	1.68688	2.62154	0.0160741	0.297871	-2.96087
PPP1R9B	1.04762	5.10797	2.61514	0.0163005	0.297871	-2.97167
GFER	1.61833	2.25278	2.60941	0.0165061	0.297871	-2.98136
PARK7	1.95454	3.23626	2.60845	0.0165405	0.297871	-2.98297
KLK4	-2.27724	2.68826	-2.60429	0.0166915	0.297871	-2.98999
TRIM5	1.69708	3.74217	2.6011	0.0168082	0.297871	-2.99537
FHIT	1.7773	3.86084	2.59846	0.016905	0.297871	-2.99981
AMY2B	1.87482	0.870722	2.59624	0.0169873	0.297871	-3.00356
SOD1	1.74209	2.50962	2.58999	0.0172201	0.297871	-3.01408
STK11	1.4282	2.08873	2.58758	0.0173107	0.297871	-3.01813
CETN2	1.57506	1.42586	2.5817	0.0175338	0.297871	-3.02801
SF3B4	2.90706	3.95016	2.57794	0.0176778	0.297871	-3.03433
MESD	1.60941	2.4869	2.56782	0.0180711	0.297871	-3.05131
AMY2A	1.80642	0.937604	2.55897	0.0184214	0.297871	-3.06612
FLI1	1.436	2.64588	2.55255	0.0186796	0.297871	-3.07686
LBR	1.79079	5.42799	2.54781	0.0188725	0.297871	-3.08478
PFKFB2	1.51154	5.15336	2.54232	0.0190983	0.297871	-3.09395
ZBTB16	1.81374	3.25664	2.53649	0.0193408	0.297871	-3.10367
FIS1	1.89479	2.76627	2.53425	0.0194349	0.297871	-3.10741
ENO1	1.17831	3.80475	2.53351	0.0194657	0.297871	-3.10863
ACTN4	1.04316	0.490711	2.53328	0.0194755	0.297871	-3.10902
TNFSF12	1.05556	-0.739911	2.52574	0.0197952	0.297871	-3.12157
PRKAR1A	1.241	2.99359	2.52367	0.0198841	0.297871	-3.12502
ANXA11	1.11317	4.2397	2.51511	0.0202548	0.297871	-3.13925
FADD	1.49751	4.95631	2.51226	0.0203798	0.297871	-3.14399
HPCAL1	1.18585	4.03638	2.51076	0.0204455	0.297871	-3.14646
INPPL1	0.915537	3.55136	2.50835	0.0205522	0.297871	-3.15047
HS3ST3B1	-1.06864	1.2035	-2.50832	0.0205534	0.297871	-3.15051
MUC16	-1.96971	2.47592	-2.50656	0.0206317	0.297871	-3.15344
CEACAM3	1.21609	0.300711	2.49573	0.0211184	0.298517	-3.17139
FYB1	1.33154	4.76935	2.49294	0.0212454	0.298517	-3.176
STX6	1.22595	2.5949	2.49125	0.0213227	0.298517	-3.17879
PTN	1.08059	-0.788641	2.48281	0.0217127	0.300938	-3.19274
CASP10	1.72276	3.8408	2.47772	0.0219512	0.301232	-3.20114
CREG1	1.09659	0.972048	2.47264	0.0221919	0.301549	-3.20952
HSPA1A	1.71986	3.72946	2.46413	0.0226001	0.301552	-3.22353
APP	1.8758	2.25565	2.45744	0.0229258	0.301552	-3.23452
FXN	1.67147	3.33043	2.45517	0.0230376	0.301552	-3.23826
CRKL	1.33526	5.36067	2.45467	0.0230625	0.301552	-3.23909
DDC	1.52607	-0.0904	2.44561	0.0235132	0.302011	-3.25395
IL5	2.40927	-6.8256	2.44521	0.0235333	0.302011	-3.25461
FGFR1OP	1.33482	3.21523	2.43755	0.0239212	0.303085	-3.26716
EPO	-2.5236	0.951189	-2.43494	0.0240543	0.303085	-3.27142
STX4	1.47077	4.84034	2.42669	0.0244812	0.304236	-3.28491
FABP5	1.77594	4.06537	2.42418	0.0246123	0.304236	-3.28901
F11R	1.42211	2.1738	2.42053	0.0248042	0.304236	-3.29497
CNPY4	1.31068	2.16387	2.41291	0.0252095	0.305974	-3.30739
GH1	-2.69154	4.49965	-2.4096	0.0253874	0.305974	-3.31278
RETN	1.83054	2.07576	2.39619	0.0261198	0.310304	-3.33457
QDPR	1.12778	1.88122	2.38441	0.0267801	0.310304	-3.35369
GSTA3	1.59766	0.108407	2.37988	0.0270376	0.310304	-3.36101
AHCY	1.68699	4.03126	2.37641	0.0272368	0.310304	-3.36663
ERBIN	1.34642	4.13057	2.37082	0.0275605	0.310304	-3.37567
CDC37	1.79059	3.16289	2.36457	0.0279265	0.310304	-3.38576
MANF	1.84783	5.02281	2.36142	0.0281125	0.310304	-3.39083
CHAC2	1.89031	2.6224	2.35503	0.0284932	0.310304	-3.40112
ATP5IF1	1.71465	4.24495	2.35335	0.0285943	0.310304	-3.40382
SNAP23	1.27217	4.75475	2.35119	0.0287247	0.310304	-3.4073
CELA3A	1.9006	1.89228	2.34449	0.0291324	0.310304	-3.41807
PLPBP	1.6126	4.51944	2.34287	0.029232	0.310304	-3.42067
CD8A	-1.67312	0.500774	-2.34203	0.0292838	0.310304	-3.42203
PADI2	1.58641	0.469744	2.34119	0.029335	0.310304	-3.42336
TNFSF14	2.16659	3.57388	2.3395	0.0294398	0.310304	-3.42608
RP2	1.48715	2.42336	2.33868	0.0294902	0.310304	-3.42739
CRACR2A	1.81851	5.28341	2.33693	0.0295986	0.310304	-3.43019
LYAR	1.3476	1.18063	2.33136	0.0299468	0.310304	-3.43912
PLTP	-1.04221	-0.293419	-2.32831	0.0301395	0.310304	-3.44402
CTSS	0.881533	0.570463	2.32349	0.030445	0.310304	-3.45171
TIMP4	0.991991	0.700059	2.32344	0.0304483	0.310304	-3.45179
SCLY	1.22827	1.32746	2.31813	0.0307889	0.311485	-3.46028
CIAPIN1	1.35422	4.57846	2.30943	0.0313545	0.312849	-3.47416
CPPED1	1.60951	3.41054	2.30911	0.0313752	0.312849	-3.47466
DDX58	2.355	3.50544	2.29639	0.0322197	0.318975	-3.4949
CORO1A	1.86496	6.04488	2.283	0.0331316	0.325629	-3.51615
FGR	1.47035	3.59696	2.27967	0.0333617	0.325629	-3.52142
KYAT1	1.77285	3.18754	2.26076	0.0346983	0.334024	-3.5513
CLEC4A	1.14839	0.460911	2.2559	0.0350497	0.334024	-3.55895
MTPN	1.63417	1.57586	2.25263	0.0352872	0.334024	-3.56408
SNAP29	1.32248	5.4499	2.25255	0.0352935	0.334024	-3.56422
RWDD1	1.58433	4.56156	2.24961	0.0355086	0.334024	-3.56883
NMNAT1	1.49492	5.38473	2.24449	0.035887	0.334024	-3.57688
ADH4	2.01069	-0.536011	2.24092	0.0361528	0.334024	-3.58248
LPCAT2	1.90773	3.53377	2.24053	0.0361821	0.334024	-3.5831
CPXM1	1.08807	0.684241	2.23774	0.0363908	0.334024	-3.58746
CC2D1A	1.80329	4.7972	2.23315	0.0367375	0.3349	-3.59466
ABHD14B	1.55615	3.77213	2.2301	0.0369695	0.3349	-3.59943
GSTP1	1.49929	1.86603	2.22252	0.0375513	0.336359	-3.61128
NUDT5	1.67008	3.05305	2.22168	0.0376159	0.336359	-3.61258
PPP1R2	1.07258	3.31271	2.21817	0.0378887	0.336626	-3.61806
CCL26	1.4091	5.01386	2.21457	0.0381706	0.336971	-3.62367
ICA1	1.1759	3.07361	2.20671	0.0387925	0.340294	-3.63592
NPM1	1.46304	4.88039	2.19092	0.0400689	0.345107	-3.66042
IL16	0.883197	2.39834	2.18841	0.0402754	0.345107	-3.66431
HEBP1	2.02531	1.5266	2.18186	0.0408183	0.345107	-3.67443
PRDX1	1.92196	4.1248	2.17726	0.0412039	0.345107	-3.68154
CLEC10A	-0.95319	-0.4631	-2.17668	0.0412527	0.345107	-3.68243
NSFL1C	1.91526	5.28224	2.17134	0.0417048	0.345107	-3.69067
BID	1.23579	2.39997	2.16991	0.0418268	0.345107	-3.69287
MZT1	1.71622	2.7339	2.1655	0.0422048	0.345107	-3.69967
MAP4K5	1.10431	2.28889	2.15951	0.0427228	0.345107	-3.70888
MMP13	-1.45445	0.345752	-2.15653	0.0429829	0.345107	-3.71346
DBI	1.59617	3.56219	2.15507	0.0431101	0.345107	-3.71569
CNST	1.02684	4.06639	2.15406	0.043199	0.345107	-3.71724
CD63	0.988626	-0.568941	2.15352	0.0432466	0.345107	-3.71807
S100A11	0.956163	2.49859	2.14976	0.0435787	0.345107	-3.72384
TIA1	0.861005	1.77776	2.14844	0.0436951	0.345107	-3.72585
BAG3	-0.930775	0.0303222	-2.14779	0.0437532	0.345107	-3.72686
LACTB2	1.3989	3.38552	2.14276	0.0442018	0.345107	-3.73455
FOPNL	1.22425	1.88213	2.14139	0.0443251	0.345107	-3.73665
DRAXIN	-0.869585	-0.688967	-2.13985	0.0444639	0.345107	-3.739
PRSS2	2.66935	2.48404	2.13737	0.0446882	0.345107	-3.74279
NUB1	1.45794	4.47568	2.13596	0.044816	0.345107	-3.74495
TJAP1	1.23265	3.98894	2.12626	0.0457047	0.345107	-3.75973
CASP3	1.37149	5.77515	2.12157	0.0461399	0.345107	-3.76687
DIABLO	1.58801	4.08535	2.12146	0.0461507	0.345107	-3.76704
ARSA	1.0221	0.857152	2.11906	0.0463747	0.345107	-3.77068
GMPR	1.37365	3.90081	2.11591	0.0466708	0.345107	-3.77547
RNASET2	0.751203	1.11624	2.11544	0.0467152	0.345107	-3.77619
NADK	1.37841	4.72499	2.11509	0.0467484	0.345107	-3.77672
LILRB5	1.39642	-0.268793	2.11447	0.0468066	0.345107	-3.77766
CLEC1B	1.2968	3.74496	2.11183	0.0470567	0.345107	-3.78167
SUMF2	1.31167	0.459726	2.11179	0.04706	0.345107	-3.78172
NFKBIE	1.0259	2.72507	2.10649	0.0475658	0.34698	-3.78975
KEL	1.08859	1.60993	2.09794	0.0483923	0.348671	-3.8027
BLVRB	2.15245	4.39812	2.09023	0.0491481	0.348671	-3.81433
DKK1	1.4499	2.63444	2.08698	0.0494691	0.348671	-3.81922
ILKAP	1.40232	2.81354	2.08689	0.0494782	0.348671	-3.81936
IMPA1	1.14021	1.62661	2.08401	0.0497653	0.348671	-3.8237
KLK13	-0.946097	0.724867	-2.08119	0.0500476	0.348671	-3.82794
XCL1	-1.25815	0.581585	-2.07708	0.0504611	0.348671	-3.83411
SERPINB6	1.10218	2.20883	2.07647	0.0505232	0.348671	-3.83503
LHPP	2.00428	3.06978	2.07524	0.0506479	0.348671	-3.83688
RUVBL1	2.18362	1.11724	2.07436	0.050737	0.348671	-3.8382
PDCD5	1.66011	3.85473	2.07222	0.0509544	0.348671	-3.8414
GSTA1	1.94117	-0.323104	2.06914	0.0512693	0.348671	-3.84602
EGLN1	1.45278	4.26681	2.06673	0.0515169	0.348671	-3.84963
LGALS8	1.20523	2.25238	2.06632	0.0515596	0.348671	-3.85025
ING1	1.36628	1.09496	2.0631	0.0518922	0.348671	-3.85506
GPC5	1.00436	-0.220959	2.06115	0.0520944	0.348671	-3.85798
WISP2	1.05541	0.864133	2.05966	0.0522498	0.348671	-3.86021
MVK	1.26366	2.05525	2.05493	0.0527454	0.348671	-3.86727
PRTN3	1.80633	3.55457	2.05223	0.0530302	0.348671	-3.8713
PFDN2	1.16174	1.05821	2.05081	0.0531802	0.348671	-3.87341
TDRKH	1.03991	3.05726	2.05036	0.053228	0.348671	-3.87409
LCN2	1.26622	2.18897	2.04938	0.0533321	0.348671	-3.87555
ITGB2	1.21877	0.935715	2.04012	0.0543237	0.351046	-3.88932
TBC1D17	1.28256	2.33151	2.03971	0.0543684	0.351046	-3.88993
PRL	1.77919	0.5791	2.03806	0.0545475	0.351046	-3.89239
CLEC4D	1.77378	2.70218	2.03657	0.0547085	0.351046	-3.89459
SLC27A4	0.978857	2.4404	2.03367	0.0550253	0.351452	-3.89891
FGF21	-2.78133	2.68106	-2.03068	0.0553518	0.351916	-3.90332
IQGAP2	1.79947	4.975	2.02619	0.0558469	0.35303	-3.90997
MFGE8	1.22994	-0.0887185	2.0239	0.0561014	0.35303	-3.91336
CA3	2.22783	2.01234	2.0222	0.0562911	0.35303	-3.91588
PPP1R12A	1.31692	4.81134	2.01783	0.0567804	0.353648	-3.92234
ESAM	0.949712	1.29583	2.01676	0.0569	0.353648	-3.92391
CEACAM8	1.23113	3.25703	2.0026	0.0585142	0.362057	-3.94475
APOH	1.22937	0.483874	1.99331	0.0595955	0.3637	-3.95838
HGS	1.67673	2.67909	1.99304	0.0596264	0.3637	-3.95877
NAAA	1.06089	-0.602019	1.99166	0.059789	0.3637	-3.96079
CLPS	2.80739	2.05445	1.991	0.0598672	0.3637	-3.96177
FGFBP1	1.69883	-0.315622	1.98909	0.0600918	0.3637	-3.96455
CD164	1.01359	0.684004	1.98416	0.0606768	0.364452	-3.97175
TIGAR	0.891391	1.67983	1.98362	0.060742	0.364452	-3.97255
STX16	1.04004	1.6897	1.97846	0.0613606	0.365888	-3.98008
S100P	1.3495	4.22183	1.97722	0.0615092	0.365888	-3.98188
CCL5	1.83474	3.85278	1.96977	0.0624148	0.368533	-3.99273
YTHDF3	0.955546	2.52298	1.96919	0.0624858	0.368533	-3.99358
PROC	0.760563	0.408089	1.96394	0.0631313	0.3689	-4.0012
GYS1	1.54331	4.16404	1.96387	0.0631393	0.3689	-4.0013
FAS	0.923427	1.01563	1.9622	0.0633465	0.3689	-4.00373
GLRX	1.12816	3.39128	1.95557	0.064172	0.372144	-4.01333
SSC4D	2.33001	-1.4418	1.95317	0.0644728	0.372331	-4.01679
CTF1	0.965119	1.33948	1.94859	0.0650519	0.372959	-4.02342
GPNMB	-0.942377	0.236874	-1.94786	0.0651445	0.372959	-4.02447
HLA-E	-0.869565	0.901056	-1.94192	0.0659026	0.372959	-4.03304
ERP44	0.684521	0.383419	1.94112	0.0660045	0.372959	-4.03418
PADI4	1.78996	5.40267	1.94	0.0661485	0.372959	-4.03579
COMT	1.00558	3.76589	1.93952	0.0662101	0.372959	-4.03648
INPP1	0.980324	1.31651	1.93623	0.0666354	0.372959	-4.04122
EIF4G1	0.910909	6.22714	1.93546	0.066735	0.372959	-4.04232
HMOX2	1.13879	2.6083	1.9334	0.0670034	0.372959	-4.04529
TIMP3	1.8673	4.58434	1.93071	0.0673539	0.37341	-4.04915
ENO2	1.13771	2.62501	1.91935	0.0688536	0.380204	-4.06542
EPHX2	0.998909	0.7424	1.91614	0.0692834	0.381059	-4.07001
S100A4	0.954001	2.9795	1.91354	0.0696323	0.381464	-4.07372
FMR1	0.980669	1.25595	1.9057	0.070695	0.385761	-4.08489
PLA2G4A	0.948158	2.82458	1.89935	0.0715669	0.388264	-4.09392
LEPR	-0.758322	0.517759	-1.89706	0.0718835	0.388264	-4.09718
ELOA	1.4288	3.87148	1.89504	0.0721635	0.388264	-4.10004
NTF3	1.11557	-1.6562	1.89362	0.0723608	0.388264	-4.10205
AGRN	1.15008	1.31945	1.88828	0.0731083	0.388264	-4.10961
PGLYRP1	1.54526	2.12956	1.88479	0.0735999	0.388264	-4.11454
CD276	-1.08654	0.541556	-1.88475	0.0736066	0.388264	-4.11461
CDKN2D	1.18914	3.94204	1.88321	0.0738236	0.388264	-4.11677
TXLNA	0.763271	4.2364	1.88064	0.0741888	0.388264	-4.1204
GRAP2	0.877552	4.10871	1.87978	0.074312	0.388264	-4.12162
STAMBP	1.31714	3.49909	1.87486	0.0750163	0.388264	-4.12856
FXYD5	0.872109	1.18013	1.87456	0.0750598	0.388264	-4.12898
GHRL	-2.08701	2.26262	-1.874	0.0751397	0.388264	-4.12976
NID2	0.989277	0.597378	1.87128	0.0755319	0.388264	-4.13359
TBCB	1.19929	5.77329	1.87094	0.0755817	0.388264	-4.13407
CD177	2.03765	0.778626	1.87056	0.0756359	0.388264	-4.1346
STX8	0.852003	2.4354	1.86464	0.0764986	0.391244	-4.14292
GLOD4	0.808886	2.52259	1.86227	0.0768453	0.391572	-4.14624
NUDT2	1.46619	2.18586	1.85972	0.0772211	0.392046	-4.14982
PSMD9	1.88794	4.16146	1.84714	0.0790952	0.396874	-4.16739
PTPN6	0.747932	3.90359	1.84683	0.0791414	0.396874	-4.16782
BCR	0.728193	2.9901	1.8461	0.0792522	0.396874	-4.16884
SCGB3A2	-1.50285	1.61206	-1.8439	0.0795838	0.396874	-4.1719
AGRP	-0.950253	2.45804	-1.84031	0.0801292	0.396874	-4.17689
DNPH1	1.53846	2.86573	1.83909	0.0803161	0.396874	-4.1786
AKT1S1	1.28265	4.19149	1.83846	0.0804117	0.396874	-4.17947
DCTN6	1.39742	1.44166	1.83812	0.080463	0.396874	-4.17994
PSMG3	1.31769	2.96737	1.83522	0.0809075	0.397489	-4.18397
CES2	0.829956	-0.552437	1.83214	0.081382	0.397489	-4.18824
SCRN1	1.49901	3.72262	1.83171	0.081448	0.397489	-4.18883
TCL1A	3.34491	1.58877	1.8269	0.0821946	0.399725	-4.1955
MAP3K5	1.44737	4.71841	1.82345	0.0827329	0.400936	-4.20027
SEMA3F	-0.948705	0.354263	-1.81771	0.0836365	0.402126	-4.20819
DDAH1	0.903512	1.82803	1.81679	0.083782	0.402126	-4.20946
VTA1	1.48356	2.57428	1.81586	0.08393	0.402126	-4.21075
EBAG9	0.976746	4.05752	1.80955	0.0849347	0.402126	-4.21943
TIMD4	-1.13922	0.932515	-1.80677	0.085382	0.402126	-4.22325
IFNL1	-1.09665	0.616985	-1.80587	0.0855267	0.402126	-4.22449
DAPP1	0.809444	1.53378	1.80475	0.0857078	0.402126	-4.22603
CNTNAP2	0.805353	0.644537	1.8013	0.0862654	0.402126	-4.23075
PPCDC	1.31915	2.76397	1.80052	0.0863937	0.402126	-4.23183
ITGB5	1.04295	0.9785	1.79816	0.0867766	0.402126	-4.23505
KRT18	1.45119	1.29834	1.79717	0.0869398	0.402126	-4.23642
DCTN2	2.20684	2.92326	1.79679	0.0870015	0.402126	-4.23693
SPRY2	0.675704	1.58461	1.79657	0.0870368	0.402126	-4.23723
IFNG	-2.43175	1.49829	-1.79655	0.0870402	0.402126	-4.23726
SIRT2	1.67247	4.72405	1.7917	0.0878382	0.404334	-4.2439
TPMT	1.77331	3.22187	1.78864	0.0883432	0.404334	-4.24806
TREML2	0.900202	0.251241	1.78834	0.0883933	0.404334	-4.24847
RNF41	1.30876	3.60329	1.78655	0.0886911	0.404362	-4.25092
RNASE3	2.11297	8.47903	1.7836	0.0891818	0.404453	-4.25493
PRKAB1	0.79395	1.83281	1.78293	0.0892949	0.404453	-4.25585
SLAMF8	-1.13591	0.580259	-1.7745	0.0907153	0.405798	-4.2673
DEFA1_DEFA1B	1.43963	2.89908	1.77368	0.0908544	0.405798	-4.26841
ARG1	0.896412	3.7512	1.77313	0.0909473	0.405798	-4.26916
TGM2	1.84122	1.93111	1.77252	0.0910503	0.405798	-4.26998
USO1	0.916155	4.30321	1.77249	0.0910556	0.405798	-4.27002
B4GAT1	0.885586	-0.173378	1.76241	0.0927855	0.412182	-4.28366
SRPK2	1.05385	2.97923	1.75422	0.0942116	0.41718	-4.2947
LAMA4	0.897791	-0.868704	1.74989	0.0949723	0.417441	-4.30051
CNPY2	0.762372	0.782752	1.74734	0.0954234	0.417441	-4.30394
VEGFC	0.735244	1.17931	1.74464	0.0959036	0.417441	-4.30757
STK24	1.01453	1.43225	1.74422	0.0959771	0.417441	-4.30812
BANK1	1.04294	4.36232	1.74119	0.0965176	0.417441	-4.31218
LGALS3	0.963718	1.40671	1.73907	0.0968992	0.417441	-4.31503
IL18R1	0.817983	0.936552	1.73718	0.0972374	0.417441	-4.31754
ABL1	1.01543	3.50283	1.73599	0.0974526	0.417441	-4.31914
ANGPT1	1.16802	1.99559	1.73572	0.0975015	0.417441	-4.3195
CHMP1A	0.903345	3.47469	1.73309	0.0979776	0.417441	-4.32301
TANK	0.981937	3.591	1.7315	0.0982661	0.417441	-4.32513
DNAJB8	0.988611	1.32311	1.72873	0.09877	0.417441	-4.32882
DFFA	1.26186	4.27416	1.72751	0.0989934	0.417441	-4.33045
NCK2	0.744612	2.00547	1.72705	0.0990771	0.417441	-4.33106
TACC3	1.36346	4.80391	1.72682	0.0991187	0.417441	-4.33136
PTPN1	0.810352	4.35361	1.72429	0.0995833	0.417441	-4.33473
METAP2	1.08924	2.32531	1.72327	0.0997703	0.417441	-4.33608
POLR2F	1.16847	3.63396	1.72016	0.100345	0.417441	-4.34022
BMP4	-0.722355	-2.54451	-1.71978	0.100416	0.417441	-4.34072
SUGT1	1.35748	3.32293	1.7184	0.100671	0.417441	-4.34255
SIRT5	0.921819	0.612874	1.7176	0.100818	0.417441	-4.3436
DNMBP	0.974749	4.11119	1.71718	0.100897	0.417441	-4.34416
MME	1.35365	0.9856	1.71103	0.102045	0.420937	-4.3523
PLAU	0.807288	0.410326	1.7059	0.103012	0.422642	-4.35908
CERT	0.811141	3.37005	1.70511	0.103162	0.422642	-4.36012
ICAM4	1.03047	0.0543963	1.70306	0.103551	0.422642	-4.36283
GRN	0.693634	0.469022	1.70239	0.103678	0.422642	-4.36371
GPKOW	0.994332	1.85642	1.6985	0.10442	0.424418	-4.36883
MB	1.87763	-0.157189	1.69333	0.105413	0.425316	-4.37562
PDLIM7	1.40011	5.84312	1.69263	0.10555	0.425316	-4.37655
GPR37	-1.629	2.03583	-1.69256	0.105562	0.425316	-4.37663
IL1RL2	0.915373	-0.134463	1.68834	0.106381	0.427121	-4.38217
IL34	-0.616517	-0.201215	-1.68611	0.106814	0.427121	-4.38508
PAEP	-1.74212	1.60592	-1.6855	0.106934	0.427121	-4.38588
IL1R1	0.71299	0.495107	1.68083	0.107849	0.428665	-4.39198
ASAH2	1.2553	-1.19356	1.68013	0.107987	0.428665	-4.3929
TGFB1	0.639713	1.38365	1.6761	0.108782	0.428665	-4.39815
ARHGAP25	1.13497	5.45823	1.67544	0.108913	0.428665	-4.39901
MAD1L1	1.35097	4.31973	1.67461	0.109079	0.428665	-4.40009
EBI3_IL27	-0.820371	0.776111	-1.6734	0.10932	0.428665	-4.40167
MARCO	0.668759	0.338793	1.67256	0.109486	0.428665	-4.40276
REG1A	1.80633	1.6316	1.66999	0.109999	0.42946	-4.40609
NDUFS6	2.47656	1.83383	1.66685	0.110629	0.430707	-4.41017
IDUA	0.895714	-1.8785	1.66161	0.111686	0.431107	-4.41696
THBS4	-1.63035	-0.44797	-1.6612	0.111769	0.431107	-4.4175
MPI	1.27021	2.1233	1.66057	0.111897	0.431107	-4.41831
METAP1D	1.44613	3.55798	1.65834	0.112351	0.431107	-4.4212
PSME1	0.75495	3.02563	1.65799	0.112423	0.431107	-4.42165
GP6	1.32521	2.74466	1.65713	0.112598	0.431107	-4.42276
BST1	0.895258	-0.304722	1.64853	0.114365	0.436665	-4.43386
F7	0.683943	0.188404	1.64292	0.115529	0.439898	-4.44106
PDGFA	1.18904	2.2598	1.63581	0.117019	0.443146	-4.45018
GLO1	0.688791	2.43205	1.63459	0.117278	0.443146	-4.45174
ANKRD54	1.59742	1.92346	1.63429	0.117341	0.443146	-4.45213
ACOX1	0.657378	0.970989	1.63236	0.117748	0.443475	-4.45459
MMP9	1.30485	2.07656	1.62763	0.118755	0.444673	-4.46063
BAIAP2	1.76569	3.52497	1.62739	0.118806	0.444673	-4.46093
APBB1IP	0.917574	4.02618	1.62554	0.119201	0.444673	-4.46329
CLPP	1.3486	2.54497	1.62485	0.119349	0.444673	-4.46417
BMP6	-0.701342	-0.935719	-1.62213	0.119934	0.445199	-4.46764
AKR1C4	0.680135	0.626848	1.6212	0.120133	0.445199	-4.46881
CNTN2	0.708287	-0.200007	1.61823	0.120775	0.446202	-4.47259
AK1	1.55011	4.67434	1.61554	0.121359	0.446202	-4.476
PSME2	0.884149	2.70084	1.61391	0.121713	0.446202	-4.47807
LILRB4	-0.969676	1.75124	-1.61236	0.12205	0.446202	-4.48002
RAB6A	0.877971	1.87195	1.61142	0.122257	0.446202	-4.48122
MSMB	-1.50581	0.622637	-1.61106	0.122335	0.446202	-4.48167
PRDX3	1.40914	2.9718	1.60923	0.122736	0.44645	-4.48399
MMP1	1.06799	2.42224	1.60761	0.123092	0.44645	-4.48604
CALCOCO1	1.0332	6.60884	1.60329	0.124046	0.44645	-4.49149
CCT5	1.05188	1.52051	1.60322	0.12406	0.44645	-4.49157
SEPTIN9	0.782026	1.44793	1.60212	0.124304	0.44645	-4.49296
KLB	1.44377	-0.512637	1.60135	0.124475	0.44645	-4.49393
TBL1X	0.909645	3.21327	1.59899	0.125	0.44645	-4.4969
PIK3AP1	1.19134	6.1977	1.59896	0.125007	0.44645	-4.49694
RABGAP1L	1.5722	2.24428	1.59764	0.125302	0.44645	-4.49861
RAD23B	0.735292	1.43628	1.59516	0.125856	0.447025	-4.50172
ACY1	1.038	0.788193	1.59403	0.126109	0.447025	-4.50314
RRM2B	0.676085	3.27143	1.58776	0.127524	0.44932	-4.511
CALCA	-2.33235	1.55001	-1.58743	0.127599	0.44932	-4.51142
FCN2	-1.24397	0.342667	-1.58507	0.128135	0.44932	-4.51437
CLEC14A	0.762385	0.851856	1.58472	0.128215	0.44932	-4.51481
REG1B	1.57584	2.05099	1.584	0.128377	0.44932	-4.5157
IPCEF1	1.22183	3.81223	1.58248	0.128724	0.449401	-4.5176
IGFBP2	-0.729094	2.4398	-1.56934	0.131755	0.458238	-4.53397
PPP3R1	0.607958	2.56744	1.56703	0.132292	0.458238	-4.53682
MAEA	1.03267	1.72573	1.56581	0.132577	0.458238	-4.53833
C2CD2L	1.08234	3.43813	1.56581	0.132578	0.458238	-4.53834
HEXIM1	0.90387	3.25526	1.55577	0.134944	0.465256	-4.55074
IGFBP1	-1.90645	2.416	-1.55326	0.135542	0.466158	-4.55384
HBQ1	1.52437	2.04291	1.55102	0.136076	0.466836	-4.55659
NCF2	1.16451	3.68817	1.54531	0.137447	0.469259	-4.5636
WWP2	0.547864	1.80596	1.54526	0.13746	0.469259	-4.56367
C1QTNF1	0.812781	-0.684333	1.54107	0.138474	0.471561	-4.5688
PDP1	1.56729	1.68694	1.53771	0.139291	0.473179	-4.57291
AKT3	0.793499	1.75695	1.53267	0.140523	0.47443	-4.57906
AGR2	-1.37103	1.51169	-1.53127	0.140868	0.47443	-4.58076
PXN	1.05162	4.29198	1.53119	0.140888	0.47443	-4.58087
CES1	1.00545	0.245393	1.53039	0.141084	0.47443	-4.58184
FOXO1	0.709572	3.69091	1.52923	0.14137	0.47443	-4.58325
CKAP4	1.13003	2.34749	1.5262	0.142119	0.475074	-4.58693
CA2	1.63382	4.77474	1.52568	0.142248	0.475074	-4.58756
LY96	-0.661955	0.580033	-1.52128	0.143343	0.47758	-4.5929
CPM	0.806651	-0.31273	1.51921	0.143861	0.47801	-4.59541
HAVCR1	-1.37227	1.11241	-1.51801	0.144162	0.47801	-4.59686
TFPI2	0.622762	1.72484	1.51327	0.145356	0.479278	-4.6026
SEMA4C	-0.635383	1.10365	-1.5123	0.145599	0.479278	-4.60376
SKAP2	1.02319	6.40691	1.51115	0.145891	0.479278	-4.60515
TARBP2	0.965498	3.88791	1.51068	0.146011	0.479278	-4.60572
NFATC1	0.681836	3.24016	1.50957	0.146293	0.479278	-4.60706
CCL27	-0.847087	2.31913	-1.50828	0.146619	0.479278	-4.6086
CD59	0.687319	1.17745	1.50412	0.147682	0.480916	-4.61361
CA14	0.871846	-0.797389	1.5036	0.147814	0.480916	-4.61424
OLR1	1.59688	4.06401	1.49822	0.149196	0.48368	-4.62069
SDC4	1.11106	0.426841	1.49758	0.149361	0.48368	-4.62145
DKK4	0.906173	1.3343	1.49388	0.15032	0.485649	-4.62588
LEFTY2	0.890329	0.987878	1.4888	0.151642	0.488782	-4.63194
GRK5	0.605006	0.674522	1.48515	0.152598	0.490722	-4.63628
MPIG6B	0.936141	3.42312	1.47752	0.154616	0.494052	-4.64535
AIF1	0.630714	1.5014	1.47664	0.154849	0.494052	-4.64639
BIN2	1.31493	3.75677	1.47373	0.155624	0.494052	-4.64983
COX5B	1.52115	2.68339	1.47229	0.156009	0.494052	-4.65153
ATP6V1F	1.02761	2.62396	1.46887	0.156927	0.494052	-4.65557
CD40LG	0.913939	0.577022	1.46864	0.156989	0.494052	-4.65584
LRPAP1	0.785529	0.973659	1.46747	0.157304	0.494052	-4.65722
FUS	0.697926	2.04305	1.46738	0.157329	0.494052	-4.65733
HYAL1	0.567364	0.254633	1.4672	0.157377	0.494052	-4.65754
RTN4R	0.598654	0.0846481	1.46658	0.157542	0.494052	-4.65827
ARHGEF12	0.959964	4.7621	1.46565	0.157795	0.494052	-4.65937
ATP6AP2	0.541071	0.843274	1.46442	0.158126	0.494052	-4.66081
SIAE	0.844373	1.24108	1.46364	0.158339	0.494052	-4.66174
TRAF2	1.02375	3.83173	1.4625	0.158645	0.494052	-4.66307
LYPD3	-0.755745	-0.658374	-1.46127	0.158981	0.494052	-4.66452
TXNDC5	1.05289	2.19876	1.45667	0.160234	0.496833	-4.66991
DCTN1	0.736894	4.46564	1.4551	0.160664	0.497055	-4.67175
VAMP5	0.7018	2.05602	1.45348	0.161108	0.497317	-4.67364
SEMA7A	0.608087	0.527637	1.44972	0.162145	0.498309	-4.67804
CCL19	-1.34344	2.43017	-1.44929	0.162262	0.498309	-4.67854
CAMKK1	0.627468	1.82013	1.44734	0.162803	0.498309	-4.68082
NOS3	-1.14034	1.90319	-1.4471	0.162867	0.498309	-4.68109
EGF	1.24822	3.11384	1.44463	0.163554	0.499308	-4.68397
PSIP1	1.27608	3.4918	1.43807	0.165387	0.503794	-4.6916
MMP8	1.65128	4.73027	1.43439	0.16642	0.505828	-4.69586
TACSTD2	-0.609884	0.651933	-1.4305	0.167522	0.508063	-4.70036
LTBR	-0.645925	0.99237	-1.42703	0.168508	0.509024	-4.70437
HTRA2	0.884268	1.52733	1.4268	0.168573	0.509024	-4.70463
PLIN3	0.635449	3.06975	1.42036	0.170414	0.513465	-4.71204
SRP14	1.04319	2.81931	1.41895	0.170819	0.513569	-4.71365
MAX	0.930921	3.29108	1.41369	0.172339	0.517018	-4.71968
ADA	1.06287	1.3399	1.40853	0.173842	0.51929	-4.72558
WASF1	0.848929	2.79363	1.40783	0.174046	0.51929	-4.72638
SSB	1.07126	1.83625	1.40723	0.174221	0.51929	-4.72706
MEP1B	1.13422	-1.38101	1.40465	0.174977	0.520424	-4.73
AKR1B1	0.855608	2.31063	1.39909	0.176617	0.524067	-4.73633
VEGFD	-0.703276	0.343841	-1.39745	0.177103	0.524067	-4.73819
TLR3	0.970477	-0.316963	1.39666	0.177336	0.524067	-4.73908
KIFBP	0.874035	3.86012	1.3953	0.177739	0.524141	-4.74062
CRADD	1.1699	4.16538	1.38994	0.179338	0.527171	-4.74668
THPO	-0.768395	0.690137	-1.38927	0.179539	0.527171	-4.74743
DCBLD2	0.675298	0.900015	1.38804	0.179908	0.527171	-4.74882
CES3	0.555045	-0.895011	1.38506	0.180804	0.52868	-4.75218
MITD1	0.905233	3.71702	1.38189	0.181761	0.530359	-4.75574
FBP1	1.37376	1.33624	1.37961	0.182453	0.53126	-4.75831
GBP4	0.986128	1.40744	1.37646	0.183411	0.532159	-4.76184
CGA	0.95027	0.995685	1.37607	0.18353	0.532159	-4.76227
TNFRSF11A	0.830686	1.61975	1.37428	0.184078	0.532634	-4.76428
ICAM5	-0.8177	0.892048	-1.37081	0.18514	0.53368	-4.76816
LGALS1	0.589657	1.7224	1.36991	0.185415	0.53368	-4.76916
WARS	1.16603	0.786426	1.36933	0.185594	0.53368	-4.76981
SLC16A1	1.39521	1.34586	1.36265	0.187659	0.537859	-4.77724
FGF5	-0.531763	0.452404	-1.36212	0.187824	0.537859	-4.77783
IL17C	-1.06752	0.814811	-1.35659	0.189549	0.541679	-4.78397
SEZ6L	0.644404	-0.00297037	1.3513	0.191207	0.545293	-4.78981
CD99L2	0.625226	0.529344	1.34916	0.191884	0.546102	-4.79218
BOC	-0.519914	-0.177107	-1.3471	0.192534	0.546827	-4.79444
SESTD1	0.982257	2.15009	1.34418	0.193461	0.547259	-4.79765
PPME1	1.38064	5.84965	1.34346	0.193691	0.547259	-4.79844
CXCL8	1.94989	3.35139	1.34135	0.194362	0.547259	-4.80076
VPS53	0.597996	2.14765	1.34083	0.19453	0.547259	-4.80133
AZU1	1.18277	4.76116	1.3397	0.19489	0.547259	-4.80257
SERPINB8	0.890454	3.06159	1.33918	0.195055	0.547259	-4.80313
EDIL3	0.761903	1.73302	1.33719	0.195693	0.547675	-4.80531
GRPEL1	1.20271	3.20818	1.33465	0.196509	0.547675	-4.80809
ANGPTL1	-0.608088	0.793604	-1.33332	0.19694	0.547675	-4.80955
ADGRG2	-0.633961	-0.433337	-1.33309	0.197012	0.547675	-4.80979
SMOC1	0.765043	0.213637	1.33258	0.197179	0.547675	-4.81036
IGFBP6	0.697168	0.754037	1.32343	0.200148	0.552684	-4.82031
CD70	-1.02058	0.963011	-1.32189	0.200652	0.552684	-4.82198
SFRP1	1.4829	0.626007	1.32182	0.200673	0.552684	-4.82205
ARHGAP1	0.631838	1.00403	1.32011	0.201235	0.552684	-4.82391
BLMH	0.812887	1.4351	1.31974	0.201357	0.552684	-4.82431
IL6R	0.980275	0.300663	1.31855	0.201745	0.552684	-4.82559
PLXNB3	0.758098	1.22559	1.31312	0.203538	0.552684	-4.83146
TBCC	0.774377	3.46631	1.31225	0.203826	0.552684	-4.8324
SOST	0.677019	1.49406	1.31185	0.203958	0.552684	-4.83282
FCAR	0.916286	2.22399	1.31107	0.204217	0.552684	-4.83367
CHL1	-0.614344	-0.00302963	-1.31102	0.204233	0.552684	-4.83372
DBNL	0.909092	5.73953	1.30966	0.204685	0.552684	-4.83518
MAPK9	0.847325	2.9249	1.30951	0.204735	0.552684	-4.83535
CDNF	0.702585	0.515774	1.30771	0.205333	0.552684	-4.83728
HAGH	2.15374	4.2331	1.30762	0.205362	0.552684	-4.83737
CD99	0.692603	0.438507	1.30743	0.205427	0.552684	-4.83758
SPARC	0.903659	1.44484	1.30629	0.205808	0.552684	-4.8388
IL19	-1.26707	1.71123	-1.30523	0.20616	0.552684	-4.83994
FES	0.686106	2.15881	1.30333	0.206796	0.553319	-4.84198
CARHSP1	0.992209	3.15256	1.3011	0.207544	0.553435	-4.84436
COL9A1	0.55446	-0.0977519	1.30082	0.207638	0.553435	-4.84466
SELP	0.710627	1.52256	1.29871	0.208349	0.55371	-4.84692
PLXNA4	1.00469	2.15694	1.29814	0.20854	0.55371	-4.84752
S100A12	1.02551	4.30617	1.29498	0.20961	0.555487	-4.8509
EIF4B	0.76194	3.97973	1.29267	0.210391	0.556493	-4.85336
NBN	0.968117	3.38784	1.28795	0.211999	0.559677	-4.85837
LTBP2	-0.698833	1.8561	-1.28437	0.213223	0.560694	-4.86216
AFP	0.664911	-0.146656	1.28334	0.213577	0.560694	-4.86325
CSTB	0.856019	3.17217	1.28307	0.21367	0.560694	-4.86354
STXBP3	0.589176	0.89463	1.28211	0.214002	0.560694	-4.86456
CD109	0.611082	-0.314933	1.27771	0.215519	0.563602	-4.8692
HBEGF	0.462307	-0.962244	1.27614	0.216062	0.563958	-4.87085
HSPB1	0.671211	5.36898	1.27384	0.21686	0.564977	-4.87327
OGFR	0.605845	2.09599	1.27119	0.217782	0.566316	-4.87605
CDC27	0.700815	1.42899	1.26594	0.219619	0.569703	-4.88155
THOP1	0.812093	1.2748	1.26423	0.220221	0.569703	-4.88334
CLC	1.20273	2.78503	1.26395	0.220318	0.569703	-4.88363
RAB6B	0.672585	1.41254	1.26187	0.221053	0.57054	-4.88581
OXT	-1.54818	-0.234481	-1.25895	0.222085	0.571437	-4.88885
CHIT1	1.05274	1.56923	1.25855	0.222226	0.571437	-4.88926
FKBP7	0.530956	0.877567	1.25389	0.22388	0.574461	-4.8941
PVALB	0.858956	4.26994	1.25281	0.224268	0.574461	-4.89523
CD40	0.779882	2.4395	1.25175	0.224645	0.574461	-4.89633
PTGDS	0.656882	0.843541	1.25055	0.225073	0.574496	-4.89757
GALNT10	0.534518	0.960156	1.24617	0.226643	0.57744	-4.90209
TMSB10	0.90245	4.13077	1.24161	0.228288	0.579931	-4.90679
JUN	0.748059	0.938807	1.24092	0.228538	0.579931	-4.9075
CD274	0.834291	2.13323	1.23948	0.229059	0.579931	-4.90898
DNAJB1	1.19562	4.3968	1.23763	0.229732	0.579931	-4.91088
LAP3	0.813315	2.22929	1.23713	0.229914	0.579931	-4.9114
BACH1	0.6128	4.13626	1.23653	0.230131	0.579931	-4.91201
ACAN	-0.524453	-0.0305778	-1.23332	0.2313	0.581796	-4.91529
ANXA5	-0.630072	0.635181	-1.2313	0.232039	0.581796	-4.91736
FOXO3	1.10978	1.45157	1.23105	0.232131	0.581796	-4.91762
NOTCH3	-0.568368	0.473596	-1.22911	0.232844	0.582529	-4.9196
MPHOSPH8	0.945604	3.04974	1.22589	0.234028	0.584438	-4.92288
CCL14	-0.563128	2.10881	-1.22407	0.234697	0.585055	-4.92473
GDF15	0.939853	2.24932	1.22284	0.235152	0.585136	-4.92598
RBP5	0.920637	1.58737	1.221	0.235835	0.585785	-4.92785
NPPC	-0.912219	0.119333	-1.21899	0.236581	0.586585	-4.92989
ADAMTS15	-0.853348	0.481904	-1.21341	0.238661	0.590686	-4.93553
MLN	-1.00741	2.40353	-1.21179	0.239266	0.591127	-4.93716
PILRA	0.705997	1.19741	1.21019	0.239867	0.591559	-4.93878
CCL18	-0.782708	1.82767	-1.20524	0.241731	0.593586	-4.94375
CEACAM5	-1.00304	0.543593	-1.2048	0.241896	0.593586	-4.94419
FKBP5	0.696917	5.68507	1.2046	0.241974	0.593586	-4.9444
CD69	0.902663	3.90483	1.20303	0.242566	0.593986	-4.94596
SPON2	-0.564956	1.59076	-1.19787	0.244527	0.596715	-4.95113
DDR1	-0.595005	0.347141	-1.19783	0.244541	0.596715	-4.95116
GBP2	1.19647	2.42059	1.19321	0.246306	0.598836	-4.95577
AXIN1	0.658287	3.5223	1.1925	0.246578	0.598836	-4.95647
ITGA5	0.660453	-0.256189	1.19216	0.246707	0.598836	-4.95681
IL7	0.577714	1.46828	1.18943	0.247757	0.599166	-4.95952
CA1	0.92898	3.28213	1.189	0.247923	0.599166	-4.95995
CEACAM21	1.30135	1.47853	1.18691	0.248729	0.599166	-4.96202
PECAM1	0.548235	0.759315	1.18592	0.249109	0.599166	-4.963
LGALS9	0.687701	1.88363	1.18375	0.249949	0.599166	-4.96515
DLK1	0.570429	-0.0969185	1.18168	0.250754	0.599166	-4.96719
PARP1	1.02746	2.22912	1.18059	0.251176	0.599166	-4.96827
GPC1	0.522668	-0.0497148	1.17958	0.251567	0.599166	-4.96926
RILP	1.17579	4.53067	1.1792	0.251718	0.599166	-4.96964
GDNF	-0.517224	-0.4374	-1.17796	0.252198	0.599166	-4.97085
EIF4EBP1	1.20376	5.04794	1.174	0.253747	0.599166	-4.97475
CCL13	1.063	2.8636	1.17387	0.253796	0.599166	-4.97487
LBP	-1.2264	2.58874	-1.17383	0.253813	0.599166	-4.97491
BSG	0.59456	0.647848	1.17382	0.253817	0.599166	-4.97492
MED18	0.578964	2.84544	1.17335	0.254004	0.599166	-4.97539
CLEC4G	-0.572989	0.569063	-1.17319	0.254063	0.599166	-4.97554
PCOLCE	0.730261	-0.0587333	1.17287	0.254192	0.599166	-4.97586
OMG	0.645857	-0.376819	1.17047	0.255131	0.60036	-4.9782
CRLF1	-0.548398	-0.288733	-1.16783	0.256173	0.601451	-4.98079
NCS1	0.735925	0.615619	1.1665	0.256697	0.601451	-4.98208
LILRB1	-0.549837	0.632074	-1.16492	0.257322	0.601451	-4.98363
CLEC11A	0.792597	0.173474	1.1649	0.257331	0.601451	-4.98365
THY1	0.606241	0.600304	1.15258	0.26224	0.608438	-4.9956
BCAM	0.53079	0.497956	1.15194	0.2625	0.608438	-4.99622
CA5A	1.55349	0.394381	1.15144	0.262698	0.608438	-4.9967
OSM	1.4136	3.64943	1.15093	0.262903	0.608438	-4.99719
LAIR2	-1.1206	-0.071737	-1.14984	0.263344	0.608438	-4.99825
ATG4A	1.35661	3.12879	1.14896	0.263697	0.608438	-4.99909
ATOX1	0.630221	3.81764	1.14888	0.26373	0.608438	-4.99917
IGSF8	0.655145	1.35394	1.14787	0.264136	0.608438	-5.00014
TNFSF10	0.498378	-0.24053	1.14729	0.264373	0.608438	-5.0007
CRX	1.48589	-0.533541	1.14645	0.26471	0.608438	-5.0015
TNFRSF10C	0.595001	1.18588	1.14233	0.266378	0.611259	-5.00546
PILRB	0.641803	1.55033	1.13874	0.267841	0.612754	-5.0089
VNN2	0.705293	2.01664	1.13856	0.267914	0.612754	-5.00907
MASP1	-0.384344	1.26862	-1.13689	0.268595	0.613299	-5.01066
KLK1	-1.73044	0.0715037	-1.13207	0.27057	0.613926	-5.01525
TNFSF13B	-0.833567	1.26303	-1.13145	0.270826	0.613926	-5.01585
RET	0.619702	-0.579426	1.1311	0.270969	0.613926	-5.01618
SOD2	1.02342	1.09783	1.12861	0.271995	0.613926	-5.01854
NAMPT	0.729359	3.46019	1.12813	0.272194	0.613926	-5.019
MGLL	0.817025	4.1998	1.12768	0.272378	0.613926	-5.01942
CD300E	-0.750917	1.55834	-1.1276	0.272409	0.613926	-5.01949
CLIP2	0.915778	5.64547	1.1269	0.2727	0.613926	-5.02016
IL4R	-0.654972	1.4706	-1.12641	0.272904	0.613926	-5.02063
SRC	1.10489	4.71087	1.12478	0.273579	0.613926	-5.02217
CHGB	-0.874671	1.2265	-1.12438	0.273742	0.613926	-5.02254
FCGR2B	0.84395	-1.0758	1.11636	0.277081	0.620411	-5.0301
CD2AP	1.00712	3.43213	1.11432	0.277933	0.620425	-5.03202
FLT1	0.488822	0.515467	1.1142	0.277983	0.620425	-5.03213
CD160	-0.85663	0.0179667	-1.11242	0.27873	0.621093	-5.0338
TNFRSF6B	-0.863356	1.43452	-1.1101	0.279708	0.622039	-5.03597
SEZ6L2	-0.505829	0.861893	-1.10926	0.28006	0.622039	-5.03675
DARS	0.758975	4.78343	1.10821	0.280501	0.622039	-5.03773
GPA33	1.07926	-1.23163	1.10213	0.283076	0.62576	-5.0434
SLC39A14	-0.670848	0.727219	-1.09987	0.284037	0.62576	-5.0455
REG4	-0.595897	0.52873	-1.09961	0.284147	0.62576	-5.04573
WFIKKN2	0.483185	0.1041	1.09903	0.284393	0.62576	-5.04627
KIRREL2	-0.412769	0.510519	-1.09893	0.284436	0.62576	-5.04636
FCGR2A	-0.621101	0.202448	-1.0972	0.285176	0.626392	-5.04797
CKMT1A_CKMT1B	1.31406	-2.35782	1.09312	0.286921	0.628151	-5.05174
IL17A	-0.874485	-0.00446296	-1.09198	0.287409	0.628151	-5.05279
OSCAR	-0.556565	0.826178	-1.09182	0.287477	0.628151	-5.05293
PTEN	0.385077	1.15779	1.09109	0.287789	0.628151	-5.0536
FCER2	0.915226	0.14933	1.08545	0.290222	0.62957	-5.05879
CPVL	0.496759	-0.946111	1.08462	0.290583	0.62957	-5.05955
ENTPD2	0.634746	0.700211	1.08431	0.290714	0.62957	-5.05983
KLRB1	0.561177	0.883396	1.08368	0.290987	0.62957	-5.06041
IL1RAP	-0.667232	-0.7956	-1.08336	0.291127	0.62957	-5.0607
TNC	-0.91889	1.67611	-1.08327	0.291165	0.62957	-5.06078
GUCA2A	0.747052	0.42087	1.08164	0.291872	0.630116	-5.06227
CD209	-0.462976	-0.138874	-1.07717	0.293818	0.631597	-5.06635
TMPRSS15	0.839472	-0.912926	1.07705	0.293872	0.631597	-5.06647
CXCL3	0.84272	3.68494	1.07662	0.294059	0.631597	-5.06686
SERPINA9	1.12129	0.15637	1.07588	0.294381	0.631597	-5.06753
NTproBNP	-1.23647	4.47399	-1.07275	0.295751	0.632083	-5.07037
CD33	0.728902	-0.210985	1.07267	0.295786	0.632083	-5.07044
HCLS1	0.426166	3.87719	1.07159	0.296258	0.632083	-5.07142
EZR	0.619836	1.43266	1.071	0.296517	0.632083	-5.07196
CDON	-0.54744	-0.766174	-1.07016	0.296888	0.632083	-5.07272
FOLR1	0.635454	1.21247	1.06566	0.29887	0.63521	-5.07678
PREB	0.717947	0.572378	1.06474	0.299278	0.63521	-5.07762
PLIN1	-0.560346	0.554181	-1.06371	0.299731	0.63521	-5.07854
SIGLEC9	0.404145	0.748115	1.05514	0.303543	0.642306	-5.08624
SUSD1	0.464073	0.573719	1.05347	0.304288	0.642901	-5.08773
ADAMTS8	-0.502257	-0.687874	-1.05219	0.304859	0.643127	-5.08886
KLK14	-0.484873	0.781333	-1.05073	0.305516	0.643535	-5.09017
BAG6	0.405558	1.99238	1.04816	0.30667	0.643819	-5.09246
SCARF1	0.562857	2.18293	1.04798	0.306749	0.643819	-5.09261
GP1BA	0.505777	0.666315	1.04733	0.307045	0.643819	-5.0932
CNTN1	-0.582608	-0.528278	-1.04424	0.308438	0.645764	-5.09594
HGF	0.724475	1.15054	1.04172	0.309576	0.647167	-5.09817
SORT1	0.45081	1.1114	1.03812	0.311207	0.649597	-5.10134
CTSF	0.641211	-0.494511	1.0361	0.312126	0.650536	-5.10312
TBC1D5	0.628213	4.11315	1.03456	0.312829	0.650823	-5.10447
RSPO3	0.593238	0.735167	1.03374	0.313203	0.650823	-5.10519
GNLY	0.888349	0.208715	1.03152	0.314219	0.651913	-5.10714
PI3	-0.853557	1.2829	-1.03054	0.314668	0.651913	-5.108
HDGF	0.791721	4.94599	1.02651	0.316517	0.654723	-5.11152
BTN3A2	0.581968	1.50884	1.02439	0.317492	0.654723	-5.11337
LRMP	0.839398	4.66529	1.0232	0.318041	0.654723	-5.11441
MOG	0.679757	0.798937	1.02258	0.31833	0.654723	-5.11495
GOPC	0.449977	3.53812	1.02245	0.318386	0.654723	-5.11506
PEAR1	0.41826	0.441133	1.02031	0.319378	0.655369	-5.11692
SMAD1	0.592132	1.47811	1.01973	0.319646	0.655369	-5.11742
BGN	0.378704	-4.322	1.01833	0.320297	0.655733	-5.11864
KYNU	1.20978	0.572926	1.01518	0.321759	0.657755	-5.12136
SCAMP3	0.52214	4.6992	1.01154	0.323458	0.660254	-5.12451
EPHA1	0.452826	0.0615481	1.0095	0.324408	0.66122	-5.12626
IL17RB	0.526497	0.751	1.00697	0.325595	0.662664	-5.12843
ROR1	-0.431982	0.168348	-1.00545	0.32631	0.663145	-5.12974
CLMP	0.449445	0.436341	1.00133	0.32825	0.666111	-5.13326
WISP1	-0.537172	1.2979	-0.998026	0.32981	0.668299	-5.13607
MSTN	0.852441	-1.28526	0.988888	0.334156	0.675085	-5.14382
CCS	1.0282	4.30299	0.9884	0.334389	0.675085	-5.14423
ODAM	-0.414191	-0.304615	-0.987916	0.33462	0.675085	-5.14464
OSMR	-0.357619	0.557804	-0.984134	0.336432	0.677754	-5.14782
PPY	-0.866076	0.415259	-0.98206	0.337429	0.678541	-5.14956
GAS6	-0.461603	0.639993	-0.981284	0.337802	0.678541	-5.15021
PON2	0.37283	-0.323326	0.979549	0.338638	0.679235	-5.15167
FMNL1	0.708669	3.90057	0.978106	0.339334	0.679649	-5.15287
ADM	-0.451093	1.23823	-0.977038	0.33985	0.679699	-5.15377
LILRB2	-0.469645	1.1665	-0.975279	0.340701	0.68042	-5.15523
NDRG1	-0.398608	0.742559	-0.974265	0.341192	0.68042	-5.15608
PRSS8	0.663481	0.716915	0.968341	0.344071	0.685176	-5.161
KITLG	0.574623	-0.416652	0.964642	0.345877	0.687785	-5.16406
DUSP3	0.601059	1.27578	0.958661	0.348812	0.692626	-5.16898
CXCL10	-0.887375	1.98934	-0.954497	0.350865	0.695706	-5.17239
DRG2	0.540752	1.78458	0.951943	0.352128	0.697213	-5.17448
OGN	-0.556297	0.786533	-0.950319	0.352933	0.69781	-5.1758
PIK3IP1	0.573386	1.10289	0.94887	0.353652	0.697981	-5.17698
GFRA1	0.324714	1.06993	0.947198	0.354483	0.697981	-5.17834
SLAMF7	-0.533443	1.44512	-0.946581	0.35479	0.697981	-5.17884
ADAM22	0.433315	0.293804	0.945239	0.355458	0.697981	-5.17993
CTSB	-0.637037	1.08539	-0.94508	0.355537	0.697981	-5.18005
ICAM1	-0.530316	1.14023	-0.94398	0.356086	0.69807	-5.18095
IL1R2	0.3495	-0.0534556	0.940433	0.357859	0.70034	-5.18381
IL17RA	0.356048	0.304393	0.938885	0.358635	0.70034	-5.18506
DCN	0.384357	0.44057	0.937277	0.359441	0.70034	-5.18635
PODXL	-0.313467	-0.0565259	-0.937127	0.359517	0.70034	-5.18647
TCN2	0.471267	1.1405	0.936261	0.359952	0.70034	-5.18717
PRTFDC1	0.714446	1.82896	0.935617	0.360276	0.70034	-5.18769
VWA1	-0.72769	1.67061	-0.92798	0.36413	0.704356	-5.1938
VWF	0.828376	-0.161356	0.927915	0.364163	0.704356	-5.19385
HS6ST1	0.394774	-2.38189	0.926477	0.364892	0.704356	-5.19499
HNRNPK	0.368694	1.01047	0.926446	0.364908	0.704356	-5.19502
TNFSF11	0.683402	-1.48115	0.925611	0.365331	0.704356	-5.19568
CANT1	0.294696	0.519685	0.924619	0.365836	0.704356	-5.19647
EPCAM	0.605435	-0.892822	0.924494	0.365899	0.704356	-5.19657
AOC3	0.392969	0.144463	0.923295	0.366509	0.704551	-5.19752
NTRK3	-0.414535	-0.373511	-0.919518	0.368434	0.705857	-5.20051
NRP1	-0.408445	0.577019	-0.919206	0.368593	0.705857	-5.20076
IGSF3	-0.505757	0.559041	-0.918146	0.369134	0.705857	-5.2016
TNFRSF9	-0.666003	0.959215	-0.917057	0.369691	0.705857	-5.20245
ATP5PO	0.425573	0.618659	0.916768	0.369839	0.705857	-5.20268
IL12B	-0.870219	-0.476037	-0.915197	0.370644	0.705857	-5.20392
TFPI	0.342741	0.861441	0.914147	0.371182	0.705857	-5.20475
DAB2	0.396167	3.18789	0.913176	0.371681	0.705857	-5.20551
SPINK4	-0.629597	1.46949	-0.912999	0.371772	0.705857	-5.20565
CDH3	-0.508881	0.934615	-0.910839	0.372882	0.706997	-5.20734
FRZB	0.36281	-1.64277	0.909528	0.373558	0.70731	-5.20837
CD14	-0.736104	2.02394	-0.905939	0.37541	0.709848	-5.21117
ACP5	0.551894	0.747548	0.902586	0.377146	0.710097	-5.21378
BTN2A1	0.386815	0.730681	0.900738	0.378105	0.710097	-5.21522
KLK11	0.390391	0.303233	0.900475	0.378242	0.710097	-5.21542
CD200	0.345777	-0.0278815	0.900301	0.378332	0.710097	-5.21556
NRP2	0.562992	0.306344	0.900095	0.378439	0.710097	-5.21572
CD84	0.412468	0.337441	0.898381	0.379331	0.710097	-5.21704
IGFBP7	0.425704	0.969456	0.897506	0.379786	0.710097	-5.21772
SIGLEC10	-0.688169	1.89899	-0.897221	0.379935	0.710097	-5.21794
IFNGR1	0.37657	0.53407	0.89598	0.380582	0.710097	-5.2189
AARSD1	0.943091	4.56842	0.894192	0.381515	0.710097	-5.22028
CPE	0.404382	-0.0903815	0.893943	0.381645	0.710097	-5.22047
MSLN	0.74835	1.55477	0.893858	0.38169	0.710097	-5.22053
OPTC	0.637754	0.633907	0.889967	0.383727	0.711476	-5.22353
CRELD2	0.567465	2.01491	0.889901	0.383761	0.711476	-5.22358
SIT1	0.481255	1.4926	0.889502	0.383971	0.711476	-5.22388
ICAM2	0.395038	1.29092	0.887677	0.38493	0.711514	-5.22528
CXCL1	0.680853	3.61467	0.88617	0.385722	0.711514	-5.22643
IL12A_IL12B	-0.910684	-0.446522	-0.885068	0.386302	0.711514	-5.22727
CNDP1	0.49443	-0.709459	0.883777	0.386983	0.711514	-5.22826
PLAT	0.555581	0.550963	0.883594	0.387079	0.711514	-5.2284
XRCC4	0.364729	1.2529	0.882368	0.387726	0.711514	-5.22933
IL18BP	-0.412388	1.186	-0.881295	0.388293	0.711514	-5.23015
SDC1	1.00796	2.90909	0.881063	0.388416	0.711514	-5.23032
CLEC1A	0.409438	1.40769	0.880692	0.388612	0.711514	-5.23061
CXCL17	-0.742373	1.0791	-0.87903	0.389492	0.712184	-5.23187
PNPT1	1.05296	0.929281	0.877418	0.390346	0.71276	-5.23309
VWC2	-0.52529	0.624637	-0.876496	0.390835	0.71276	-5.23379
KAZALD1	0.512274	-0.240341	0.87257	0.392923	0.715262	-5.23675
MATN2	-0.436172	0.327993	-0.869754	0.394425	0.715262	-5.23887
CRHBP	-0.413243	0.403148	-0.869576	0.39452	0.715262	-5.239
NT5C3A	0.630874	5.68237	0.867417	0.395674	0.715262	-5.24062
FLRT2	-0.423549	0.479267	-0.866256	0.396296	0.715262	-5.24149
FASLG	-0.435758	-0.62107	-0.866213	0.396319	0.715262	-5.24153
NPTX1	0.435998	-0.156019	0.865614	0.39664	0.715262	-5.24197
VCAM1	-0.372995	0.837363	-0.865352	0.39678	0.715262	-5.24217
CRTAC1	-0.521548	-0.797767	-0.8651	0.396915	0.715262	-5.24236
EFEMP1	-0.337371	0.7223	-0.864201	0.397397	0.715262	-5.24303
FABP1	0.994134	2.04509	0.862533	0.398293	0.715262	-5.24427
CA12	-0.364337	0.780159	-0.862335	0.3984	0.715262	-5.24442
PDCD6	0.43304	0.682685	0.858281	0.400582	0.7166	-5.24744
CXCL9	-0.871792	2.10929	-0.857936	0.400768	0.7166	-5.24769
CST3	0.348322	1.40317	0.857279	0.401123	0.7166	-5.24818
KLK6	0.403307	0.307856	0.856418	0.401588	0.7166	-5.24882
VMO1	-0.47182	1.15077	-0.856155	0.401731	0.7166	-5.24901
TIE1	0.336915	0.344596	0.849747	0.405203	0.720789	-5.25374
LY9	-0.447387	0.359581	-0.849705	0.405226	0.720789	-5.25377
NOMO1	0.41282	0.0544778	0.848751	0.405744	0.720789	-5.25447
CA13	0.621523	5.33611	0.844757	0.40792	0.720789	-5.2574
KIR3DL1	-0.939262	-0.386904	-0.844106	0.408276	0.720789	-5.25787
MEPE	0.308868	0.0115148	0.841992	0.409431	0.720789	-5.25942
MAVS	0.482672	3.68158	0.840818	0.410074	0.720789	-5.26027
LRRN1	0.51548	-0.6366	0.839044	0.411045	0.720789	-5.26156
SETMAR	0.343147	1.49576	0.838019	0.411608	0.720789	-5.26231
ALDH3A1	-0.684233	0.596319	-0.837637	0.411817	0.720789	-5.26258
CCL2	0.730196	1.32524	0.836896	0.412225	0.720789	-5.26312
B4GALT1	-0.401374	1.10862	-0.835627	0.412922	0.720789	-5.26404
PKLR	0.877734	4.20718	0.835587	0.412944	0.720789	-5.26407
CBLIF	0.904369	-0.828774	0.833979	0.413829	0.720789	-5.26523
CD58	0.3087	-0.219515	0.833382	0.414158	0.720789	-5.26566
GGT1	0.425868	0.419367	0.833244	0.414234	0.720789	-5.26576
CDHR2	-0.622142	1.40524	-0.832533	0.414626	0.720789	-5.26628
RABEPK	0.557196	1.64954	0.831834	0.415011	0.720789	-5.26678
FOSB	0.514835	0.41343	0.831596	0.415143	0.720789	-5.26695
AHSP	0.94101	4.16356	0.831346	0.415281	0.720789	-5.26713
AGXT	0.741988	0.580533	0.829473	0.416316	0.720789	-5.26848
NFASC	0.391254	0.472748	0.828025	0.417117	0.720789	-5.26952
GZMB	0.875143	0.717533	0.827809	0.417236	0.720789	-5.26968
NTRK2	-0.455494	-0.414278	-0.827629	0.417336	0.720789	-5.2698
TNFRSF14	0.4114	1.68171	0.827566	0.417371	0.720789	-5.26985
SELE	-0.589451	1.13561	-0.827152	0.4176	0.720789	-5.27015
SCGB1A1	0.424358	1.03131	0.8185	0.42241	0.723897	-5.27632
CDCP1	-0.689675	1.59862	-0.818359	0.422489	0.723897	-5.27642
CCL25	0.51154	0.485867	0.81806	0.422655	0.723897	-5.27663
CD244	0.401269	0.839267	0.817837	0.42278	0.723897	-5.27679
IL1B	1.08576	1.40731	0.817816	0.422791	0.723897	-5.27681
ANGPT2	-0.445582	1.59933	-0.817508	0.422964	0.723897	-5.27703
CFC1	0.399992	0.922422	0.815815	0.423909	0.723897	-5.27822
CASP2	0.613028	2.99043	0.815509	0.424081	0.723897	-5.27844
STC1	-0.529735	0.338007	-0.815473	0.424101	0.723897	-5.27847
IVD	0.309199	-2.03377	0.813337	0.425297	0.724365	-5.27998
SH2B3	0.401966	2.26821	0.812818	0.425588	0.724365	-5.28034
ZBTB17	0.702202	2.76424	0.812184	0.425943	0.724365	-5.28079
NINJ1	0.573759	1.34681	0.809631	0.427377	0.725126	-5.28259
LRP11	-0.366944	1.11589	-0.809523	0.427437	0.725126	-5.28266
ANGPTL4	-0.526416	0.973263	-0.805179	0.429884	0.728385	-5.28571
ATXN10	0.516473	1.34087	0.800943	0.432277	0.731546	-5.28867
COL6A3	-0.399986	1.65093	-0.79942	0.43314	0.732112	-5.28972
SERPINA12	0.855121	0.523589	0.797554	0.434198	0.733007	-5.29102
CDH1	0.336258	0.931511	0.794129	0.436145	0.735398	-5.29339
ENAH	-0.394208	1.53707	-0.792592	0.43702	0.735615	-5.29445
NXPH1	0.343898	0.261352	0.791191	0.437819	0.735615	-5.29541
IGFBPL1	0.3676	1.1012	0.791109	0.437866	0.735615	-5.29547
DSG4	0.302997	-0.57707	0.788246	0.439502	0.736913	-5.29744
FETUB	0.482447	0.304193	0.787896	0.439702	0.736913	-5.29768
GALNT7	0.402846	-0.0378778	0.785966	0.440807	0.737872	-5.299
SKAP1	0.814576	0.961893	0.784284	0.441771	0.738594	-5.30015
TBC1D23	0.656753	4.13234	0.781767	0.443217	0.740118	-5.30186
CA6	-0.632177	-2.51395	-0.779986	0.444241	0.740936	-5.30307
SMOC2	0.395422	0.194633	0.776179	0.446436	0.743703	-5.30565
CD22	0.569037	0.151896	0.773519	0.447974	0.743965	-5.30745
WFDC12	-0.675609	0.990611	-0.772771	0.448407	0.743965	-5.30795
RCOR1	0.452092	2.24774	0.771927	0.448895	0.743965	-5.30852
CXADR	0.48818	1.45294	0.771446	0.449174	0.743965	-5.30884
MFAP3	0.294213	0.352463	0.770579	0.449677	0.743965	-5.30942
NRCAM	-0.327929	0.138133	-0.770342	0.449814	0.743965	-5.30958
ASGR1	-0.369204	1.11016	-0.767353	0.45155	0.745596	-5.31159
CXCL14	-0.655467	-0.76627	-0.766487	0.452054	0.745596	-5.31216
RRM2	0.783127	1.90521	0.765456	0.452654	0.745596	-5.31285
PROK1	0.603155	0.84523	0.764426	0.453254	0.745596	-5.31354
YES1	0.483315	3.95867	0.764021	0.45349	0.745596	-5.31381
AMBP	0.333371	0.193133	0.760475	0.45556	0.748112	-5.31617
MPO	0.446987	1.93111	0.758149	0.456921	0.74898	-5.31771
FST	-0.537769	-0.228448	-0.757384	0.457369	0.74898	-5.31821
PTK7	-0.357917	0.875422	-0.756802	0.45771	0.74898	-5.3186
VASN	-0.310724	0.484352	-0.752311	0.460348	0.750472	-5.32155
SMARCA2	0.421613	0.800207	0.752212	0.460406	0.750472	-5.32162
CLEC4C	0.664369	-0.116037	0.751423	0.46087	0.750472	-5.32213
CAPG	0.33737	1.92289	0.748824	0.462402	0.750472	-5.32384
MMP12	-0.598384	0.586496	-0.74772	0.463053	0.750472	-5.32456
SEMA4D	-0.321143	0.4921	-0.746512	0.463767	0.750472	-5.32534
JAM2	0.376385	0.539856	0.745925	0.464114	0.750472	-5.32573
MCAM	-0.385202	-0.0201963	-0.744212	0.465127	0.750472	-5.32684
CDH15	0.557839	-0.192081	0.744079	0.465206	0.750472	-5.32693
GDF2	0.377702	-1.02006	0.743771	0.465388	0.750472	-5.32713
NTF4	-0.326489	0.0280778	-0.74343	0.46559	0.750472	-5.32735
PSPN	0.700267	-1.87685	0.743394	0.465611	0.750472	-5.32737
IL17D	-0.279588	0.0033037	-0.74286	0.465928	0.750472	-5.32772
CD46	0.288903	1.0723	0.742028	0.466421	0.750472	-5.32826
TXNDC15	-0.301448	0.608396	-0.741484	0.466744	0.750472	-5.32861
LAG3	-0.427031	1.27597	-0.74	0.467624	0.751016	-5.32957
ADAM15	0.346027	0.764993	0.73606	0.469967	0.752826	-5.33211
TST	0.37007	1.60706	0.735863	0.470084	0.752826	-5.33224
IDS	0.407991	0.811085	0.735292	0.470425	0.752826	-5.3326
LXN	0.691792	5.17809	0.732991	0.471797	0.752826	-5.33408
THBS2	0.478283	1.14367	0.732735	0.47195	0.752826	-5.33424
LGALS4	0.42981	0.728581	0.730747	0.473138	0.752826	-5.33552
ITGA6	0.295849	0.0743704	0.729295	0.474007	0.752826	-5.33644
FCGR3B	-0.424136	-0.0036	-0.728919	0.474231	0.752826	-5.33668
NELL2	-0.378464	-0.0368407	-0.728339	0.474579	0.752826	-5.33705
CLUL1	-0.331532	0.613104	-0.727515	0.475073	0.752826	-5.33758
CD83	-0.519214	1.06406	-0.727339	0.475179	0.752826	-5.33769
ADAM23	-0.347659	0.131659	-0.727188	0.475269	0.752826	-5.33778
HYOU1	0.266314	0.902511	0.72599	0.475987	0.753103	-5.33854
FCRL1	0.451643	-0.454948	0.724317	0.476992	0.753832	-5.33961
IL15	0.518107	1.29919	0.719988	0.479597	0.757086	-5.34234
CLEC5A	0.536513	2.01327	0.717319	0.481207	0.758658	-5.34402
PM20D1	-0.775091	-1.82026	-0.716524	0.481688	0.758658	-5.34452
SLITRK6	0.293562	0.190433	0.712478	0.484136	0.760956	-5.34705
CCL15	0.431197	1.36341	0.711981	0.484437	0.760956	-5.34736
TYRO3	-0.286675	-0.0590333	-0.711393	0.484794	0.760956	-5.34772
CCN2	0.39544	1.34746	0.709241	0.4861	0.762143	-5.34906
PLAUR	0.392469	1.99405	0.705499	0.488377	0.764848	-5.35138
CCN3	-0.422609	0.922941	-0.701887	0.49058	0.767431	-5.3536
CCL11	0.252192	0.992904	0.70087	0.491201	0.767536	-5.35423
TFRC	-0.271737	0.457667	-0.698148	0.492866	0.768381	-5.3559
TNFRSF12A	-0.413981	1.29727	-0.698062	0.492919	0.768381	-5.35595
NUDC	0.32828	3.23167	0.696549	0.493846	0.768381	-5.35687
KLRD1	-0.484552	0.725993	-0.696364	0.493959	0.768381	-5.35699
LPL	0.437514	0.919911	0.694855	0.494885	0.768886	-5.35791
ISLR2	-0.298822	0.145674	-0.694027	0.495393	0.768886	-5.35841
SERPINE1	0.501333	1.56543	0.689361	0.498264	0.772008	-5.36124
ATF2	0.378633	0.603689	0.688947	0.498519	0.772008	-5.36149
SCARF2	-0.359455	0.645719	-0.687132	0.499639	0.772879	-5.36259
DLL1	-0.264797	1.03328	-0.685976	0.500353	0.772885	-5.36328
PAM	0.295514	0.89757	0.685319	0.500758	0.772885	-5.36368
MZB1	0.553867	1.68457	0.681362	0.503207	0.775801	-5.36605
CD300LF	0.479941	1.7957	0.677417	0.505655	0.778709	-5.3684
ADAMTS16	0.232968	0.170241	0.67459	0.507413	0.779369	-5.37008
CLSTN2	-0.366896	0.585911	-0.671352	0.509432	0.779369	-5.37199
SORCS2	0.275601	1.31036	0.671337	0.509441	0.779369	-5.372
SERPINA11	-0.299153	1.52769	-0.668567	0.511171	0.779369	-5.37363
NCR1	0.305897	0.675781	0.668165	0.511423	0.779369	-5.37387
IFNLR1	0.327303	-0.866007	0.667707	0.511709	0.779369	-5.37413
PAMR1	0.491029	-0.582652	0.666837	0.512253	0.779369	-5.37464
LYN	0.2861	2.47686	0.666205	0.512649	0.779369	-5.37501
CX3CL1	0.381821	1.15611	0.665931	0.512821	0.779369	-5.37517
MYOC	0.552146	-0.79903	0.665643	0.513001	0.779369	-5.37534
FABP4	0.681909	2.09384	0.665554	0.513057	0.779369	-5.37539
IL10RA	0.349573	0.457048	0.664481	0.513729	0.779369	-5.37602
CRNN	0.413364	-0.0974593	0.664333	0.513822	0.779369	-5.37611
SPOCK1	0.272821	0.556074	0.663105	0.514592	0.779369	-5.37682
CD55	0.262498	0.730119	0.662907	0.514717	0.779369	-5.37694
ERBB4	0.245201	-0.246956	0.662327	0.515081	0.779369	-5.37728
DKK3	0.309616	1.27612	0.660236	0.516394	0.780505	-5.37849
FURIN	0.267436	0.414211	0.658745	0.517333	0.781021	-5.37935
CRISP2	0.329446	-0.0546222	0.657205	0.518302	0.781021	-5.38025
LIF	-0.553144	-0.173778	-0.656253	0.518902	0.781021	-5.38079
ADAMTS13	0.375755	-0.606811	0.656108	0.518994	0.781021	-5.38088
CALB2	0.322472	0.578607	0.654809	0.519813	0.781021	-5.38163
DPY30	0.831833	2.77705	0.653206	0.520825	0.781021	-5.38255
SCGN	-0.304563	0.309978	-0.652779	0.521095	0.781021	-5.38279
CXCL6	0.429147	3.47919	0.652543	0.521244	0.781021	-5.38293
LTBP3	-0.451604	1.38382	-0.649273	0.523313	0.783274	-5.3848
ENPP7	0.549866	0.0433778	0.645274	0.52585	0.785849	-5.38708
BRK1	0.405438	1.8335	0.644774	0.526167	0.785849	-5.38736
LAIR1	0.421728	1.74731	0.6422	0.527804	0.787444	-5.38882
SIGLEC1	-0.384618	1.23941	-0.641169	0.52846	0.787576	-5.3894
MEGF10	-0.337776	-0.173744	-0.636984	0.531129	0.790633	-5.39175
DAG1	0.299626	1.46879	0.63551	0.53207	0.790633	-5.39258
DSG2	0.288639	0.18903	0.63436	0.532806	0.790633	-5.39322
PRDX5	0.269012	4.27558	0.633817	0.533153	0.790633	-5.39352
MYO9B	0.47773	1.97734	0.633488	0.533364	0.790633	-5.39371
SLITRK2	-0.385855	0.1327	-0.628356	0.536654	0.794661	-5.39656
COL1A1	-0.260322	0.244222	-0.626125	0.538088	0.795934	-5.39779
LILRA5	-0.315602	0.812985	-0.623724	0.539633	0.797369	-5.39911
KRT5	-0.385122	0.580674	-0.622785	0.540238	0.797412	-5.39963
COL4A1	-0.364621	0.815626	-0.621763	0.540897	0.797535	-5.40019
SMAD5	-0.354252	-1.73201	-0.616223	0.544476	0.80196	-5.40321
SIGLEC7	-0.281223	0.575715	-0.613874	0.545997	0.803347	-5.40448
TGFBR2	0.31277	0.936233	0.610993	0.547866	0.803574	-5.40604
CCL8	-0.435153	-2.81246	-0.610586	0.548131	0.803574	-5.40626
TMPRSS5	0.279783	-0.128419	0.610471	0.548206	0.803574	-5.40632
FGF23	-0.712955	1.34861	-0.608824	0.549276	0.803574	-5.40721
SCG3	0.266069	0.423367	0.60794	0.54985	0.803574	-5.40768
NOS1	0.719614	0.0122407	0.607674	0.550024	0.803574	-5.40782
FABP9	-0.265766	-0.309663	-0.607387	0.55021	0.803574	-5.40798
VEGFA	0.386751	1.66822	0.605071	0.551719	0.803636	-5.40921
WNT9A	-0.204389	0.38483	-0.603333	0.552852	0.803636	-5.41014
COMP	-0.358805	-0.217604	-0.603288	0.552882	0.803636	-5.41017
TSHB	-0.497041	-0.119089	-0.603086	0.553013	0.803636	-5.41027
ACE2	0.414287	0.861348	0.602688	0.553273	0.803636	-5.41048
C4BPB	0.371192	1.11448	0.601985	0.553732	0.803636	-5.41086
EGFR	0.221403	-0.15007	0.596232	0.557495	0.807781	-5.4139
BPIFB1	-0.546439	0.69413	-0.595838	0.557754	0.807781	-5.41411
GP2	0.729742	1.84519	0.594885	0.558378	0.807841	-5.41461
GNE	0.28209	1.78128	0.586006	0.564217	0.812183	-5.41923
KLK10	0.20268	0.042663	0.585981	0.564234	0.812183	-5.41925
CCL20	-0.676494	0.486878	-0.585447	0.564586	0.812183	-5.41952
SPON1	0.2758	0.490563	0.585384	0.564627	0.812183	-5.41956
FAM3C	0.27117	1.02662	0.584893	0.564952	0.812183	-5.41981
PBLD	-0.262529	0.00935556	-0.584712	0.565071	0.812183	-5.4199
APRT	0.356465	4.36078	0.583217	0.566058	0.812183	-5.42068
VSTM1	0.377041	1.24011	0.583203	0.566067	0.812183	-5.42068
LILRA2	0.380361	-0.150811	0.581493	0.567198	0.812414	-5.42156
INHBC	0.372981	-0.361196	0.579181	0.568727	0.812414	-5.42275
IL10RB	-0.241204	0.630589	-0.577442	0.569879	0.812414	-5.42364
GFRA2	-0.196465	0.0260704	-0.576422	0.570555	0.812414	-5.42416
CCDC80	-0.407282	1.21662	-0.576213	0.570694	0.812414	-5.42426
APEX1	0.330783	4.46228	0.575233	0.571344	0.812414	-5.42476
MIA	0.286693	-0.413926	0.575195	0.57137	0.812414	-5.42478
FUT3_FUT5	-0.465921	0.270822	-0.574603	0.571762	0.812414	-5.42508
CD300LG	0.352199	0.232278	0.574194	0.572034	0.812414	-5.42529
AMIGO2	-0.271494	0.326078	-0.574111	0.572089	0.812414	-5.42533
PMVK	-0.548827	4.36876	-0.572762	0.572986	0.812854	-5.42601
CD5	0.435047	1.58466	0.568938	0.57553	0.815628	-5.42794
CSF3	-0.636992	-0.302456	-0.566922	0.576874	0.816697	-5.42896
CST5	-0.407982	0.209237	-0.565095	0.578093	0.817588	-5.42987
UBAC1	0.306734	2.81671	0.560689	0.581038	0.820477	-5.43206
ENTPD5	0.192642	0.387204	0.558708	0.582365	0.820477	-5.43304
SLAMF1	-0.301939	0.595526	-0.555386	0.584593	0.820477	-5.43468
PTPRS	0.191021	0.197389	0.555369	0.584605	0.820477	-5.43469
TNFRSF1B	-0.322078	1.45862	-0.551491	0.587211	0.820477	-5.43659
CTSO	0.196637	0.353344	0.551432	0.587251	0.820477	-5.43662
CD97	0.242745	0.600604	0.551207	0.587403	0.820477	-5.43673
CD302	0.354738	1.85092	0.550647	0.587779	0.820477	-5.437
MUC13	-0.315091	0.51617	-0.549948	0.58825	0.820477	-5.43734
ALPP	-0.496461	1.1245	-0.549189	0.588761	0.820477	-5.43771
DNER	-0.229467	-0.571196	-0.54916	0.588781	0.820477	-5.43772
IGF2R	0.259157	0.3527	0.548808	0.589018	0.820477	-5.4379
TNFSF13	-0.244196	1.47066	-0.548422	0.589278	0.820477	-5.43808
SMPDL3A	0.320459	-0.3308	0.547207	0.590098	0.820477	-5.43867
EREG	0.519704	1.05189	0.547071	0.590189	0.820477	-5.43874
ANG	0.22857	0.476196	0.546373	0.59066	0.820477	-5.43908
C1QA	-0.189235	0.329189	-0.544817	0.591711	0.820477	-5.43983
MILR1	-0.376131	0.696022	-0.544738	0.591764	0.820477	-5.43987
GGH	0.288331	0.359848	0.544574	0.591875	0.820477	-5.43994
GGT5	0.221169	0.489511	0.544426	0.591975	0.820477	-5.44002
KIR2DL3	-0.320783	0.561511	-0.541315	0.594079	0.822571	-5.44151
RSPO1	0.373943	0.45173	0.540227	0.594815	0.822768	-5.44203
IL5RA	0.361149	1.07776	0.538786	0.595791	0.822768	-5.44272
QPCT	0.268251	0.427522	0.538278	0.596136	0.822768	-5.44296
CD74	0.303004	1.69144	0.537532	0.596642	0.822768	-5.44332
CNTN3	0.312441	-0.956352	0.536677	0.597221	0.822768	-5.44372
NUCB2	0.26287	1.27989	0.535612	0.597944	0.822768	-5.44423
F9	0.189573	0.44133	0.534523	0.598684	0.822768	-5.44475
TRIAP1	0.470993	2.93237	0.531461	0.600766	0.822768	-5.44619
TNF	-0.425901	1.24134	-0.530872	0.601167	0.822768	-5.44647
L1CAM	-0.248635	-0.302285	-0.530588	0.60136	0.822768	-5.4466
SERPINB5	0.18496	0.261315	0.529695	0.601968	0.822768	-5.44702
HSPB6	0.425131	0.983174	0.529124	0.602358	0.822768	-5.44729
PRSS27	-0.307756	0.0639741	-0.529047	0.60241	0.822768	-5.44733
SUSD2	-0.296144	-0.409378	-0.527982	0.603136	0.822768	-5.44783
RARRES2	-0.429212	0.766204	-0.527647	0.603364	0.822768	-5.44798
SCG2	0.289506	0.644789	0.527126	0.603719	0.822768	-5.44823
TPSAB1	0.250909	-0.645641	0.524979	0.605185	0.823469	-5.44923
ROBO2	-0.244554	-0.212967	-0.524167	0.605739	0.823469	-5.4496
NELL1	0.359537	-0.796133	0.523511	0.606188	0.823469	-5.44991
FCRLB	0.35497	0.797259	0.522893	0.60661	0.823469	-5.4502
IL6ST	-0.16445	0.296741	-0.520389	0.608323	0.824986	-5.45135
MDGA1	0.444626	-0.293548	0.516342	0.611097	0.827938	-5.45321
CTSL	0.394552	1.8935	0.515456	0.611705	0.827952	-5.45362
CD93	-0.217519	0.720578	-0.513305	0.613182	0.828137	-5.4546
HMOX1	-0.409347	1.38023	-0.513043	0.613362	0.828137	-5.45472
HNMT	0.265533	1.48227	0.512647	0.613634	0.828137	-5.4549
PCDH1	0.171258	0.400796	0.509301	0.615936	0.829849	-5.45642
ISM1	-0.2285	0.118926	-0.509064	0.6161	0.829849	-5.45652
JCHAIN	0.276922	0.5405	0.506902	0.61759	0.831048	-5.4575
CLEC6A	0.337027	2.08576	0.503522	0.619922	0.831858	-5.45901
IFNGR2	-0.204802	0.0649852	-0.502839	0.620394	0.831858	-5.45932
CD48	0.238874	0.327748	0.501603	0.621249	0.831858	-5.45987
SCARB2	-0.354192	1.84247	-0.501223	0.621511	0.831858	-5.46004
IL2RA	-0.446951	1.91062	-0.500755	0.621835	0.831858	-5.46025
VAT1	0.186692	0.90913	0.500084	0.6223	0.831858	-5.46054
KIT	-0.291658	-0.767696	-0.498923	0.623103	0.831858	-5.46106
FCRL6	-0.471692	0.694622	-0.49832	0.623521	0.831858	-5.46133
PRTG	-0.203176	0.0267185	-0.498215	0.623593	0.831858	-5.46137
PLA2G2A	-0.663328	3.51211	-0.49423	0.626356	0.83474	-5.46313
SH2D1A	0.360655	1.61778	0.489976	0.629312	0.837361	-5.46499
NECTIN4	-0.288081	1.01133	-0.489661	0.629531	0.837361	-5.46512
THBD	0.207443	0.699941	0.482523	0.634506	0.842375	-5.46821
SPINK1	-0.442844	2.20685	-0.482307	0.634657	0.842375	-5.4683
ADCYAP1R1	-0.132619	0.0335296	-0.481639	0.635124	0.842375	-5.46858
ICOSLG	-0.196126	-0.0240741	-0.479177	0.636844	0.843565	-5.46964
FLT3LG	-0.290126	0.297811	-0.478614	0.637238	0.843565	-5.46988
COL18A1	0.145921	0.987641	0.477592	0.637953	0.843705	-5.47031
PDCD1LG2	-0.243332	0.976589	-0.473739	0.640653	0.846467	-5.47194
ADGRE2	0.202324	0.175044	0.47273	0.64136	0.846596	-5.47236
FGFR2	0.188184	0.239241	0.467594	0.644968	0.850548	-5.47451
PRKRA	0.222141	1.98316	0.465519	0.646428	0.851563	-5.47537
SFTPA1	0.349454	1.17591	0.464754	0.646967	0.851563	-5.47569
OMD	0.281979	-0.273185	0.46242	0.648612	0.852194	-5.47665
SNCG	0.378422	2.02578	0.46233	0.648676	0.852194	-5.47669
CD6	-0.369977	-0.421652	-0.45957	0.650623	0.853942	-5.47782
ENPP2	0.182226	0.346237	0.456451	0.652827	0.855753	-5.47909
XPNPEP2	0.407973	-1.23964	0.455867	0.65324	0.855753	-5.47933
PTPRM	0.167802	0.458163	0.45496	0.653881	0.855753	-5.47969
DPEP2	-0.200052	0.0999444	-0.453761	0.65473	0.855753	-5.48018
ITGAV	0.176826	-0.568963	0.453253	0.65509	0.855753	-5.48038
PTPRF	0.194065	1.1842	0.448869	0.658198	0.859004	-5.48214
TDGF1	-0.76762	-0.1323	-0.447938	0.658858	0.859057	-5.48251
APLP1	-0.228509	0.511615	-0.447029	0.659504	0.859091	-5.48288
CST6	0.311758	0.959093	0.444608	0.661225	0.860523	-5.48384
PCDH17	-0.241458	0.147659	-0.439987	0.664514	0.863247	-5.48566
NPTN	0.385002	0.576341	0.439917	0.664563	0.863247	-5.48568
FAM3B	0.25123	0.561707	0.436903	0.666713	0.864018	-5.48686
CRIP2	-0.246296	0.889389	-0.436085	0.667297	0.864018	-5.48718
FABP6	0.269621	0.909852	0.435896	0.667432	0.864018	-5.48725
PSG1	-0.48567	-1.00942	-0.432072	0.670164	0.864018	-5.48873
PQBP1	0.295402	2.38057	0.432037	0.670189	0.864018	-5.48874
AMBN	-0.183342	-0.145437	-0.431994	0.670219	0.864018	-5.48876
ROBO1	-0.234863	-0.0940889	-0.430569	0.671239	0.864018	-5.48931
FKBP4	0.211618	2.61789	0.430538	0.671261	0.864018	-5.48932
GKN1	-0.192782	0.717781	-0.430509	0.671282	0.864018	-5.48933
FLT3	-0.259258	-0.149767	-0.42887	0.672455	0.864018	-5.48996
ST6GAL1	-0.262633	2.77831	-0.428371	0.672812	0.864018	-5.49015
HMBS	0.202407	3.22098	0.427626	0.673346	0.864018	-5.49043
F2R	0.211262	1.9044	0.427342	0.67355	0.864018	-5.49054
ART3	0.166955	0.331333	0.426875	0.673884	0.864018	-5.49072
TNFRSF11B	-0.17699	0.686893	-0.42459	0.675524	0.865319	-5.49158
FCRL2	0.191401	-0.0955222	0.422385	0.677106	0.866448	-5.49242
CCL23	-0.256306	1.9688	-0.421621	0.677655	0.866448	-5.4927
ITIH3	-0.179731	1.71052	-0.420215	0.678666	0.86694	-5.49323
EDAR	0.227058	1.14348	0.418325	0.680024	0.867779	-5.49394
SFTPD	0.382996	0.674181	0.417562	0.680574	0.867779	-5.49422
ST3GAL1	0.179586	0.635411	0.416542	0.681308	0.867916	-5.4946
SPINK6	-0.218308	0.412385	-0.410606	0.685587	0.871928	-5.49679
CGREF1	-0.246777	1.04777	-0.410065	0.685978	0.871928	-5.49699
ANGPTL7	0.161128	0.283185	0.409558	0.686345	0.871928	-5.49717
TPT1	0.252557	1.46068	0.405663	0.689159	0.873627	-5.49859
SCARA5	0.214286	0.707556	0.405605	0.689202	0.873627	-5.49861
MNDA	0.323059	6.89389	0.405092	0.689573	0.873627	-5.49879
TNFRSF13B	-0.21025	0.736996	-0.403633	0.690629	0.873753	-5.49932
TAFA5	-0.23873	0.592333	-0.403213	0.690933	0.873753	-5.49947
C2	-0.152279	0.517059	-0.402169	0.691689	0.873912	-5.49985
DPEP1	-0.194427	-0.426004	-0.400453	0.692932	0.874598	-5.50046
LAMP3	-0.273863	1.25774	-0.397757	0.694888	0.874598	-5.50142
FSTL3	0.230586	1.48543	0.397134	0.69534	0.874598	-5.50164
PTPRN2	0.284466	1.12429	0.396293	0.695951	0.874598	-5.50194
CTSD	0.137246	0.240311	0.3958	0.696309	0.874598	-5.50211
PHOSPHO1	-0.15385	0.675526	-0.394299	0.6974	0.874598	-5.50264
ACP6	0.190139	0.852444	0.393576	0.697925	0.874598	-5.5029
CRH	0.375866	-1.1558	0.392811	0.698481	0.874598	-5.50316
ESM1	0.295568	1.18091	0.392624	0.698618	0.874598	-5.50323
CDHR1	0.188926	-0.886007	0.391874	0.699163	0.874598	-5.50349
MMP7	0.128113	0.469307	0.39118	0.699668	0.874598	-5.50374
SELPLG	-0.118004	-0.125644	-0.390993	0.699804	0.874598	-5.5038
TGFBI	0.166865	0.224319	0.388408	0.701687	0.875675	-5.5047
CDH17	0.272005	-0.361281	0.388074	0.70193	0.875675	-5.50482
UMOD	0.289851	-0.795619	0.385991	0.703448	0.876443	-5.50553
MERTK	-0.17607	0.645752	-0.385252	0.703987	0.876443	-5.50579
CD300C	0.20627	1.17071	0.383903	0.704971	0.876443	-5.50625
TIMP1	-0.184959	1.57153	-0.382867	0.705728	0.876443	-5.50661
SPINT2	0.165672	1.20991	0.382831	0.705754	0.876443	-5.50662
ADGRB3	0.176645	0.42273	0.38203	0.70634	0.876443	-5.50689
HPGDS	-0.162995	-0.692537	-0.380547	0.707423	0.877002	-5.5074
EPHA2	-0.211515	1.28138	-0.378064	0.709239	0.878373	-5.50824
TYMP	0.21261	4.36188	0.377081	0.709958	0.878373	-5.50857
SMPD1	0.175956	0.705826	0.376436	0.71043	0.878373	-5.50879
TINAGL1	-0.155998	0.660178	-0.372371	0.713408	0.881268	-5.51015
LY75	-0.204728	-0.0338852	-0.368202	0.716467	0.883513	-5.51152
AGER	0.236557	0.179004	0.368158	0.716499	0.883513	-5.51154
MICB_MICA	0.498099	-0.150541	0.366756	0.71753	0.883996	-5.512
ENPP5	-0.152385	-0.773022	-0.365057	0.718778	0.884748	-5.51255
DPP10	-0.160838	0.287393	-0.364176	0.719426	0.88476	-5.51284
IL1RL1	-0.386227	1.45175	-0.361605	0.721318	0.885839	-5.51367
PLXNB2	0.146999	0.719822	0.360932	0.721814	0.885839	-5.51389
CCL21	-0.169474	0.786707	-0.359754	0.722681	0.885839	-5.51427
CDH2	-0.167035	1.28426	-0.359511	0.72286	0.885839	-5.51435
WAS	0.306045	1.9474	0.35679	0.724866	0.887283	-5.51522
NBL1	0.148824	0.700363	0.354265	0.726729	0.887283	-5.51602
PIGR	-0.177859	0.582463	-0.35405	0.726888	0.887283	-5.51609
TNFRSF1A	0.208217	1.56671	0.352608	0.727953	0.887283	-5.51655
TNFRSF19	0.180996	1.2284	0.352279	0.728196	0.887283	-5.51665
AMN	0.169564	0.0997222	0.351828	0.72853	0.887283	-5.51679
LHB	-0.203792	-3.10283	-0.351275	0.728938	0.887283	-5.51696
REG3A	0.400652	2.33046	0.350217	0.72972	0.887283	-5.5173
GCNT1	0.134767	1.0209	0.349641	0.730146	0.887283	-5.51748
RAB37	0.348667	1.46953	0.3489	0.730694	0.887283	-5.51771
LTA	-0.189997	0.113881	-0.348378	0.73108	0.887283	-5.51787
CEBPB	0.290461	4.10893	0.346743	0.732291	0.887974	-5.51838
CD27	0.257208	1.50593	0.344582	0.73389	0.888602	-5.51905
CHRDL1	0.146221	0.555678	0.344312	0.73409	0.888602	-5.51913
SCP2	-0.30309	1.24517	-0.342273	0.735602	0.889655	-5.51976
TPPP3	0.140662	-0.0473926	0.34081	0.736687	0.889938	-5.5202
PTH1R	-0.139699	-0.703444	-0.339538	0.737631	0.889938	-5.52059
TPP1	0.165732	0.853104	0.339361	0.737762	0.889938	-5.52064
MANSC1	0.136947	0.494919	0.336796	0.739667	0.89146	-5.52142
APOM	-0.15123	-0.362856	-0.332792	0.742644	0.89427	-5.52262
EFNA4	0.190756	1.53161	0.330614	0.744264	0.894634	-5.52326
CCL22	0.284837	0.492081	0.329944	0.744764	0.894634	-5.52346
HSD11B1	-0.162688	0.119133	-0.328499	0.74584	0.894634	-5.52389
CTSH	-0.220673	1.93209	-0.327406	0.746654	0.894634	-5.52421
TNFRSF10A	-0.165591	1.64791	-0.326873	0.747051	0.894634	-5.52436
LDLR	0.214903	-0.877885	0.326338	0.74745	0.894634	-5.52452
CCL3	-0.38228	2.41828	-0.326319	0.747464	0.894634	-5.52453
CTSV	-0.216445	-1.66989	-0.324654	0.748706	0.895027	-5.52501
C19orf12	0.169741	-1.00864	0.323611	0.749485	0.895027	-5.52531
ULBP2	-0.179939	1.02186	-0.323282	0.74973	0.895027	-5.52541
TREM2	-0.23473	1.52844	-0.321488	0.75107	0.895114	-5.52593
FLT4	0.159462	0.342804	0.320169	0.752055	0.895114	-5.5263
CDH6	-0.191604	0.194989	-0.31901	0.752921	0.895114	-5.52664
LRRC25	-0.180345	0.953067	-0.318855	0.753037	0.895114	-5.52668
GZMA	0.210434	0.57863	0.31845	0.75334	0.895114	-5.5268
XG	0.176986	0.94063	0.317997	0.753678	0.895114	-5.52692
PDGFRA	-0.134807	0.894333	-0.316287	0.754957	0.895865	-5.52741
PLA2G10	-0.186703	0.311841	-0.307732	0.761367	0.902698	-5.5298
PTX3	0.181602	1.97314	0.303608	0.764462	0.905594	-5.53093
DSG3	-0.139317	-0.228844	-0.300042	0.767142	0.907992	-5.53189
CCL24	0.295843	0.0928259	0.297617	0.768967	0.909376	-5.53254
MCFD2	0.137413	1.42054	0.295812	0.770326	0.910206	-5.53302
SIGLEC5	0.283326	1.64514	0.293163	0.772321	0.910792	-5.53372
ERBB3	0.118604	0.00854074	0.292151	0.773084	0.910792	-5.53398
BCAN	0.114146	-0.374533	0.291867	0.773298	0.910792	-5.53406
LRIG1	-0.157672	0.845637	-0.291665	0.77345	0.910792	-5.53411
HLA-DRA	-0.288864	2.28407	-0.288245	0.77603	0.912197	-5.535
RHOC	0.292643	4.33765	0.286515	0.777337	0.912197	-5.53544
TFF3	-0.142804	1.4796	-0.284966	0.778506	0.912197	-5.53584
RBP2	-0.212975	0.929996	-0.284633	0.778758	0.912197	-5.53593
ECE1	-0.100276	-0.111674	-0.284552	0.778819	0.912197	-5.53595
CD79B	-0.208024	1.52216	-0.284228	0.779064	0.912197	-5.53603
CDHR5	0.157966	-0.312874	0.283768	0.779411	0.912197	-5.53615
DOK2	0.252657	4.71226	0.28311	0.779909	0.912197	-5.53631
CTSZ	0.109918	0.601411	0.279944	0.782304	0.914227	-5.53711
GALNT3	0.103563	0.116367	0.278223	0.783606	0.914598	-5.53754
ANGPTL2	0.254687	-0.435115	0.277781	0.783941	0.914598	-5.53765
ADA2	0.161928	0.518219	0.27504	0.786016	0.914854	-5.53833
CNTN4	0.168061	-0.484678	0.274953	0.786083	0.914854	-5.53835
TNFRSF21	-0.122552	0.373193	-0.274876	0.786141	0.914854	-5.53837
NPY	-0.26307	-0.358885	-0.272569	0.787889	0.91612	-5.53894
DPP7	-0.206132	1.14946	-0.266497	0.792498	0.920706	-5.5404
PCSK9	-0.173339	0.812741	-0.261508	0.796289	0.924317	-5.54158
TFF1	0.283471	1.33567	0.260652	0.79694	0.924317	-5.54178
CLEC7A	0.180868	1.17352	0.254959	0.801275	0.927821	-5.5431
WIF1	-0.132084	0.484367	-0.254926	0.8013	0.927821	-5.54311
WFDC2	0.203159	2.44246	0.253808	0.802152	0.928032	-5.54336
ENTPD6	0.0887821	0.442974	0.252031	0.803507	0.928294	-5.54377
MFAP5	-0.18717	0.0946741	-0.251166	0.804166	0.928294	-5.54396
FABP2	0.250797	0.183522	0.250654	0.804557	0.928294	-5.54408
CCL16	-0.203833	1.77217	-0.249342	0.805558	0.928294	-5.54437
ANGPTL3	-0.151327	0.899141	-0.24912	0.805727	0.928294	-5.54442
EPHB4	-0.111029	1.35612	-0.247122	0.807252	0.928656	-5.54486
CEACAM1	0.0910741	0.227911	0.246826	0.807478	0.928656	-5.54493
ITGA11	-0.134043	-0.885115	-0.246075	0.808052	0.928656	-5.5451
CCL4	-0.242209	1.3657	-0.243933	0.809688	0.929183	-5.54557
CA11	0.0785332	-0.1001	0.24372	0.809851	0.929183	-5.54561
RGMA	0.118565	-0.398648	0.240885	0.812018	0.930899	-5.54623
TFF2	0.281722	1.08279	0.237257	0.814793	0.932393	-5.54701
SERPINB9	0.0853124	2.4279	0.237189	0.814845	0.932393	-5.54702
VSIG4	0.233061	2.48956	0.236544	0.81534	0.932393	-5.54716
TGFA	0.220569	2.00101	0.235664	0.816013	0.932394	-5.54735
RELT	-0.119109	1.0322	-0.233855	0.817399	0.932496	-5.54773
IL18RAP	0.21785	-0.151556	0.232271	0.818612	0.932496	-5.54806
PSRC1	-0.131674	1.04389	-0.231833	0.818948	0.932496	-5.54815
NPDC1	-0.140875	1.47644	-0.230704	0.819813	0.932496	-5.54838
ITGB7	-0.144467	-0.268507	-0.228948	0.82116	0.932496	-5.54875
DEFB4A_DEFB4B	-0.286825	2.23644	-0.22871	0.821342	0.932496	-5.54879
GFAP	0.220342	0.853919	0.228452	0.821541	0.932496	-5.54885
CD38	0.151547	1.32444	0.227513	0.822261	0.932496	-5.54904
IGFBP3	-0.131866	-0.561485	-0.226856	0.822764	0.932496	-5.54917
EGFL7	0.112927	0.299989	0.223899	0.825035	0.932496	-5.54977
SIRPA	0.134123	0.811793	0.223538	0.825312	0.932496	-5.54984
CA9	-0.169498	0.810637	-0.223536	0.825314	0.932496	-5.54984
MMP10	0.129026	0.713444	0.222917	0.825789	0.932496	-5.54997
DPP4	-0.0996847	-0.446333	-0.222583	0.826045	0.932496	-5.55004
FOLR3	0.37478	-1.78384	0.222389	0.826194	0.932496	-5.55007
NCAM2	-0.109779	-0.569878	-0.219171	0.828667	0.933928	-5.55071
CSF2RA	-0.136213	0.272593	-0.218985	0.82881	0.933928	-5.55075
CXCL13	0.273889	3.30657	0.218057	0.829523	0.933972	-5.55093
GALNT2	0.090102	0.272707	0.214272	0.832435	0.935967	-5.55166
IGF1R	0.0976138	1.08302	0.213841	0.832767	0.935967	-5.55175
CHI3L1	0.167312	2.84271	0.213018	0.8334	0.935967	-5.55191
CASC4	-0.105031	0.847641	-0.212243	0.833997	0.935967	-5.55205
MET	0.0870191	0.5968	0.210736	0.835158	0.936297	-5.55234
SPP1	-0.138414	1.96799	-0.209261	0.836293	0.936297	-5.55262
DPP6	0.0851711	-0.170407	0.208994	0.836499	0.936297	-5.55267
COLEC12	0.0775676	1.01581	0.205444	0.839235	0.936297	-5.55333
ITM2A	-0.108187	1.13378	-0.205386	0.83928	0.936297	-5.55334
KLK12	0.185134	0.444489	0.20506	0.839532	0.936297	-5.5534
NCAM1	-0.100428	0.0565704	-0.204681	0.839824	0.936297	-5.55347
CDKN1A	-0.113505	3.88583	-0.203568	0.840682	0.936297	-5.55367
GZMH	0.232977	0.584367	0.203274	0.840909	0.936297	-5.55373
SPARCL1	0.0825774	0.845007	0.203096	0.841046	0.936297	-5.55376
FAP	-0.0930072	-0.509685	-0.201932	0.841944	0.936545	-5.55397
TNFRSF13C	-0.174037	0.454963	-0.199536	0.843794	0.93785	-5.5544
VCAN	-0.0970545	1.07978	-0.197463	0.845394	0.938876	-5.55477
OBP2B	0.118026	-0.68967	0.194799	0.847453	0.940408	-5.55524
LIFR	-0.0816233	0.3993	-0.193156	0.848722	0.941063	-5.55553
SPINK5	0.0857733	-0.308474	0.191417	0.850067	0.941229	-5.55583
ERBB2	0.0927723	-0.519874	0.190601	0.850698	0.941229	-5.55597
CXCL5	-0.148356	3.97107	-0.190017	0.85115	0.941229	-5.55607
PVR	0.0867704	1.27608	0.1879	0.852788	0.941229	-5.55643
ANXA10	-0.181174	0.624226	-0.187155	0.853365	0.941229	-5.55655
CDH5	-0.0907529	0.457393	-0.186137	0.854152	0.941229	-5.55672
TNFRSF8	0.142236	1.45485	0.185234	0.854851	0.941229	-5.55687
CD200R1	-0.115527	0.0329852	-0.184624	0.855324	0.941229	-5.55697
CXCL12	-0.126657	1.38867	-0.184593	0.855348	0.941229	-5.55698
PNLIPRP2	-0.368167	-1.15169	-0.183	0.856581	0.941229	-5.55724
IL32	-0.105523	0.246822	-0.182915	0.856647	0.941229	-5.55726
ENG	-0.0701292	0.184744	-0.181994	0.857361	0.941229	-5.55741
FUT8	0.174223	0.327785	0.179909	0.858976	0.941229	-5.55775
TNR	0.0894058	-0.0480444	0.179693	0.859144	0.941229	-5.55778
GFRA3	0.0772971	-0.42117	0.179263	0.859477	0.941229	-5.55785
MSR1	-0.113635	0.780841	-0.178927	0.859738	0.941229	-5.5579
LY6D	-0.0879772	0.85993	-0.175777	0.86218	0.943158	-5.55841
CTSC	0.0925094	2.67935	0.174236	0.863375	0.943721	-5.55865
LSP1	0.0740047	3.3091	0.172925	0.864392	0.944088	-5.55885
NECTIN2	0.0795647	1.68983	0.170859	0.865996	0.944587	-5.55917
EPHB6	0.0606317	0.711263	0.170582	0.866212	0.944587	-5.55921
STC2	-0.0777429	-0.252874	-0.168453	0.867865	0.945645	-5.55954
ALCAM	-0.0700582	0.590648	-0.161395	0.87335	0.950874	-5.56058
CALB1	0.165705	1.55851	0.159317	0.874966	0.951886	-5.56088
CD207	-0.113875	-0.293896	-0.1549	0.878403	0.954875	-5.56151
CNTN5	0.090208	-1.06862	0.151306	0.881201	0.957167	-5.562
ANPEP	-0.0598425	0.234652	-0.147087	0.884489	0.959985	-5.56257
TNFRSF10B	0.127079	2.28957	0.142251	0.888259	0.962781	-5.5632
MAP2K6	0.126774	4.15079	0.141595	0.888772	0.962781	-5.56328
NPTXR	0.0505475	0.164863	0.141112	0.889148	0.962781	-5.56334
IGFBP4	0.0868825	1.69944	0.133953	0.894735	0.967363	-5.56423
MATN3	-0.0857269	1.17591	-0.133902	0.894776	0.967363	-5.56423
HAVCR2	0.0933058	1.45556	0.132214	0.896094	0.967924	-5.56443
LRP1	-0.0492748	0.714341	-0.131449	0.896692	0.967924	-5.56453
CXCL11	0.122434	5.88469	0.129659	0.89809	0.968085	-5.56474
PGF	0.0577736	0.943744	0.129471	0.898237	0.968085	-5.56476
TNXB	-0.0682442	-0.847081	-0.125475	0.90136	0.970207	-5.56522
DTX3	-0.0561206	0.869085	-0.124616	0.902031	0.970207	-5.56531
PRCP	-0.101492	-0.853444	-0.124265	0.902306	0.970207	-5.56535
CR2	0.0948644	-0.870167	0.122345	0.903808	0.971068	-5.56556
ITGB6	-0.0731719	0.142259	-0.116651	0.908263	0.974765	-5.56618
IL20RA	-0.0481173	-0.127604	-0.116146	0.908658	0.974765	-5.56623
LGMN	0.0543965	0.0489556	0.114148	0.910222	0.974765	-5.56644
NEFL	-0.095356	2.44815	-0.111606	0.912212	0.974765	-5.56669
DPT	-0.0486126	-0.0606222	-0.10904	0.914223	0.974765	-5.56695
GAL	0.0666552	-0.379552	0.108929	0.91431	0.974765	-5.56696
PLA2G15	0.0430329	0.214359	0.108002	0.915036	0.974765	-5.56705
CCL28	0.0571287	0.206941	0.107306	0.915581	0.974765	-5.56712
CD34	0.047932	-0.376741	0.106328	0.916348	0.974765	-5.56721
HAO1	-0.142322	0.808307	-0.105426	0.917054	0.974765	-5.5673
RTBDN	-0.0426628	0.495904	-0.105388	0.917084	0.974765	-5.5673
NCAN	0.0553604	-0.0792259	0.104946	0.917431	0.974765	-5.56734
ACTA2	-0.069774	2.0959	-0.103044	0.918922	0.974765	-5.56752
SPINT1	0.0628277	0.527222	0.102029	0.919717	0.974765	-5.56761
FKBP1B	-0.091065	3.97331	-0.101877	0.919836	0.974765	-5.56763
TEK	0.0417754	0.0661296	0.101437	0.920181	0.974765	-5.56767
MMP3	0.0761743	0.358793	0.101382	0.920225	0.974765	-5.56767
IL22RA1	0.041655	0.328067	0.100837	0.920652	0.974765	-5.56772
ICAM3	0.0429193	0.450559	0.100184	0.921163	0.974765	-5.56778
FUCA1	0.0746526	0.724415	0.0999917	0.921315	0.974765	-5.5678
PLXDC1	-0.0424772	-0.348789	-0.0979985	0.922878	0.975576	-5.56798
PLA2G7	-0.0548087	-0.477341	-0.096888	0.923749	0.975576	-5.56807
IL1RN	0.0857669	2.22646	0.0963225	0.924192	0.975576	-5.56812
KRT19	0.109201	2.3335	0.0945699	0.925567	0.976283	-5.56827
AXL	-0.0339295	0.281022	-0.0922361	0.927399	0.97647	-5.56847
GSAP	0.0854237	-3.39286	0.0910131	0.928359	0.97647	-5.56857
CD28	0.0517649	0.526737	0.0894666	0.929573	0.97647	-5.5687
MEGF9	0.037775	0.11027	0.0894211	0.929608	0.97647	-5.5687
IL13RA1	0.0392215	0.223007	0.0886586	0.930207	0.97647	-5.56876
FCRL3	-0.0502955	-0.322785	-0.0884248	0.93039	0.97647	-5.56878
GCG	-0.116623	-2.43495	-0.0880612	0.930676	0.97647	-5.56881
IL12RB1	-0.045638	0.911785	-0.0862404	0.932105	0.97723	-5.56895
SIRPB1	0.0536148	1.51191	0.0847054	0.933311	0.977754	-5.56907
EDA2R	0.0569722	2.00961	0.0826275	0.934943	0.978724	-5.56922
HSPG2	0.0405658	1.0295	0.0812916	0.935992	0.979083	-5.56932
TGFBR3	0.0291978	0.735785	0.0787898	0.937958	0.980305	-5.5695
NME3	-0.0326527	-0.150363	-0.0780041	0.938575	0.980305	-5.56956
DKKL1	-0.063686	-0.19103	-0.0748337	0.941067	0.981959	-5.56978
IL17F	0.0454584	0.551593	0.074186	0.941576	0.981959	-5.56982
DSC2	0.0338304	0.949067	0.0686627	0.945918	0.985746	-5.57018
CBLN4	0.0448126	-0.695922	0.0656196	0.948311	0.986901	-5.57036
CST7	0.0662606	2.88746	0.0649132	0.948867	0.986901	-5.5704
AREG	-0.0594375	1.64433	-0.0639325	0.949638	0.986901	-5.57046
ACVRL1	-0.0342471	1.43507	-0.0636328	0.949874	0.986901	-5.57047
DCTPP1	0.0399098	1.89739	0.0616413	0.951441	0.987788	-5.57059
KDR	0.0265074	-0.359807	0.059274	0.953303	0.988073	-5.57072
CCL7	-0.0898324	4.35472	-0.0585452	0.953877	0.988073	-5.57075
CD1C	0.0388942	-1.0502	0.0581918	0.954155	0.988073	-5.57077
AMFR	0.0308852	1.94326	0.0575756	0.95464	0.988073	-5.5708
LAYN	0.0353922	1.34272	0.0555802	0.95621	0.988073	-5.57091
CLSTN1	0.0246968	0.247726	0.0536415	0.957736	0.988073	-5.571
PDGFC	0.0227176	0.0445074	0.053547	0.95781	0.988073	-5.57101
SIGLEC6	0.0328517	0.180507	0.0534568	0.957881	0.988073	-5.57101
BTC	-0.0290405	1.0771	-0.051847	0.959149	0.988073	-5.57109
PDCD1	0.0408802	0.649037	0.0515337	0.959395	0.988073	-5.5711
SULT1A1	0.0468344	6.03679	0.051328	0.959557	0.988073	-5.57111
RGMB	0.0204636	0.271693	0.0499402	0.96065	0.988134	-5.57117
SFTPA2	0.0369398	1.28286	0.0494413	0.961042	0.988134	-5.5712
IL15RA	0.0260587	1.12346	0.0470483	0.962926	0.988221	-5.5713
CD163	0.0294113	0.68983	0.0462861	0.963527	0.988221	-5.57133
ITGB1	-0.0197526	0.0631852	-0.0459719	0.963774	0.988221	-5.57135
LPO	0.0228572	0.606637	0.045711	0.963979	0.988221	-5.57136
CRIM1	-0.0187125	0.81787	-0.0447445	0.96474	0.988271	-5.5714
BCL2L11	-0.0137427	1.35679	-0.0419039	0.966978	0.988862	-5.57151
CD4	-0.0160982	0.366304	-0.0410115	0.96768	0.988862	-5.57154
BST2	0.0338351	1.67815	0.0398156	0.968622	0.988862	-5.57158
EFNA1	0.0221053	1.50796	0.0390643	0.969214	0.988862	-5.57161
EPS8L2	-0.0260774	0.945678	-0.0388867	0.969354	0.988862	-5.57162
IL18	0.0298958	1.24672	0.0343451	0.972932	0.988862	-5.57177
IL6	0.0492706	4.48914	0.0342798	0.972983	0.988862	-5.57177
SULT2A1	0.0314933	0.6037	0.0335042	0.973594	0.988862	-5.57179
REN	-0.0420107	0.904696	-0.0333633	0.973705	0.988862	-5.5718
FCRL5	-0.0223239	-0.026763	-0.0317207	0.974999	0.988862	-5.57184
SSC5D	-0.0224393	0.0846444	-0.0316822	0.975029	0.988862	-5.57184
KLK8	0.0169401	-0.341541	0.0313863	0.975263	0.988862	-5.57185
CSF1	-0.014276	1.35959	-0.0313741	0.975272	0.988862	-5.57185
PON3	0.0160255	-0.823789	0.0304416	0.976007	0.988862	-5.57188
F3	0.0162527	0.771652	0.0304261	0.976019	0.988862	-5.57188
LAMP2	-0.010334	-0.0797852	-0.0282407	0.977741	0.989145	-5.57194
IL7R	0.0163579	0.648119	0.0275907	0.978253	0.989145	-5.57195
UXS1	-0.0207252	-0.237019	-0.0273541	0.97844	0.989145	-5.57196
SLAMF6	-0.0114783	0.817037	-0.0225781	0.982203	0.99094	-5.57207
FOLR2	0.0135463	0.461859	0.0225442	0.98223	0.99094	-5.57207
PDGFRB	0.00859991	0.55347	0.0211318	0.983343	0.99094	-5.5721
CCN1	-0.0133926	-1.96521	-0.0209505	0.983486	0.99094	-5.5721
PODXL2	-0.00959345	0.476856	-0.020564	0.983791	0.99094	-5.57211
CCL17	-0.0245512	2.74961	-0.0187901	0.985189	0.991628	-5.57214
NOTCH1	-0.00615979	0.354622	-0.0170006	0.986599	0.992327	-5.57217
WFIKKN1	-0.0088976	-0.975052	-0.0143751	0.988669	0.993687	-5.5722
GLB1	-0.00463243	1.37979	-0.0118161	0.990686	0.994993	-5.57223
CDSN	0.00516484	0.636578	0.010003	0.992115	0.995707	-5.57225
PRELP	-0.0064271	0.625059	-0.00870804	0.993136	0.99601	-5.57226
NT5E	0.00322813	0.0313333	0.00591046	0.995341	0.997392	-5.57228
TNFRSF4	-0.00293294	1.13481	-0.0048165	0.996203	0.997392	-5.57229
CXCL16	0.00249898	1.0159	0.00422124	0.996672	0.997392	-5.57229
NID1	0.000800566	1.39537	0.0014805	0.998833	0.998833	-5.5723

### Sheet: C19-nonox acute-late-Ctrl-infl
Protein	logFC	AveExpr	t	P.Value	adj.P.Val	B
CLSTN2	-0.896777	0.26099	-4.47541	9.1369e-05	0.0834043	0.958263
NTproBNP	-2.10366	3.47785	-4.37916	0.000120352	0.0834043	0.748403
DDX58	1.69408	3.9655	3.8144	0.000591317	0.273188	-0.471107
ASAH2	1.13067	-0.846454	3.56699	0.00116636	0.31464	-0.993723
BAG3	-0.63265	-0.224695	-3.45554	0.00157651	0.31464	-1.22565
AIFM1	1.46064	3.07799	3.43187	0.00168	0.31464	-1.27458
CLEC1B	1.02094	4.04567	3.39498	0.00185447	0.31464	-1.35062
HSPB6	-0.92556	0.534564	-3.2956	0.0024155	0.31464	-1.55394
IL1RL1	-1.16243	1.03617	-3.2906	0.00244765	0.31464	-1.56411
FABP6	-0.861554	0.609318	-3.23978	0.00279857	0.31464	-1.66711
EGF	1.1369	3.50249	3.22664	0.00289682	0.31464	-1.69363
SAMD9L	0.891606	4.75203	3.21754	0.00296684	0.31464	-1.71198
RBP2	-1.16785	0.268741	-3.17538	0.00331264	0.31464	-1.79668
LGMN	0.583215	0.324272	3.15006	0.00353846	0.31464	-1.84732
SFTPD	-1.21558	0.0498564	-3.14094	0.0036234	0.31464	-1.86553
MTPN	0.804518	1.73071	3.13305	0.00369836	0.31464	-1.88125
FST	-0.797236	-0.486213	-3.10483	0.00397891	0.31464	-1.93736
ROBO2	-0.422832	-0.256251	-3.05157	0.0045642	0.31464	-2.04261
PDGFB	1.13382	3.05812	3.03511	0.00476111	0.31464	-2.07498
C2CD2L	0.93127	3.67638	3.03276	0.00478988	0.31464	-2.0796
FRZB	0.626731	-1.44754	3.01517	0.00501036	0.31464	-2.11407
MDK	1.40968	1.76539	3.01514	0.00501078	0.31464	-2.11414
ANGPT2	-0.721071	1.27672	-2.99901	0.00522129	0.31464	-2.14566
PLXNB3	0.683007	1.43907	2.9576	0.00580103	0.318647	-2.22625
CXCL3	1.00517	4.13101	2.95327	0.00586514	0.318647	-2.23466
ANXA11	0.506522	4.27705	2.90877	0.00656267	0.318647	-2.32057
CRACR2A	0.937121	5.50848	2.86395	0.00734384	0.318647	-2.40647
ADGRG1	0.959547	0.8146	2.86139	0.00739084	0.318647	-2.41133
CEACAM5	-0.958939	0.0290615	-2.84709	0.00765958	0.318647	-2.43859
ACTA2	-0.71213	1.56831	-2.84301	0.00773785	0.318647	-2.44634
TBC1D23	0.866168	4.52594	2.8352	0.00788983	0.318647	-2.46118
FKBP1B	1.00829	4.52763	2.83038	0.00798509	0.318647	-2.47033
SCGB3A2	-1.00122	1.12245	-2.77659	0.00912332	0.318647	-2.57186
CLEC10A	-0.564788	-0.647454	-2.77533	0.0091517	0.318647	-2.57422
ADH4	1.0448	-0.262628	2.76755	0.00932882	0.318647	-2.58881
CTF1	0.665011	1.58098	2.76393	0.00941241	0.318647	-2.5956
DECR1	0.839007	2.71022	2.76349	0.0094225	0.318647	-2.59642
SESTD1	0.724611	2.25557	2.7618	0.00946191	0.318647	-2.59959
MPO	0.55541	2.0603	2.73206	0.0101785	0.318647	-2.65511
MAP3K5	0.956389	5.16034	2.71104	0.0107151	0.318647	-2.69414
BIN2	0.935415	4.09556	2.68504	0.0114155	0.318647	-2.74221
LGALS8	0.715774	2.39979	2.68424	0.0114377	0.318647	-2.74369
FABP2	-1.07625	-0.457156	-2.67776	0.0116189	0.318647	-2.75561
CD69	0.863576	4.26824	2.67342	0.011742	0.318647	-2.7636
IQGAP2	0.994799	5.30508	2.66804	0.0118961	0.318647	-2.77349
MSMB	-1.1151	0.1479	-2.66495	0.0119853	0.318647	-2.77916
KAZALD1	0.653331	0.0246282	2.66198	0.0120717	0.318647	-2.78461
MICB_MICA	1.16942	0.309746	2.6444	0.0125955	0.318647	-2.81679
SUSD1	0.491188	0.7077	2.63851	0.0127758	0.318647	-2.82756
EPO	-1.27411	0.77891	-2.63838	0.0127797	0.318647	-2.82779
ANGPTL7	-0.474231	-0.0687256	-2.63355	0.0129293	0.318647	-2.8366
CTSF	0.637455	-0.440656	2.63329	0.0129373	0.318647	-2.83707
PLIN1	-0.575991	0.472387	-2.63091	0.0130117	0.318647	-2.84142
HPCAL1	0.512195	4.24003	2.63072	0.0130177	0.318647	-2.84176
CD84	0.491005	0.466067	2.60948	0.0136991	0.318647	-2.88037
KLK1	-1.57488	0.10259	-2.60846	0.0137326	0.318647	-2.88222
RAB6B	0.569122	1.56414	2.60563	0.0138262	0.318647	-2.88735
DIABLO	0.967631	4.42046	2.60549	0.0138308	0.318647	-2.88761
CORO1A	0.869104	6.12525	2.60308	0.0139106	0.318647	-2.89196
ITGB5	0.787075	1.28652	2.59715	0.0141097	0.318647	-2.9027
SCAMP3	0.524923	4.89811	2.58889	0.0143909	0.318647	-2.91762
IGFBP1	-1.26845	1.95566	-2.58676	0.0144645	0.318647	-2.92147
SRC	0.892421	5.17917	2.57844	0.0147545	0.318647	-2.93647
CD6	-0.757171	-0.539615	-2.57442	0.0148964	0.318647	-2.9437
TNFSF11	0.672632	-1.2568	2.55923	0.0154445	0.318647	-2.97098
OBP2B	0.604535	-0.326685	2.55597	0.0155645	0.318647	-2.97682
TNC	-0.792449	1.35322	-2.55325	0.0156652	0.318647	-2.98169
PLXNA4	0.862513	2.50217	2.55302	0.0156738	0.318647	-2.9821
STX4	0.56174	4.98506	2.54115	0.0161212	0.318647	-3.00333
APP	0.908411	2.38257	2.53889	0.0162075	0.318647	-3.00736
SKAP2	0.681237	6.68169	2.53588	0.0163232	0.318647	-3.01272
ADAMTS15	-0.68619	0.20889	-2.52971	0.0165631	0.318839	-3.02372
ICAM5	-0.533955	0.633131	-2.52126	0.0168967	0.320806	-3.03874
CASP2	0.805761	3.35634	2.50956	0.0173692	0.325321	-3.05951
MANF	0.816298	5.17598	2.49435	0.018001	0.332658	-3.0864
ANXA4	0.653922	2.10923	2.47831	0.0186903	0.335067	-3.11466
NOS1	-1.13881	-0.658215	-2.47804	0.0187021	0.335067	-3.11513
ATXN10	0.622951	1.53232	2.47452	0.0188566	0.335067	-3.12131
FXN	0.61776	3.51551	2.46635	0.0192198	0.337198	-3.13565
ARSB	0.760292	3.09866	2.4522	0.0198641	0.340848	-3.1604
RAB6A	0.630975	2.04227	2.451	0.0199197	0.340848	-3.1625
SERPINB1	0.635663	3.38564	2.44257	0.020314	0.342173	-3.17721
TACC3	0.810661	5.08731	2.43884	0.0204909	0.342173	-3.18371
IMPA1	0.719913	1.81382	2.43097	0.0208679	0.34432	-3.19738
MUC16	-1.03985	2.30932	-2.42296	0.0212586	0.346373	-3.21129
SFRP1	1.63236	0.8395	2.41824	0.0214921	0.346373	-3.21947
WAS	0.879888	2.26428	2.40516	0.0221506	0.352882	-3.24207
KIFBP	0.594519	4.0345	2.39817	0.0225101	0.354533	-3.25412
NID2	0.63885	0.757674	2.39257	0.022802	0.355096	-3.26376
NAAA	0.548519	-0.475949	2.38173	0.0233766	0.355836	-3.28236
GSTA1	1.23401	0.126582	2.37789	0.0235834	0.355836	-3.28895
PPP1R12A	0.646695	4.96775	2.37702	0.0236307	0.355836	-3.29045
ADM	-0.429139	1.01069	-2.3725	0.0238764	0.355836	-3.29817
PDGFA	0.718422	2.49558	2.32047	0.0268791	0.383417	-3.38652
PPIB	0.602435	3.91368	2.31543	0.0271876	0.383417	-3.39502
WASF1	0.630872	3.07764	2.31475	0.027229	0.383417	-3.39615
SIAE	0.624352	1.46239	2.31406	0.0272717	0.383417	-3.39731
TBC1D5	0.583309	4.33458	2.31365	0.0272971	0.383417	-3.39801
SMOC1	0.866909	0.35831	2.30856	0.0276129	0.383417	-3.40656
EIF4G1	0.443275	6.41684	2.30775	0.0276635	0.383417	-3.40793
ENO1	0.462871	3.87834	2.28932	0.0288366	0.388527	-3.4388
VEGFD	-0.404206	0.221605	-2.28461	0.0291434	0.388527	-3.44666
KLRB1	0.458478	0.982603	2.28124	0.0293644	0.388527	-3.45227
MB	-0.950154	-0.612169	-2.27916	0.029502	0.388527	-3.45574
DBNL	0.659071	5.93749	2.2784	0.0295525	0.388527	-3.45701
ANGPTL4	-0.610915	0.778826	-2.27562	0.0297372	0.388527	-3.46164
GP6	0.724491	2.79278	2.27074	0.0300643	0.388527	-3.46975
CCL5	0.835454	4.09854	2.25862	0.0308898	0.388527	-3.48984
GPR37	-0.878084	1.73288	-2.25339	0.0312531	0.388527	-3.49851
RET	0.441187	-0.266	2.2516	0.0313779	0.388527	-3.50146
ANGPTL2	0.878851	-0.135387	2.24955	0.0315215	0.388527	-3.50484
TNR	0.467924	0.17149	2.248	0.0316305	0.388527	-3.5074
TIMP3	1.15105	5.01684	2.24644	0.0317411	0.388527	-3.50999
CLIP2	0.771888	6.11795	2.24339	0.0319568	0.388527	-3.515
MPIG6B	0.585939	3.63992	2.23436	0.0326052	0.390762	-3.52987
GRK5	0.447705	0.764979	2.23141	0.0328197	0.390762	-3.53472
GBP4	1.00926	1.70482	2.22912	0.0329864	0.390762	-3.53847
INHBC	0.563183	-0.206179	2.22361	0.0333917	0.390771	-3.5475
GFER	0.571989	2.36627	2.22146	0.0335511	0.390771	-3.55102
GP1BA	0.403661	0.734651	2.20172	0.0350468	0.404352	-3.58323
ICAM1	-0.435268	0.975926	-2.18636	0.0362522	0.404352	-3.60818
CRTAC1	-0.525064	-0.932805	-2.1855	0.0363205	0.404352	-3.60956
ANXA3	0.535185	2.90989	2.18155	0.0366363	0.404352	-3.61594
ARSA	0.566545	1.08124	2.17184	0.0374247	0.404352	-3.63163
CASP3	0.623611	5.96732	2.16669	0.0378486	0.404352	-3.63992
WFDC12	-0.85573	0.565203	-2.16374	0.0380932	0.404352	-3.64466
BMP4	-0.358403	-2.55884	-2.14849	0.0393816	0.404352	-3.66911
CLEC11A	0.76971	0.449941	2.14784	0.039437	0.404352	-3.67015
S100A4	0.430742	3.08685	2.14658	0.0395455	0.404352	-3.67216
METAP1D	0.85384	3.87291	2.14565	0.039626	0.404352	-3.67366
PRDX6	0.672402	3.49089	2.14211	0.0399316	0.404352	-3.6793
TNFSF13B	-0.575987	1.00498	-2.14181	0.0399576	0.404352	-3.67978
TRIM21	0.796108	5.23741	2.14132	0.0400006	0.404352	-3.68057
CCL21	0.473276	1.00723	2.13527	0.0405297	0.404352	-3.69022
KLK4	-0.960502	1.96003	-2.13283	0.0407444	0.404352	-3.69409
CD274	0.656078	2.09228	2.13206	0.0408124	0.404352	-3.69532
SOST	0.40694	1.61455	2.13052	0.0409488	0.404352	-3.69777
MIF	0.586152	4.56432	2.1298	0.0410131	0.404352	-3.69892
ERBB3	0.280518	0.125723	2.12846	0.0411321	0.404352	-3.70104
SFTPA2	-0.808762	0.684833	-2.12827	0.0411491	0.404352	-3.70135
GPC5	0.484246	-0.149192	2.12374	0.0415548	0.404352	-3.70854
ARHGEF12	0.652918	5.0239	2.12073	0.0418259	0.404352	-3.71331
LAT	0.444735	3.33541	2.11787	0.0420858	0.404352	-3.71785
CCN1	-0.420123	-2.2653	-2.11518	0.0423302	0.404352	-3.72209
F11R	0.576582	2.19037	2.11354	0.0424804	0.404352	-3.72469
SCRN1	0.640766	3.84662	2.1123	0.0425941	0.404352	-3.72664
GRPEL1	0.858896	3.43489	2.09948	0.0437872	0.407438	-3.74687
PDLIM7	0.73123	6.15275	2.09508	0.0442033	0.407438	-3.75378
NUB1	0.537752	4.45046	2.09395	0.0443106	0.407438	-3.75556
STK24	0.498908	1.54662	2.09282	0.0444186	0.407438	-3.75734
CCL2	-0.644488	0.877331	-2.09226	0.0444714	0.407438	-3.75821
LRMP	0.654011	4.88749	2.09005	0.044683	0.407438	-3.76168
CLEC4C	0.562802	0.148664	2.07014	0.046629	0.422404	-3.79281
CRKL	0.463884	5.53772	2.06615	0.0470277	0.423249	-3.79902
CPXM1	0.544875	0.691277	2.06235	0.0474095	0.423933	-3.80491
MATN3	-0.489233	0.990485	-2.05113	0.0485548	0.427335	-3.82231
DARS	0.501127	4.85801	2.04941	0.0487328	0.427335	-3.82497
SORD	0.741474	2.01258	2.04577	0.0491106	0.427335	-3.83059
DNAJA2	0.446603	5.50009	2.04532	0.0491583	0.427335	-3.8313
PLA2G15	0.314803	0.329167	2.03891	0.0498304	0.427335	-3.84118
DUSP3	0.448438	1.37088	2.03737	0.0499932	0.427335	-3.84355
MGLL	0.578599	4.43379	2.03668	0.0500658	0.427335	-3.84461
MESD	0.659152	2.55312	2.03097	0.0506743	0.427335	-3.85339
PTN	0.673772	-0.699482	2.03004	0.0507746	0.427335	-3.85483
CES1	0.770124	0.730149	2.02797	0.0509965	0.427335	-3.858
ACAA1	0.790169	1.77269	2.02518	0.0512975	0.427335	-3.86227
FGF21	-1.19858	2.27248	-2.01411	0.0525089	0.427335	-3.87922
ITGAM	0.345622	0.0308846	2.01212	0.0527288	0.427335	-3.88225
TNFSF12	0.53753	-0.633459	2.01172	0.0527734	0.427335	-3.88286
TPP1	0.450554	1.10828	2.01046	0.0529131	0.427335	-3.88478
CD40LG	0.640338	0.833931	2.00678	0.0533242	0.427335	-3.89039
CCL25	0.576677	0.526195	2.00675	0.0533277	0.427335	-3.89044
FSTL3	-0.546527	1.01164	-2.00333	0.0537122	0.427335	-3.89565
HS3ST3B1	-0.472116	1.20284	-2.0029	0.0537602	0.427335	-3.89629
CTSH	0.602761	2.06887	1.99753	0.0543689	0.427335	-3.90445
CA5A	1.03277	0.598156	1.99676	0.0544571	0.427335	-3.90563
GGH	0.364249	0.648059	1.98769	0.0554998	0.427335	-3.91935
FCRL1	0.438704	-0.0928872	1.98659	0.0556276	0.427335	-3.92102
BRK1	0.568213	1.82363	1.98477	0.0558397	0.427335	-3.92377
DCTN2	0.574419	2.89825	1.98415	0.0559119	0.427335	-3.92471
SMAD1	0.483591	1.72134	1.98115	0.0562628	0.427335	-3.92923
SLC27A4	0.567279	2.50607	1.98112	0.0562671	0.427335	-3.92928
ANGPT1	0.610103	2.25316	1.97846	0.0565795	0.427335	-3.93329
ACVRL1	-0.413596	1.02251	-1.97617	0.0568504	0.427335	-3.93674
PLXDC1	-0.282503	-0.374556	-1.96787	0.0578412	0.427335	-3.94922
FADD	0.461635	4.94439	1.96563	0.0581102	0.427335	-3.95257
PDP1	0.966518	1.96267	1.96362	0.0583535	0.427335	-3.95558
TBCB	0.53202	5.89563	1.96317	0.0584083	0.427335	-3.95626
SELP	0.535566	1.6188	1.96209	0.0585394	0.427335	-3.95788
SHMT1	0.686165	2.33891	1.96175	0.0585813	0.427335	-3.9584
CPA2	0.704479	0.0881692	1.95921	0.0588907	0.427343	-3.96219
FUT8	0.692252	0.559649	1.95361	0.0595779	0.428262	-3.97056
CTSO	0.345817	0.509954	1.95314	0.0596353	0.428262	-3.97125
TLR3	0.523276	0.0370667	1.94299	0.0609002	0.434419	-3.98637
TREML2	0.366275	0.238079	1.94125	0.0611195	0.434419	-3.98896
DTX3	-0.382204	0.6098	-1.93873	0.0614379	0.434454	-3.9927
ABHD14B	0.569634	3.84065	1.93253	0.0622276	0.437804	-4.00189
COMP	-0.475347	-0.437413	-1.91932	0.0639405	0.440042	-4.0214
NOMO1	0.353894	0.0792179	1.91727	0.0642094	0.440042	-4.02441
SULT1A1	0.730194	6.51022	1.91655	0.0643052	0.440042	-4.02548
IL7	0.453243	1.55872	1.9156	0.0644305	0.440042	-4.02688
ADGRG2	-0.33244	-0.455185	-1.9149	0.0645231	0.440042	-4.02791
STIP1	0.666932	3.80192	1.9126	0.0648277	0.440042	-4.03129
CALCOCO1	0.531714	6.8726	1.91183	0.0649292	0.440042	-4.03241
TGFB1	0.384523	1.33298	1.90955	0.0652335	0.440042	-4.03577
AKT3	0.373476	1.81395	1.90756	0.0654995	0.440042	-4.03868
ENTPD5	0.247019	0.496803	1.90465	0.0658897	0.440042	-4.04294
CASC4	0.354987	1.07965	1.90355	0.066038	0.440042	-4.04455
CXCL17	-0.628239	0.842528	-1.89447	0.0672729	0.446125	-4.05782
PRTG	-0.308888	-0.0339513	-1.88688	0.0683203	0.448751	-4.06888
CHRDL2	-0.444561	0.416174	-1.88651	0.0683716	0.448751	-4.06941
GALNT7	0.339036	0.120036	1.88177	0.0690332	0.448751	-4.0763
SDC1	1.03717	2.69087	1.88033	0.0692347	0.448751	-4.07838
TNFRSF12A	-0.5279	0.772972	-1.87995	0.0692877	0.448751	-4.07893
C4BPB	0.495739	1.30429	1.87183	0.0704371	0.454074	-4.09068
MSRA	0.454769	3.13624	1.86816	0.0709632	0.454742	-4.09599
SPARCL1	-0.287337	0.602577	-1.86653	0.071197	0.454742	-4.09834
HTRA2	0.535552	1.66435	1.85557	0.0727895	0.459611	-4.11411
MCAM	-0.372544	-0.109869	-1.85516	0.0728494	0.459611	-4.11469
SNAP23	0.520028	4.99613	1.85445	0.0729541	0.459611	-4.11572
ALPP	-0.771859	0.770231	-1.8504	0.0735503	0.459727	-4.12151
WISP1	-0.427139	0.943223	-1.84867	0.0738073	0.459727	-4.12399
ADAMTS8	-0.341417	-0.735438	-1.84759	0.0739676	0.459727	-4.12554
MMP1	0.734889	2.34524	1.83837	0.0753498	0.461513	-4.13871
LACTB2	0.443474	3.38491	1.83831	0.0753585	0.461513	-4.13879
RAB37	0.59921	1.50426	1.83288	0.0761826	0.461513	-4.14652
CA4	0.330616	0.658785	1.83277	0.0761995	0.461513	-4.14667
DNMBP	0.417421	4.13517	1.83202	0.076314	0.461513	-4.14774
AGXT	0.677924	0.729836	1.82689	0.0771009	0.461513	-4.15502
SEMA4D	0.27467	0.652305	1.82627	0.0771966	0.461513	-4.1559
SCARF2	-0.326541	0.321615	-1.82593	0.077248	0.461513	-4.15638
LILRA2	0.466818	-0.0374487	1.82418	0.0775194	0.461513	-4.15886
KLK12	-0.911592	0.480585	-1.82366	0.0775989	0.461513	-4.15959
TNFSF10	0.297103	-0.134523	1.81947	0.0782504	0.461513	-4.16552
RHOC	0.747448	4.63493	1.81794	0.07849	0.461513	-4.16769
VSIR	0.602873	2.13384	1.81505	0.0789424	0.461513	-4.17176
VPS37A	0.442012	3.94017	1.81443	0.0790403	0.461513	-4.17264
CD97	0.371394	0.768121	1.81139	0.0795205	0.461513	-4.17693
FOLR2	0.393898	0.602426	1.81099	0.0795827	0.461513	-4.17748
SETMAR	-0.346142	1.24074	-1.79407	0.0822996	0.47255	-4.20123
QDPR	0.399002	1.96507	1.79167	0.0826909	0.47255	-4.20458
USO1	0.417009	4.41415	1.79137	0.0827412	0.47255	-4.20501
CANT1	0.226677	0.58311	1.78958	0.0830344	0.47255	-4.20751
DCBLD2	0.376828	0.807885	1.78788	0.083313	0.47255	-4.20987
GFRA1	0.335963	0.947672	1.784	0.0839532	0.47255	-4.21528
CD93	-0.307284	0.451474	-1.78123	0.0844129	0.47255	-4.21913
SCARF1	0.350656	2.16964	1.77646	0.0852107	0.47255	-4.22576
IL1R1	0.32417	0.462497	1.77635	0.0852291	0.47255	-4.22591
SMPD1	0.395405	0.853823	1.77279	0.0858276	0.47255	-4.23084
CAPG	-0.371522	1.62942	-1.7725	0.0858763	0.47255	-4.23124
CXCL6	0.645571	3.76266	1.77199	0.0859631	0.47255	-4.23195
CIAPIN1	0.441249	4.6282	1.77133	0.0860743	0.47255	-4.23286
PRTFDC1	0.55393	2.10901	1.76681	0.0868419	0.47255	-4.23912
EPHA1	0.301323	-0.0447385	1.76427	0.0872756	0.47255	-4.24262
IVD	0.44858	-1.93345	1.76125	0.0877949	0.47255	-4.24679
CA13	0.521094	5.65594	1.76108	0.0878229	0.47255	-4.24702
RP2	0.323632	2.30665	1.76093	0.0878489	0.47255	-4.24723
AKR1B1	0.389862	2.43313	1.76026	0.0879639	0.47255	-4.24815
AGRN	0.509512	1.18085	1.75705	0.0885199	0.473701	-4.25257
MLN	0.682565	2.32308	1.75044	0.0896706	0.478013	-4.26165
PHOSPHO1	-0.307311	0.376044	-1.7441	0.090787	0.48211	-4.27033
SNX9	0.468378	3.98054	1.74042	0.0914401	0.482838	-4.27536
TPMT	0.575026	3.23005	1.7394	0.0916208	0.482838	-4.27674
CDKN2D	0.487485	4.15177	1.73276	0.0928125	0.487265	-4.28579
CD48	0.34647	0.333169	1.72584	0.0940666	0.491986	-4.29519
AREG	-0.64725	1.11394	-1.72374	0.0944502	0.492135	-4.29804
CLEC7A	-0.699556	0.546874	-1.72108	0.0949381	0.492203	-4.30164
ADAMTS13	0.40692	-0.352654	1.7198	0.0951735	0.492203	-4.30337
MATN2	-0.320462	0.229449	-1.7107	0.0968612	0.496455	-4.31564
CPE	-0.331498	-0.188387	-1.70744	0.0974711	0.496455	-4.32002
SMPDL3A	0.532561	-0.225792	1.70641	0.0976644	0.496455	-4.32141
CTSB	-0.586933	0.659413	-1.70454	0.098018	0.496455	-4.32392
DCXR	0.548768	0.536928	1.70328	0.098255	0.496455	-4.32561
GNE	0.38356	1.91815	1.70267	0.0983718	0.496455	-4.32644
ANGPTL3	-0.392385	0.660903	-1.69952	0.0989693	0.496455	-4.33066
CXCL5	0.705327	4.42359	1.69698	0.0994533	0.496455	-4.33405
TPPP3	-0.274274	-0.0343692	-1.69456	0.0999162	0.496455	-4.33729
PNPT1	0.618563	0.896087	1.69328	0.100162	0.496455	-4.339
BID	0.410848	2.36782	1.68971	0.10085	0.496455	-4.34376
FHIT	0.501071	3.94337	1.68966	0.10086	0.496455	-4.34383
ESM1	0.633558	1.27475	1.68943	0.100904	0.496455	-4.34413
CD244	0.379407	1.00429	1.68733	0.10131	0.496455	-4.34692
SMAD5	0.376781	-1.62435	1.68703	0.101369	0.496455	-4.34733
CASP10	0.451447	3.77794	1.68373	0.102012	0.496795	-4.35172
CREG1	0.32926	0.878613	1.68299	0.102155	0.496795	-4.3527
PRKAR1A	0.353966	3.05814	1.67395	0.103935	0.503683	-4.36469
REN	-0.834545	0.80719	-1.67045	0.10463	0.504698	-4.36932
CLSTN1	0.508984	0.394182	1.66696	0.105327	0.504698	-4.37391
STX8	0.328139	2.4508	1.66614	0.105491	0.504698	-4.37499
STK4	0.444738	2.98187	1.6656	0.105601	0.504698	-4.37571
AZU1	0.475623	4.77238	1.66102	0.106523	0.507356	-4.38173
S100P	0.476322	4.0688	1.65751	0.107235	0.507366	-4.38634
SNAP29	0.473099	5.55744	1.6574	0.107257	0.507366	-4.38649
DNAJB8	0.515619	1.53575	1.6515	0.108463	0.508727	-4.39422
IL1RAP	-0.410894	-0.899759	-1.64912	0.108953	0.508727	-4.39733
CC2D1A	0.532235	4.80874	1.64818	0.109146	0.508727	-4.39856
GPNMB	-0.295258	0.162364	-1.6481	0.109162	0.508727	-4.39866
SULT2A1	0.581172	0.725272	1.64705	0.10938	0.508727	-4.40004
CETN2	0.409698	1.39513	1.64301	0.110217	0.510906	-4.4053
NCR1	0.313709	0.614746	1.64073	0.110694	0.511404	-4.40828
ACP5	0.485092	0.830182	1.63825	0.111212	0.512092	-4.4115
CXCL14	-0.458363	-1.10149	-1.63496	0.111904	0.513571	-4.41577
GGT1	0.515437	0.618951	1.6322	0.112486	0.514538	-4.41935
CXCL12	0.402865	1.53348	1.62833	0.113308	0.516596	-4.42437
MSLN	-0.513983	0.827615	-1.62554	0.113902	0.517599	-4.42796
LGALS4	-0.398292	0.441128	-1.62306	0.114434	0.517914	-4.43117
TNFRSF10B	-0.602491	1.67875	-1.61991	0.115111	0.517914	-4.43523
GH1	-0.901853	3.98803	-1.61925	0.115253	0.517914	-4.43607
IL17F	-0.454023	0.388556	-1.61827	0.115466	0.517914	-4.43734
CLEC4A	0.361673	0.409538	1.61402	0.116387	0.519525	-4.4428
DOK2	0.613467	5.13866	1.61277	0.116659	0.519525	-4.4444
HAO1	0.986248	1.17848	1.60823	0.117653	0.519525	-4.45022
CD14	-0.400864	2.09407	-1.60808	0.117687	0.519525	-4.45042
ACY1	0.465894	0.981672	1.60665	0.118	0.519525	-4.45224
WFDC2	-0.58803	1.70788	-1.60412	0.118558	0.519525	-4.45548
KLK11	-0.31348	0.0170718	-1.60135	0.119171	0.519525	-4.45901
OXT	-0.810456	0.0484846	-1.60002	0.119469	0.519525	-4.46072
CDON	-0.312815	-0.919908	-1.59993	0.119488	0.519525	-4.46083
PPY	0.576946	0.742618	1.59955	0.119573	0.519525	-4.46132
TRIM5	0.646937	3.82514	1.594	0.120812	0.523269	-4.46838
FMR1	0.359333	1.28191	1.58441	0.122981	0.531003	-4.48054
SEPTIN9	0.300241	1.42772	1.57938	0.12413	0.533903	-4.48689
ITGB1BP2	0.534246	4.40284	1.5781	0.124423	0.533903	-4.48849
CLTA	0.447251	3.12227	1.57551	0.12502	0.534414	-4.49176
PSME2	0.298662	2.75671	1.57362	0.125457	0.534414	-4.49414
TFF1	-0.653042	0.736523	-1.57138	0.125975	0.534414	-4.49695
MYO9B	0.48899	2.10584	1.57091	0.126085	0.534414	-4.49754
VEGFC	0.356401	1.27661	1.56847	0.126654	0.534737	-4.5006
ITM2A	0.32291	1.18775	1.56728	0.126933	0.534737	-4.5021
FKBP5	0.348155	5.6471	1.56376	0.127756	0.536574	-4.5065
PIGR	-0.30735	0.341933	-1.55713	0.129321	0.538623	-4.51478
BAX	0.581896	5.90813	1.55688	0.129379	0.538623	-4.51508
SIGLEC10	-0.5423	1.69079	-1.55401	0.130062	0.538623	-4.51866
BPIFB1	-0.632425	0.565062	-1.55242	0.130441	0.538623	-4.52064
GPA33	0.591292	-1.10626	1.55232	0.130467	0.538623	-4.52077
PTX3	-0.45451	1.65268	-1.55091	0.130803	0.538623	-4.52251
ATP5IF1	0.492814	4.40285	1.55018	0.130979	0.538623	-4.52343
HARS	0.375715	3.47642	1.54862	0.131353	0.538623	-4.52536
SDC4	0.387367	0.635013	1.54637	0.131894	0.539247	-4.52815
LXN	0.564347	5.36562	1.54395	0.132478	0.540043	-4.53114
LTA	0.294916	0.26169	1.53888	0.13371	0.542936	-4.53741
SIGLEC6	0.31466	0.383787	1.53781	0.133971	0.542936	-4.53873
PTPN1	0.308524	4.39243	1.53293	0.135167	0.546187	-4.54475
TARBP2	0.447231	3.96369	1.53061	0.135737	0.546894	-4.54759
NCAN	0.409698	0.212003	1.52806	0.136367	0.547841	-4.55072
ODAM	0.302424	-0.0976692	1.52386	0.137412	0.550444	-4.55588
AMBP	0.239977	0.222523	1.52215	0.137837	0.550554	-4.55796
VAMP5	0.439318	2.21262	1.51888	0.138658	0.552207	-4.56196
PSG1	-0.629507	-1.48936	-1.51733	0.139048	0.552207	-4.56385
PPME1	0.522563	5.9362	1.51065	0.140734	0.557308	-4.57198
PM20D1	-0.797835	-1.98879	-1.50784	0.141452	0.558554	-4.5754
SERPINB5	0.239641	0.220018	1.50469	0.142256	0.559789	-4.57921
TGFBR3	-0.323094	0.390667	-1.50303	0.142681	0.559789	-4.58122
MPI	0.434822	2.07634	1.50039	0.14336	0.559789	-4.58441
CASP8	0.403533	5.17346	1.50012	0.143432	0.559789	-4.58474
PARK7	0.449652	3.21885	1.49875	0.143784	0.559789	-4.58639
SLAMF8	-0.4612	0.25789	-1.49677	0.144298	0.560217	-4.58878
ALDH1A1	0.519678	1.64883	1.49318	0.14523	0.561945	-4.5931
TNFSF13	-0.285911	1.26574	-1.49116	0.145757	0.561945	-4.59553
GLB1	0.301421	1.40911	1.49032	0.145976	0.561945	-4.59654
GSTA3	0.560974	0.313408	1.48884	0.146365	0.561945	-4.59832
GALNT3	0.30083	0.351318	1.48247	0.148042	0.566768	-4.60595
TNFRSF10C	-0.416749	0.883641	-1.48097	0.148439	0.566768	-4.60774
FOSB	-0.326639	0.141982	-1.473	0.150566	0.570332	-4.61725
COL6A3	-0.354168	1.23189	-1.47196	0.150844	0.570332	-4.61848
MFAP5	-0.41128	-0.183826	-1.46943	0.151525	0.570332	-4.62148
ICAM2	0.309778	1.37947	1.46887	0.151677	0.570332	-4.62215
CD209	-0.244764	-0.176785	-1.46883	0.151687	0.570332	-4.6222
SOD1	0.39666	2.52262	1.46802	0.151906	0.570332	-4.62316
MVK	0.43062	2.07305	1.46643	0.152334	0.570332	-4.62504
NPTX1	0.410918	0.0219231	1.46428	0.152918	0.570332	-4.62758
HSPA1A	0.439847	3.69918	1.4637	0.153076	0.570332	-4.62827
RBKS	0.408905	2.25487	1.46138	0.153707	0.570895	-4.63101
SFTPA1	-0.46356	0.799667	-1.46012	0.154051	0.570895	-4.6325
PRELP	-0.40993	0.285659	-1.4541	0.155703	0.574307	-4.6396
EREG	0.499955	1.08243	1.45374	0.1558	0.574307	-4.64002
NCS1	-0.332936	0.327982	-1.4465	0.157807	0.579187	-4.64851
LBP	-0.515451	2.82332	-1.44595	0.15796	0.579187	-4.64916
MERTK	0.267812	0.744072	1.44406	0.158488	0.579589	-4.65137
TJAP1	0.381831	4.11447	1.44256	0.158907	0.579592	-4.65313
ITGA11	-0.358982	-0.911208	-1.43948	0.159771	0.580751	-4.65672
EPHB6	0.41493	0.614979	1.43568	0.160841	0.580751	-4.66114
FOLR1	-0.355638	0.813351	-1.43423	0.161251	0.580751	-4.66283
PSME1	0.234463	3.04099	1.43373	0.161394	0.580751	-4.66341
BTN3A2	0.350491	1.43223	1.43052	0.162305	0.580751	-4.66714
BCL2L11	-0.273738	1.11811	-1.42901	0.162735	0.580751	-4.66889
FABP4	-0.588476	1.79333	-1.42752	0.163163	0.580751	-4.67062
ALDH3A1	-0.52809	0.341974	-1.42675	0.16338	0.580751	-4.6715
LRIG1	0.309606	1.06516	1.42336	0.164353	0.580751	-4.67542
CEBPB	-0.452452	3.57037	-1.42317	0.164409	0.580751	-4.67565
YES1	0.395785	4.18006	1.42305	0.164442	0.580751	-4.67578
SORT1	0.326605	1.24524	1.42251	0.164597	0.580751	-4.6764
NUDT5	0.340154	2.89389	1.42225	0.164672	0.580751	-4.6767
FETUB	0.341193	0.518531	1.41873	0.165688	0.582852	-4.68076
HSPB1	0.372371	5.55691	1.41437	0.166955	0.585246	-4.68578
GALNT10	0.233302	1.05953	1.41211	0.167614	0.585246	-4.68838
DKK4	0.368143	1.1081	1.41147	0.167801	0.585246	-4.68911
ESAM	0.334358	1.16609	1.40969	0.168321	0.585246	-4.69115
LGALS7_LGALS7B	-0.291623	0.300421	-1.40775	0.16889	0.585246	-4.69337
F7	0.232892	0.247249	1.40771	0.168902	0.585246	-4.69341
PCSK9	-0.33638	0.730854	-1.4036	0.170114	0.587975	-4.69811
CNPY4	0.294688	2.11679	1.39674	0.172149	0.593529	-4.70592
ATP5PO	0.33507	0.695705	1.38989	0.174201	0.597179	-4.71369
CALCA	-0.70543	1.17285	-1.38733	0.174973	0.597179	-4.71658
PLA2G4A	0.363957	2.98133	1.38617	0.175324	0.597179	-4.71789
PRKAB1	0.315191	1.83696	1.38104	0.176879	0.597179	-4.72367
MAP2K6	0.46454	4.57395	1.38094	0.176911	0.597179	-4.72378
IL18R1	0.253635	0.9844	1.38049	0.177047	0.597179	-4.72429
LAP3	0.387444	2.30646	1.37942	0.177372	0.597179	-4.72549
LTBP2	-0.350145	1.56718	-1.37915	0.177457	0.597179	-4.7258
MED18	0.329826	2.9471	1.37913	0.177462	0.597179	-4.72582
FGFBP1	0.714395	-0.33969	1.3777	0.177898	0.597179	-4.72742
PAEP	-0.72363	1.36566	-1.37614	0.178376	0.597179	-4.72917
CCN3	-0.291041	0.421346	-1.37504	0.178715	0.597179	-4.73041
LAMP2	0.174841	0.112885	1.37403	0.179026	0.597179	-4.73154
PEAR1	0.237679	0.560418	1.37333	0.17924	0.597179	-4.73232
PAMR1	0.362449	-0.363195	1.36852	0.180725	0.599667	-4.7377
VWF	0.569623	0.00783077	1.36811	0.180852	0.599667	-4.73816
FLT3	-0.340133	-0.116805	-1.36574	0.181586	0.600612	-4.7408
EBAG9	0.291313	4.12381	1.36379	0.182194	0.600612	-4.74297
APEX1	0.277262	4.48765	1.36301	0.182437	0.600612	-4.74384
AK1	0.549593	4.80695	1.35624	0.184561	0.606163	-4.75136
TNFRSF9	-0.408722	0.624497	-1.35093	0.186238	0.608958	-4.75723
AOC3	-0.225271	0.0602949	-1.3498	0.186596	0.608958	-4.75847
THBD	0.362968	0.617574	1.34938	0.18673	0.608958	-4.75894
GLO1	0.224231	2.50617	1.34594	0.187824	0.611091	-4.76273
TMSB10	-0.448119	3.61096	-1.34207	0.189063	0.611144	-4.76698
CRLF1	-0.22072	-0.249005	-1.34189	0.189119	0.611144	-4.76717
CSF3	-0.606692	-0.393403	-1.34175	0.189164	0.611144	-4.76732
RTN4R	0.205637	0.187574	1.34034	0.189617	0.611184	-4.76887
ADA	0.406608	1.39334	1.33808	0.190344	0.612104	-4.77135
TANK	-0.295645	3.18556	-1.33236	0.192196	0.614623	-4.7776
HSD11B1	0.286832	0.0755051	1.33081	0.192702	0.614623	-4.77929
AMIGO2	0.214415	0.480441	1.32854	0.193441	0.614623	-4.78176
MIA	0.253371	-0.367236	1.32853	0.193444	0.614623	-4.78177
SPINK4	-0.390098	1.33706	-1.32785	0.193666	0.614623	-4.78251
FCGR2B	-0.398268	-1.15806	-1.32686	0.193988	0.614623	-4.78358
SEMA3F	-0.255785	0.276892	-1.32187	0.195628	0.614623	-4.789
ITGA6	0.18764	0.0292513	1.32128	0.195821	0.614623	-4.78963
DRG2	0.311402	1.74566	1.32085	0.195964	0.614623	-4.7901
CD40	0.390812	2.42986	1.31894	0.196595	0.614623	-4.79217
SLAMF7	0.366175	1.62308	1.31879	0.196643	0.614623	-4.79233
ERBIN	0.38118	4.31304	1.31557	0.197708	0.614623	-4.7958
SOD2	0.556066	1.1813	1.31508	0.197871	0.614623	-4.79633
BLVRB	0.575769	4.49271	1.31427	0.198142	0.614623	-4.79721
MFAP3	-0.232748	0.327208	-1.31423	0.198154	0.614623	-4.79725
DKK1	0.424558	2.61281	1.31403	0.198223	0.614623	-4.79747
TST	0.320946	1.57632	1.31076	0.19931	0.616615	-4.80098
MASP1	-0.163969	1.23361	-1.30483	0.201298	0.620944	-4.80734
CLPP	0.434405	2.77128	1.30384	0.201634	0.620944	-4.80841
PRDX1	0.374363	4.11218	1.30259	0.202053	0.620944	-4.80974
SPP1	0.372197	1.90813	1.30077	0.20267	0.621462	-4.81169
ADGRE2	0.252642	0.245933	1.29918	0.203208	0.621737	-4.81338
PSMG3	0.384937	3.03287	1.29584	0.204344	0.623833	-4.81694
HMOX1	-0.47399	1.34574	-1.29428	0.204876	0.624083	-4.8186
SERPINB6	0.280155	2.23938	1.29089	0.206034	0.626235	-4.8222
GLOD4	0.21567	2.52458	1.28852	0.206846	0.627327	-4.82471
FGF23	-0.667731	0.88699	-1.28341	0.208607	0.630222	-4.83011
SLITRK6	0.359625	0.300328	1.28311	0.20871	0.630222	-4.83042
BST2	0.590435	1.95021	1.27617	0.211123	0.635626	-4.83773
ANGPTL1	-0.265066	0.739238	-1.27533	0.211417	0.635626	-4.83861
CTSV	-0.359375	-1.38728	-1.27297	0.212242	0.635647	-4.84109
KIR2DL3	-0.428162	0.200749	-1.27176	0.212667	0.635647	-4.84235
BOC	-0.216644	-0.329364	-1.27138	0.2128	0.635647	-4.84275
PRSS27	0.343313	0.145215	1.26838	0.213854	0.637071	-4.84588
CDHR2	0.421879	1.56993	1.26741	0.214196	0.637071	-4.84689
HYAL1	0.206667	0.279503	1.26346	0.215594	0.639858	-4.85101
PECAM1	0.253688	0.800497	1.25684	0.217951	0.645472	-4.85789
ART3	0.289451	0.101054	1.25312	0.219285	0.646552	-4.86173
NSFL1C	0.439257	5.39908	1.25164	0.219814	0.646552	-4.86325
RWDD1	0.334314	4.57602	1.24918	0.220702	0.646552	-4.86579
MEGF10	-0.255288	-0.120641	-1.24908	0.220736	0.646552	-4.86589
IFNLR1	0.242621	-0.833964	1.247	0.221488	0.646552	-4.86803
ABL1	0.337258	3.47182	1.24636	0.221719	0.646552	-4.86869
NDRG1	-0.255325	0.48099	-1.24354	0.222743	0.646552	-4.87159
LY75	0.277833	0.112895	1.24348	0.222765	0.646552	-4.87165
FUCA1	0.40564	1.04154	1.24281	0.22301	0.646552	-4.87234
VAT1	-0.196008	0.644362	-1.24119	0.223599	0.646552	-4.874
CASP1	0.267867	2.84513	1.23995	0.22405	0.646552	-4.87527
CNPY2	0.252217	0.77139	1.23993	0.224058	0.646552	-4.87529
COX5B	0.445295	2.77647	1.23829	0.224657	0.646552	-4.87696
IL1RL2	0.297729	0.0550179	1.23762	0.224902	0.646552	-4.87765
TXNRD1	0.306409	1.89697	1.2365	0.225314	0.646552	-4.8788
SIT1	-0.233458	1.54614	-1.23459	0.226015	0.647224	-4.88075
HEBP1	0.41676	1.32081	1.23079	0.227412	0.648981	-4.88461
CEACAM1	0.182368	0.256554	1.23038	0.227565	0.648981	-4.88503
ACE2	0.458921	0.825646	1.22716	0.228756	0.651038	-4.8883
CD63	0.317756	-0.637718	1.22268	0.230422	0.653445	-4.89283
IL17A	-0.388757	-0.149479	-1.22235	0.230544	0.653445	-4.89317
VSIG4	-0.46541	2.00546	-1.21885	0.23185	0.655293	-4.89669
LAYN	-0.329533	0.833441	-1.21807	0.232142	0.655293	-4.89748
PEBP1	0.446045	3.10214	1.21352	0.233854	0.655921	-4.90206
ENTPD6	0.181538	0.509479	1.21307	0.234025	0.655921	-4.90251
ADAM22	0.263796	0.0754821	1.2127	0.234162	0.655921	-4.90288
ADAM23	-0.217172	-0.0258103	-1.21245	0.234257	0.655921	-4.90313
SPINK6	-0.305857	0.485505	-1.20989	0.235225	0.657301	-4.90569
IL17D	-0.177582	-0.252944	-1.20679	0.2364	0.659256	-4.90879
SELE	-0.376476	1.06843	-1.20409	0.237426	0.660788	-4.91148
FLRT2	-0.213933	0.279803	-1.19924	0.239281	0.66376	-4.91631
CCL16	-0.385989	1.57767	-1.19868	0.239494	0.66376	-4.91686
CPM	-0.238217	-0.39291	-1.19707	0.240114	0.66376	-4.91847
PNLIPRP2	1.25037	-0.656172	1.1963	0.240409	0.66376	-4.91923
CCS	0.476704	4.4955	1.19381	0.241366	0.665077	-4.92169
AXIN1	0.310225	3.6456	1.18579	0.244477	0.671985	-4.9296
DSC2	-0.316916	0.506669	-1.18485	0.244843	0.671985	-4.93052
SCLY	0.315898	1.35053	1.17735	0.247778	0.675769	-4.93787
MITD1	0.318703	3.84089	1.17582	0.248382	0.675769	-4.93936
CCL13	0.347666	2.61579	1.17573	0.248417	0.675769	-4.93945
ZBTB16	0.32853	3.25921	1.17573	0.248418	0.675769	-4.93945
CDSN	-0.241193	0.419833	-1.17511	0.24866	0.675769	-4.94005
CD200R1	0.274231	0.263246	1.17285	0.249552	0.676867	-4.94225
IKBKG	0.216549	4.92616	1.17048	0.250492	0.677157	-4.94456
GDF2	0.250138	-1.03145	1.17011	0.250636	0.677157	-4.94492
CRH	0.5223	-0.785641	1.16637	0.252123	0.679849	-4.94854
TYMP	0.250724	4.56616	1.16432	0.25294	0.680728	-4.95053
PROC	0.181519	0.401328	1.15948	0.254881	0.683631	-4.95521
MZT1	0.344356	2.67152	1.15917	0.255005	0.683631	-4.9555
FIS1	0.373508	2.73076	1.15781	0.25555	0.68377	-4.95681
DAG1	0.224479	1.57998	1.1558	0.256358	0.684609	-4.95874
SIRT2	0.377778	4.71183	1.15018	0.258632	0.688908	-4.96413
MME	0.490841	0.992574	1.14644	0.260151	0.688908	-4.96769
C19orf12	0.265604	-0.913333	1.14512	0.260692	0.688908	-4.96896
CA3	-0.483536	1.6653	-1.14507	0.26071	0.688908	-4.969
AHCY	0.323832	3.89513	1.14463	0.26089	0.688908	-4.96942
ATP6V1F	0.346633	2.62399	1.14449	0.26095	0.688908	-4.96956
COLEC12	-0.192293	0.717872	-1.13917	0.263128	0.691995	-4.97461
ANPEP	0.202818	0.331149	1.13853	0.263389	0.691995	-4.97521
WARS	-0.422036	0.491736	-1.13798	0.263617	0.691995	-4.97574
DPP7	0.368421	1.3397	1.13624	0.264332	0.692561	-4.97738
LAIR1	-0.405964	1.31479	-1.12914	0.267273	0.696827	-4.98408
PLA2G10	0.326882	0.215126	1.12857	0.267509	0.696827	-4.98462
PLAUR	-0.293832	1.56465	-1.12839	0.267582	0.696827	-4.98478
PON2	0.241686	-0.220559	1.12649	0.268375	0.696827	-4.98657
ATF2	0.218016	0.521013	1.12601	0.268575	0.696827	-4.98702
GRN	0.246979	0.442238	1.12258	0.270006	0.696827	-4.99023
DPT	0.193909	0.0332282	1.12205	0.27023	0.696827	-4.99073
DLK1	0.304349	-0.274385	1.12026	0.270981	0.696827	-4.9924
TRAF2	0.31884	3.75047	1.12005	0.271066	0.696827	-4.99259
RNASET2	0.204681	1.01496	1.11928	0.271392	0.696827	-4.99332
CDH2	0.182083	1.39112	1.11902	0.271498	0.696827	-4.99355
WFIKKN1	0.233485	-0.65749	1.11785	0.271994	0.696827	-4.99465
VEGFA	0.335088	1.65172	1.11187	0.274516	0.70199	-5.0002
METAP2	0.289672	2.41203	1.10765	0.276309	0.705128	-5.00411
THPO	-0.26519	0.648062	-1.10442	0.277685	0.705128	-5.00709
CEACAM3	0.24431	0.154369	1.10337	0.278132	0.705128	-5.00806
SSC4D	0.546369	-1.29475	1.10219	0.278637	0.705128	-5.00914
CXADR	0.35569	1.31884	1.10216	0.278652	0.705128	-5.00917
IGSF8	0.234106	1.1735	1.10182	0.278795	0.705128	-5.00948
GUCA2A	-0.304245	-0.0142923	-1.09931	0.279873	0.706565	-5.01179
SERPINB9	0.140677	2.45189	1.09654	0.281063	0.707235	-5.01433
ENO2	0.319917	2.81355	1.09632	0.281159	0.707235	-5.01453
PPCDC	0.293949	2.77624	1.09028	0.28377	0.710643	-5.02005
PRDX3	0.435524	3.14031	1.09013	0.283836	0.710643	-5.02019
SF3B4	0.327283	3.67881	1.08963	0.284052	0.710643	-5.02064
PLPBP	0.314873	4.42748	1.08754	0.284958	0.711624	-5.02253
CLUL1	-0.199077	0.618623	-1.08552	0.28584	0.712545	-5.02437
TMPRSS15	0.404356	-0.869038	1.08267	0.287081	0.714353	-5.02695
GPC1	0.251826	-0.135431	1.08124	0.287709	0.714632	-5.02825
LRPAP1	0.277575	0.87721	1.07815	0.289062	0.715784	-5.03103
IRAK1	0.234916	3.38766	1.07783	0.289206	0.715784	-5.03132
DCTN6	0.294187	1.3626	1.07448	0.290681	0.718153	-5.03434
HSPG2	-0.230795	0.650985	-1.07268	0.291476	0.718835	-5.03596
CTSS	0.196841	0.512182	1.0704	0.292482	0.720035	-5.03799
MMP3	-0.301579	-0.0472359	-1.06759	0.293728	0.72078	-5.04051
MSTN	0.384786	-0.9253	1.06738	0.293825	0.72078	-5.0407
TFF2	-0.46333	0.660759	-1.06415	0.295263	0.722732	-5.04358
ENTPD2	0.365275	0.826992	1.06325	0.295663	0.722732	-5.04438
NUDT2	0.258422	2.07603	1.06032	0.296976	0.724662	-5.04699
PFKFB2	-0.251936	4.55518	-1.05777	0.298118	0.726171	-5.04925
SPON1	-0.217752	0.229746	-1.05404	0.299793	0.72897	-5.05254
STX16	0.274379	1.8672	1.05022	0.301518	0.730578	-5.05591
KRT18	0.461587	1.22744	1.04961	0.301797	0.730578	-5.05645
FOXO3	-0.401187	1.11404	-1.04908	0.302035	0.730578	-5.05691
CD302	-0.266305	1.46607	-1.04698	0.302991	0.731233	-5.05876
CDH1	0.208801	0.848913	1.04616	0.303361	0.731233	-5.05948
ANKRD54	0.326081	1.79291	1.04308	0.304763	0.733337	-5.06217
CST6	-0.324308	0.693615	-1.03932	0.306481	0.736193	-5.06546
IGFBP2	-0.270708	2.0902	-1.03813	0.307024	0.736221	-5.06649
GDNF	-0.17518	-0.46229	-1.03647	0.307789	0.736779	-5.06794
BCAN	0.191206	-0.269151	1.03462	0.308637	0.737536	-5.06954
CA6	-0.393861	-2.36668	-1.0312	0.310213	0.737921	-5.0725
CD207	0.253673	-0.26489	1.0307	0.310443	0.737921	-5.07293
TFF3	-0.22006	1.12431	-1.03047	0.310549	0.737921	-5.07313
CDH6	-0.23253	0.0406385	-1.02965	0.310928	0.737921	-5.07384
FBP1	0.431465	1.54348	1.02694	0.312187	0.739643	-5.07619
CBLIF	0.439577	-0.614633	1.02333	0.31386	0.742337	-5.07929
GMPR	0.26736	3.99713	1.02165	0.314645	0.742927	-5.08074
TNFRSF19	-0.258091	0.836554	-1.02045	0.315204	0.74298	-5.08176
ENPP5	-0.233451	-0.686679	-1.01592	0.317321	0.74369	-5.08563
C2	0.15026	0.663382	1.01539	0.317571	0.74369	-5.08609
CCL7	-0.553979	3.63523	-1.01256	0.3189	0.74369	-5.0885
UXS1	-0.336109	-0.278956	-1.01172	0.319297	0.74369	-5.08921
P4HB	0.234593	0.651067	1.01161	0.31935	0.74369	-5.08931
IL15	-0.252709	0.989569	-1.01113	0.319573	0.74369	-5.08971
VWC2	0.237927	0.576746	1.01112	0.319581	0.74369	-5.08973
TFPI2	0.309792	1.70882	1.01066	0.319798	0.74369	-5.09012
IDS	0.240849	0.912964	1.00846	0.320833	0.743896	-5.09198
EPS8L2	-0.31674	0.661372	-1.00734	0.321361	0.743896	-5.09292
NFATC1	0.238372	3.48497	1.00706	0.321496	0.743896	-5.09317
NELL1	0.248322	-0.625182	1.00571	0.322133	0.744127	-5.0943
CTRC	0.300186	0.404179	1.0029	0.323466	0.744835	-5.09668
CXCL9	-0.444718	1.67755	-1.00221	0.323796	0.744835	-5.09726
KLK8	-0.211231	-0.566136	-1.00167	0.324051	0.744835	-5.09771
SEZ6L	0.205055	-0.0378333	0.998974	0.325336	0.746366	-5.09998
ANXA5	-0.231506	0.497203	-0.997263	0.326153	0.746366	-5.10142
KLB	0.352299	-0.548803	0.996886	0.326333	0.746366	-5.10173
CES3	-0.162804	-0.913503	-0.989727	0.329767	0.752905	-5.10772
NT5E	0.298812	0.132462	0.988664	0.330279	0.752905	-5.1086
XG	-0.212548	0.702508	-0.987433	0.330873	0.75302	-5.10963
CD4	-0.168722	0.274521	-0.985621	0.331747	0.753773	-5.11113
DLL1	-0.18296	0.900774	-0.9842	0.332434	0.754098	-5.11231
SCARB2	-0.264963	1.50565	-0.980246	0.334352	0.756103	-5.11558
TAFA5	-0.208014	0.407982	-0.979644	0.334645	0.756103	-5.11608
EFNA1	-0.244985	1.17311	-0.979006	0.334955	0.756103	-5.1166
IGFBP7	-0.188145	0.786164	-0.976879	0.335991	0.757019	-5.11835
CD70	0.325916	0.892069	0.975931	0.336453	0.757019	-5.11913
SIRT5	0.218355	0.568267	0.970979	0.338875	0.759568	-5.12319
TNFRSF6B	-0.328515	1.01404	-0.970641	0.33904	0.759568	-5.12347
CD46	0.222202	1.00786	0.970255	0.33923	0.759568	-5.12379
MMP9	0.322611	1.87648	0.966775	0.34094	0.762166	-5.12663
ICAM3	0.163376	0.509267	0.96156	0.343514	0.766067	-5.13086
TNFRSF8	0.306132	1.33307	0.960303	0.344136	0.766067	-5.13188
SIGLEC7	-0.148565	0.598149	-0.958856	0.344854	0.766067	-5.13305
RARRES2	0.281466	1.11325	0.958658	0.344952	0.766067	-5.13321
MFGE8	0.268573	-0.112297	0.957657	0.345449	0.766067	-5.13402
FEN1	0.276215	4.45401	0.952038	0.348247	0.771039	-5.13855
IL1R2	-0.143413	-0.152785	-0.947247	0.350644	0.774913	-5.14239
TBL1X	0.186631	3.18032	0.94631	0.351115	0.774913	-5.14314
COMT	0.251557	3.76475	0.944919	0.351813	0.77522	-5.14425
PTPRN2	-0.269397	0.723738	-0.942556	0.353003	0.775715	-5.14613
CCL22	0.372861	0.752695	0.942248	0.353158	0.775715	-5.14637
MARCO	0.180982	0.386995	0.94006	0.354262	0.776714	-5.14811
SERPINE1	0.259179	1.74344	0.935299	0.356671	0.776714	-5.15188
TREM2	0.310399	1.53932	0.9349	0.356874	0.776714	-5.1522
IL18	-0.316324	1.02424	-0.934193	0.357233	0.776714	-5.15275
STC2	-0.188276	-0.33711	-0.932192	0.35825	0.776714	-5.15433
ARID4B	-0.178084	1.16748	-0.931299	0.358704	0.776714	-5.15503
ITGA5	0.206759	-0.305464	0.930974	0.35887	0.776714	-5.15529
PKLR	0.389919	4.33088	0.93068	0.35902	0.776714	-5.15552
RRM2	0.496909	1.94371	0.928378	0.360194	0.776714	-5.15733
PRSS2	-0.392806	1.83262	-0.92684	0.36098	0.776714	-5.15854
CHGB	-0.247363	1.05821	-0.92517	0.361834	0.776714	-5.15984
SCP2	0.387405	1.39696	0.923138	0.362876	0.776714	-5.16143
BGN	0.185388	-4.34724	0.922747	0.363077	0.776714	-5.16173
PTEN	0.160979	1.08003	0.921983	0.363469	0.776714	-5.16233
PSMD9	0.343058	4.04503	0.921973	0.363474	0.776714	-5.16234
EBI3_IL27	-0.197934	0.689867	-0.921686	0.363621	0.776714	-5.16256
FKBP7	0.17025	0.843249	0.920495	0.364233	0.776714	-5.16349
PTS	0.440449	2.64995	0.918741	0.365136	0.776714	-5.16485
CST5	-0.25031	-0.124949	-0.918505	0.365258	0.776714	-5.16504
AGRP	-0.244855	2.53996	-0.917915	0.365562	0.776714	-5.16549
KYNU	0.488979	0.778821	0.916958	0.366056	0.776714	-5.16624
PLA2G1B	-0.316672	1.18398	-0.916815	0.36613	0.776714	-5.16635
CCL18	-0.285681	1.74225	-0.91493	0.367103	0.776714	-5.16781
VCAN	0.227745	0.948454	0.913732	0.367723	0.776714	-5.16873
TINAGL1	0.176483	0.783377	0.912495	0.368364	0.776714	-5.16969
IRAK4	0.21025	4.87894	0.91191	0.368666	0.776714	-5.17014
VPS53	0.178411	2.23895	0.910198	0.369555	0.776714	-5.17146
LEFTY2	0.303172	0.947459	0.909795	0.369764	0.776714	-5.17177
IL17C	-0.30704	0.647605	-0.909603	0.369864	0.776714	-5.17192
LIFR	0.139284	0.407697	0.907922	0.370738	0.777371	-5.17321
NAMPT	-0.216304	3.2093	-0.906192	0.371639	0.778083	-5.17454
BIRC2	0.160248	1.5169	0.904056	0.372753	0.779239	-5.17617
COL9A1	0.231771	-0.0249077	0.899706	0.375029	0.782816	-5.1795
IL32	-0.200533	0.0644718	-0.89722	0.376333	0.784358	-5.18139
HMOX2	0.296259	2.52327	0.889468	0.380421	0.790713	-5.18725
GHRL	-0.417987	2.03717	-0.88925	0.380535	0.790713	-5.18741
S100A11	0.143195	2.31453	0.885909	0.382306	0.790713	-5.18993
ACOX1	0.18846	0.891195	0.885899	0.382312	0.790713	-5.18993
EPHX2	0.245247	0.884718	0.885592	0.382475	0.790713	-5.19017
CALB2	-0.17525	0.444513	-0.884136	0.383248	0.790713	-5.19126
SUSD2	-0.155692	-0.576697	-0.882842	0.383937	0.790713	-5.19223
CA2	0.417664	4.84381	0.882266	0.384243	0.790713	-5.19266
SPON2	-0.163919	1.44327	-0.880728	0.385062	0.790713	-5.19381
MEP1B	0.294637	-1.20965	0.880681	0.385087	0.790713	-5.19384
CSTB	-0.242438	2.74898	-0.877683	0.386688	0.791831	-5.19607
F3	-0.204202	0.586618	-0.876587	0.387274	0.791831	-5.19689
CDH15	0.22373	-0.211841	0.876453	0.387346	0.791831	-5.19699
CCDC80	-0.206881	0.92839	-0.874746	0.388261	0.792532	-5.19826
NT5C3A	0.285089	5.78542	0.86967	0.390988	0.793293	-5.20201
DAPP1	0.256795	1.64709	0.869212	0.391234	0.793293	-5.20235
GAL	-0.263973	-0.504262	-0.867497	0.392159	0.793293	-5.20361
CCT5	0.198322	1.49116	0.866259	0.392826	0.793293	-5.20452
TIMP4	-0.200451	0.509938	-0.864494	0.39378	0.793293	-5.20582
APRT	0.229598	4.331	0.862653	0.394777	0.793293	-5.20717
BST1	0.249896	-0.220472	0.861492	0.395406	0.793293	-5.20802
NOTCH1	0.127294	0.470756	0.859651	0.396406	0.793293	-5.20936
THBS2	-0.265431	0.867959	-0.859484	0.396496	0.793293	-5.20948
MAEA	0.224314	1.73251	0.858624	0.396963	0.793293	-5.21011
HAGH	0.510088	4.08413	0.858469	0.397048	0.793293	-5.21022
PCDH17	0.201577	0.223479	0.857777	0.397424	0.793293	-5.21073
ADAM8	0.248952	1.38199	0.85661	0.398059	0.793293	-5.21158
F2R	0.19341	1.84289	0.856412	0.398167	0.793293	-5.21172
CHMP1A	0.193347	3.4583	0.85537	0.398735	0.793293	-5.21248
LHPP	0.363679	3.05678	0.854876	0.399004	0.793293	-5.21283
IL22RA1	-0.16112	0.267792	-0.853926	0.399523	0.793293	-5.21352
AGR2	-0.47957	1.22181	-0.853374	0.399824	0.793293	-5.21392
LPL	-0.176511	0.686095	-0.853147	0.399948	0.793293	-5.21409
GNLY	0.275543	0.171321	0.8527	0.400192	0.793293	-5.21441
CXCL10	-0.363954	1.65213	-0.851857	0.400653	0.793293	-5.21502
GZMH	-0.364754	0.267251	-0.849871	0.40174	0.794135	-5.21646
ADCYAP1R1	-0.116698	-0.00223077	-0.848988	0.402224	0.794135	-5.21709
VCAM1	0.167083	0.896579	0.847293	0.403154	0.794838	-5.21832
IL5RA	-0.255332	1.22322	-0.843548	0.405213	0.797762	-5.221
GP2	-0.436358	1.58344	-0.842045	0.406041	0.797979	-5.22208
PIK3AP1	0.194359	5.97608	0.838931	0.40776	0.797979	-5.2243
CD5	-0.182709	1.47582	-0.838244	0.40814	0.797979	-5.22479
GAS6	-0.153975	0.592256	-0.837121	0.408762	0.797979	-5.22559
SLAMF6	0.200919	0.801841	0.835484	0.409669	0.797979	-5.22676
VASN	-0.122189	0.344356	-0.8354	0.409715	0.797979	-5.22682
GCG	0.40378	-2.15912	0.834322	0.410313	0.797979	-5.22758
PTK7	-0.165165	0.498713	-0.833399	0.410826	0.797979	-5.22823
IFNGR2	0.198978	0.3408	0.833293	0.410885	0.797979	-5.22831
CLEC14A	-0.162803	0.461751	-0.832942	0.41108	0.797979	-5.22856
FGF19	-0.356424	0.174133	-0.830798	0.412272	0.7989	-5.23008
FYB1	0.229755	4.78221	0.830016	0.412707	0.7989	-5.23063
LAIR2	0.423345	0.193195	0.827988	0.413838	0.799204	-5.23206
GUSB	0.213575	0.551638	0.827667	0.414018	0.799204	-5.23228
CXCL16	-0.193347	0.907426	-0.826487	0.414676	0.799362	-5.23311
CD200	0.125884	-0.00236154	0.823482	0.416357	0.801487	-5.23522
RELT	-0.197824	0.723623	-0.822352	0.416991	0.801594	-5.23601
NBL1	-0.155763	0.427808	-0.819636	0.418515	0.803409	-5.23791
SNCG	-0.411437	1.78045	-0.817741	0.419581	0.804132	-5.23923
PDGFC	-0.122038	0.00274359	-0.816904	0.420052	0.804132	-5.23981
PDGFRB	-0.145654	0.512297	-0.815572	0.420802	0.804457	-5.24074
THY1	-0.155683	0.385062	-0.814321	0.421508	0.804696	-5.2416
ITIH3	0.158437	1.85573	0.808899	0.424574	0.809436	-5.24535
IL20RA	-0.150202	-0.310256	-0.802772	0.428056	0.814953	-5.24955
CRNN	-0.241264	-0.398213	-0.799665	0.429828	0.816157	-5.25167
CD300LF	-0.278712	1.42098	-0.799599	0.429866	0.816157	-5.25172
TNFRSF1A	-0.214824	1.10898	-0.796994	0.431356	0.816665	-5.25349
ADA2	0.233029	0.565923	0.795855	0.432008	0.816665	-5.25426
AMBN	-0.139835	-0.179549	-0.795842	0.432015	0.816665	-5.25427
CA12	0.229902	0.643667	0.794831	0.432595	0.816665	-5.25495
SCG3	0.182577	0.386044	0.793715	0.433235	0.816665	-5.25571
CBLN4	-0.209939	-0.507928	-0.792958	0.433669	0.816665	-5.25622
CTSZ	0.145263	0.555228	0.791929	0.434261	0.816669	-5.25692
CCL20	-0.36657	0.502962	-0.789398	0.435717	0.816968	-5.25862
FLT1	-0.122005	0.273718	-0.78877	0.436078	0.816968	-5.25904
NOS3	-0.267989	1.97212	-0.78858	0.436188	0.816968	-5.25917
LY6D	-0.201215	0.601521	-0.787142	0.437017	0.817416	-5.26014
IL10RA	-0.15432	0.233167	-0.785343	0.438055	0.818254	-5.26134
LTBR	-0.168435	0.68441	-0.779568	0.441399	0.82083	-5.26519
FOPNL	0.189664	1.87327	0.777022	0.442879	0.82083	-5.26688
ITGAV	-0.120569	-0.497562	-0.776669	0.443084	0.82083	-5.26712
LRP1	0.128179	0.64451	0.776642	0.4431	0.82083	-5.26714
PLXNB2	0.131508	0.857069	0.77587	0.443549	0.82083	-5.26765
ENPP2	-0.116864	0.376508	-0.77366	0.444836	0.82083	-5.26911
MNDA	0.19984	6.7895	0.772793	0.445342	0.82083	-5.26968
DDR1	-0.169885	0.290762	-0.770859	0.446471	0.82083	-5.27095
IL15RA	-0.16167	0.696664	-0.77035	0.446769	0.82083	-5.27129
RTBDN	-0.110821	0.326982	-0.770233	0.446837	0.82083	-5.27136
NTF4	-0.133313	0.00483077	-0.770153	0.446884	0.82083	-5.27142
OMD	0.210617	-0.0654872	0.770153	0.446884	0.82083	-5.27142
GALNT2	-0.180086	0.27839	-0.769727	0.447133	0.82083	-5.2717
ERBB2	-0.159981	-0.503492	-0.765364	0.449689	0.822376	-5.27455
CD83	-0.223089	0.758315	-0.764966	0.449923	0.822376	-5.27481
SIGLEC9	-0.11603	0.684695	-0.764261	0.450337	0.822376	-5.27527
PXN	0.21117	3.98462	0.763682	0.450677	0.822376	-5.27565
RNASE3	0.331161	8.26891	0.761834	0.451764	0.822376	-5.27685
CPPED1	0.220277	3.29998	0.761567	0.451921	0.822376	-5.27703
SIGLEC5	-0.52009	0.916118	-0.761213	0.452129	0.822376	-5.27726
IL12B	0.293086	-0.0597846	0.760164	0.452747	0.822421	-5.27794
OLR1	0.261498	3.86294	0.758438	0.453764	0.82319	-5.27906
CNDP1	0.167953	-0.44809	0.756729	0.454774	0.823883	-5.28016
TPT1	0.212944	1.49411	0.754024	0.456373	0.823883	-5.28191
ERBB4	0.113431	-0.108654	0.752901	0.457038	0.823883	-5.28263
TIE1	-0.159401	0.321713	-0.752567	0.457236	0.823883	-5.28284
NUDC	0.142011	3.29922	0.75256	0.45724	0.823883	-5.28285
IL18RAP	-0.416711	-0.155236	-0.751492	0.457873	0.823883	-5.28353
SMARCA2	-0.182665	0.639677	-0.750761	0.458307	0.823883	-5.284
PLTP	-0.173728	-0.452426	-0.748795	0.459475	0.824071	-5.28526
SORCS2	-0.159085	0.928762	-0.746353	0.460928	0.824071	-5.28682
PPP3R1	0.124664	2.51476	0.745847	0.461229	0.824071	-5.28714
KDR	0.137731	-0.254982	0.745389	0.461502	0.824071	-5.28744
NPDC1	-0.203762	1.14587	-0.745029	0.461716	0.824071	-5.28766
CD164	0.153769	0.526736	0.744445	0.462065	0.824071	-5.28804
CD34	0.132496	-0.293872	0.743592	0.462574	0.824071	-5.28858
EIF4B	0.204932	4.00538	0.740088	0.464667	0.826125	-5.2908
CRIM1	-0.12795	0.740174	-0.739667	0.464919	0.826125	-5.29107
ROR1	-0.145515	-0.0796513	-0.736862	0.466599	0.827751	-5.29283
STC1	-0.204034	0.35691	-0.735545	0.46739	0.827751	-5.29366
PIK3IP1	-0.192505	0.639764	-0.734746	0.46787	0.827751	-5.29417
NTRK3	-0.120662	-0.359462	-0.733984	0.468327	0.827751	-5.29464
IL16	-0.125626	2.21067	-0.732514	0.469212	0.827751	-5.29557
CD160	0.194612	-0.0544795	0.732172	0.469417	0.827751	-5.29578
DCTPP1	-0.19512	1.71903	-0.725851	0.47323	0.833272	-5.29972
CXCL1	0.264344	3.66294	0.723324	0.47476	0.833272	-5.30128
LBR	0.182497	5.20948	0.72291	0.475011	0.833272	-5.30154
CLPS	-0.320975	1.5915	-0.722843	0.475051	0.833272	-5.30158
CNST	-0.18831	4.16884	-0.721477	0.475879	0.833272	-5.30243
IL19	0.339124	1.60517	0.719804	0.476894	0.833272	-5.30346
LSP1	0.126528	3.22399	0.719215	0.477252	0.833272	-5.30382
AMY2B	0.208182	0.762492	0.719041	0.477358	0.833272	-5.30393
MSR1	-0.186802	0.618518	-0.716975	0.478614	0.834415	-5.3052
NPY	-0.277521	-0.381856	-0.714987	0.479825	0.835382	-5.30641
NXPH1	-0.118298	0.153513	-0.714086	0.480375	0.835382	-5.30696
LAMA4	0.149961	-1.05263	0.710689	0.482449	0.83601	-5.30904
DDAH1	0.198517	1.68109	0.710142	0.482783	0.83601	-5.30937
GYS1	0.241832	3.95773	0.709935	0.48291	0.83601	-5.30949
JUN	-0.163093	0.632397	-0.709515	0.483167	0.83601	-5.30975
PLA2G2A	-0.487179	3.58634	-0.708559	0.483752	0.83601	-5.31033
DSG3	-0.131621	-0.402456	-0.701737	0.487939	0.839165	-5.31445
JCHAIN	0.163683	0.586667	0.69961	0.489249	0.839165	-5.31572
MEGF9	0.0989875	0.189259	0.699594	0.489259	0.839165	-5.31573
CKMT1A_CKMT1B	0.408447	-2.31183	0.698479	0.489947	0.839165	-5.3164
UBAC1	0.146474	2.86676	0.698301	0.490056	0.839165	-5.31651
CXCL8	-0.324076	2.76798	-0.69828	0.490069	0.839165	-5.31652
ADAM15	0.144961	0.764795	0.698064	0.490202	0.839165	-5.31665
PODXL2	0.149967	0.450654	0.697521	0.490537	0.839165	-5.31697
TEK	0.116079	0.152628	0.696728	0.491027	0.839165	-5.31745
DNAJB1	0.291309	4.38703	0.692678	0.493531	0.842407	-5.31986
CA1	0.239675	3.39856	0.689884	0.495263	0.842494	-5.32151
PSPN	0.222189	-1.61141	0.687324	0.496853	0.842494	-5.32302
PILRB	0.211131	1.38019	0.685771	0.497819	0.842494	-5.32393
CD163	-0.182808	0.607292	-0.68567	0.497882	0.842494	-5.32399
CTSL	-0.23965	1.67052	-0.685541	0.497962	0.842494	-5.32407
NTRK2	-0.135888	-0.413303	-0.685349	0.498081	0.842494	-5.32418
MAVS	0.178439	3.91877	0.684698	0.498487	0.842494	-5.32456
OGN	-0.215819	0.421664	-0.684105	0.498856	0.842494	-5.32491
ATOX1	-0.161735	3.6364	-0.683326	0.499342	0.842494	-5.32537
OGFR	-0.133747	1.87524	-0.682814	0.499661	0.842494	-5.32567
TBC1D17	0.195517	2.34633	0.681804	0.500291	0.842531	-5.32626
PLA2G7	-0.158528	-0.596169	-0.679924	0.501465	0.843483	-5.32735
FLI1	0.151649	2.47614	0.678464	0.502377	0.843722	-5.3282
THBS4	-0.262351	-0.431067	-0.675755	0.504073	0.843722	-5.32978
CD99	-0.146516	0.113438	-0.674256	0.505013	0.843722	-5.33064
LRP11	0.148107	0.983513	0.673257	0.50564	0.843722	-5.33122
MAP4K5	0.166035	2.27803	0.673086	0.505747	0.843722	-5.33132
PADI2	-0.21521	0.226679	-0.672917	0.505853	0.843722	-5.33142
MMP13	-0.207394	0.382041	-0.672893	0.505868	0.843722	-5.33143
SKAP1	-0.27111	1.08552	-0.671267	0.50689	0.844198	-5.33237
LHB	0.199725	-3.02652	0.669684	0.507885	0.844198	-5.33328
CD58	-0.0973408	-0.311995	-0.669497	0.508003	0.844198	-5.33339
TNFSF14	0.203246	3.21796	0.667745	0.509106	0.844198	-5.33439
PSIP1	0.231607	3.37492	0.667252	0.509417	0.844198	-5.33467
NMNAT1	0.168724	5.23035	0.663514	0.511776	0.844198	-5.33681
EDA2R	-0.199863	1.48791	-0.663416	0.511838	0.844198	-5.33686
PSRC1	0.141497	1.04437	0.663161	0.511999	0.844198	-5.33701
CCL15	0.188477	1.38918	0.66316	0.512	0.844198	-5.33701
ANG	0.107095	0.533828	0.662772	0.512244	0.844198	-5.33723
NECTIN2	0.125829	1.50933	0.654255	0.517644	0.851699	-5.34204
LYPD3	0.205261	-0.465856	0.653657	0.518025	0.851699	-5.34238
DDC	-0.204687	-0.350021	-0.652258	0.518915	0.851825	-5.34316
CR2	0.16474	-0.464344	0.651604	0.519331	0.851825	-5.34353
RGMA	-0.156112	-0.568921	-0.650231	0.520206	0.852252	-5.34429
TSHB	0.283339	0.181367	0.648546	0.52128	0.853004	-5.34523
IGF1R	-0.121419	0.908095	-0.647203	0.522138	0.8534	-5.34598
CD59	-0.132213	0.918115	-0.64562	0.52315	0.853947	-5.34686
FXYD5	0.125436	1.12986	0.644752	0.523705	0.853947	-5.34734
L1CAM	-0.130551	-0.202292	-0.642585	0.525092	0.855203	-5.34854
CLEC6A	-0.180636	1.82848	-0.640261	0.526582	0.856623	-5.34982
RCOR1	0.165799	2.13208	0.637781	0.528175	0.858207	-5.35118
CST3	-0.11642	1.17967	-0.635599	0.529579	0.85948	-5.35237
PON3	0.130987	-0.816377	0.63404	0.530582	0.859796	-5.35322
KIT	0.138489	-0.607285	0.633283	0.53107	0.859796	-5.35363
ACP6	0.150247	0.859836	0.631973	0.531915	0.859796	-5.35434
CCL4	-0.213685	1.13029	-0.62964	0.533421	0.859796	-5.35561
HNRNPK	0.0935598	0.966618	0.628755	0.533993	0.859796	-5.35609
IL6	-0.355524	3.77543	-0.627672	0.534693	0.859796	-5.35667
IGFBP4	-0.208237	1.20245	-0.624723	0.536603	0.859796	-5.35826
GSTP1	0.186098	1.68412	0.624342	0.53685	0.859796	-5.35846
TGFBI	0.0957497	0.308564	0.623054	0.537685	0.859796	-5.35915
PTPRS	-0.0903756	0.0974641	-0.621984	0.538379	0.859796	-5.35972
AMY2A	0.179227	0.793774	0.620914	0.539075	0.859796	-5.3603
IGSF3	-0.154317	0.532826	-0.619645	0.539899	0.859796	-5.36097
TPSAB1	0.154618	-0.708095	0.619457	0.540021	0.859796	-5.36107
CD22	0.16333	0.378087	0.619452	0.540025	0.859796	-5.36108
TYRO3	-0.0983226	-0.0242179	-0.618608	0.540573	0.859796	-5.36152
ENAH	-0.175609	1.28464	-0.617932	0.541014	0.859796	-5.36188
SERPINB8	-0.190044	2.58421	-0.617472	0.541313	0.859796	-5.36213
SSB	-0.145942	1.46792	-0.616541	0.541919	0.859796	-5.36262
BLMH	0.148972	1.41221	0.61594	0.542311	0.859796	-5.36294
EPCAM	0.172459	-0.990156	0.615323	0.542713	0.859796	-5.36327
NRCAM	0.114642	0.225403	0.61519	0.5428	0.859796	-5.36334
CRADD	0.200468	4.03213	0.612246	0.544721	0.860686	-5.36489
DPP6	0.117413	-0.0074359	0.611759	0.545039	0.860686	-5.36515
CLEC4G	0.12332	0.688923	0.609958	0.546217	0.860686	-5.36609
IL34	0.101871	-0.192328	0.609812	0.546312	0.860686	-5.36617
CDC37	0.191173	3.00761	0.60744	0.547866	0.860686	-5.36741
LILRB1	0.111081	0.7774	0.607208	0.548018	0.860686	-5.36753
ELOA	0.166473	3.64691	0.606811	0.548278	0.860686	-5.36774
PRSS8	-0.163738	0.373251	-0.60673	0.54833	0.860686	-5.36778
ADAMTS16	0.107291	0.0699538	0.605407	0.549199	0.861074	-5.36847
TFPI	0.0977823	0.81671	0.601072	0.552046	0.863082	-5.37072
TIGAR	0.113671	1.54012	0.600329	0.552535	0.863082	-5.3711
NPM1	0.125787	4.75657	0.596991	0.554733	0.863082	-5.37282
CLMP	-0.11161	0.216413	-0.596708	0.55492	0.863082	-5.37297
APOH	-0.139872	0.290559	-0.596677	0.55494	0.863082	-5.37298
GRAP2	0.151278	4.29789	0.595624	0.555636	0.863082	-5.37352
PLIN3	0.112031	2.91514	0.595027	0.55603	0.863082	-5.37383
NTF3	0.173474	-1.63047	0.594883	0.556125	0.863082	-5.3739
CXCL13	-0.34753	3.2614	-0.594032	0.556686	0.863082	-5.37434
NOTCH3	-0.12011	0.534026	-0.592464	0.557723	0.863082	-5.37514
PDCD5	0.210055	3.72578	0.592039	0.558004	0.863082	-5.37536
IL17RB	0.159066	0.643603	0.591285	0.558503	0.863082	-5.37574
STXBP3	0.131178	0.928597	0.591176	0.558575	0.863082	-5.3758
ALCAM	-0.100864	0.528738	-0.588038	0.560653	0.865017	-5.37739
PGLYRP1	0.177908	1.72674	0.587401	0.561075	0.865017	-5.37771
PTPRM	0.0851223	0.46391	0.585159	0.562563	0.865841	-5.37884
FCER2	0.219168	0.0546436	0.584166	0.563224	0.865841	-5.37934
FAP	-0.141489	-0.501638	-0.583774	0.563484	0.865841	-5.37954
FES	0.124195	2.1	0.581741	0.564836	0.866863	-5.38056
MAX	0.159167	3.20097	0.578974	0.566679	0.866863	-5.38194
AKT1S1	-0.195597	3.86032	-0.578709	0.566856	0.866863	-5.38207
EZR	-0.131019	1.2167	-0.577935	0.567372	0.866863	-5.38246
YTHDF3	0.096698	2.41982	0.576943	0.568034	0.866863	-5.38295
KRT5	0.169272	0.433749	0.575068	0.569286	0.866863	-5.38388
SERPINA11	-0.104725	1.44593	-0.573539	0.570307	0.866863	-5.38464
AHSP	0.276648	4.21471	0.572488	0.571011	0.866863	-5.38516
TCL1A	0.425826	1.74521	0.572135	0.571247	0.866863	-5.38533
CLC	0.219456	2.50612	0.570861	0.5721	0.866863	-5.38596
SH2D1A	-0.168252	1.48748	-0.570715	0.572197	0.866863	-5.38603
LYN	-0.104682	2.40352	-0.569843	0.572782	0.866863	-5.38646
INPPL1	-0.120567	3.48531	-0.56881	0.573474	0.866863	-5.38696
TIMP1	-0.137248	1.4654	-0.568792	0.573486	0.866863	-5.38697
FCRL6	0.200285	0.829674	0.568726	0.573531	0.866863	-5.38701
IGFBPL1	0.113887	0.876587	0.566553	0.574989	0.867123	-5.38807
CKAP4	0.170064	2.03941	0.566518	0.575012	0.867123	-5.38808
ISLR2	-0.105604	0.185769	-0.56493	0.576079	0.867123	-5.38886
CSF2RA	-0.143828	0.139979	-0.56404	0.576677	0.867123	-5.38929
PADI4	0.183458	5.05029	0.563812	0.576831	0.867123	-5.3894
CHRDL1	-0.115999	0.314831	-0.561211	0.578581	0.86777	-5.39066
IGFBP3	0.136496	-0.441469	0.560123	0.579314	0.86777	-5.39119
OMG	0.134493	-0.298628	0.55992	0.579451	0.86777	-5.39129
VWA1	-0.156458	1.6127	-0.558871	0.580158	0.86777	-5.39179
TXNDC5	0.166056	1.97498	0.558091	0.580684	0.86777	-5.39217
NDUFS6	0.35458	1.86237	0.557597	0.581018	0.86777	-5.3924
TNF	-0.183721	1.09644	-0.555297	0.582571	0.869153	-5.39351
PTPN6	0.100076	3.82492	0.551545	0.585109	0.872001	-5.3953
SELPLG	-0.0762114	-0.165449	-0.549483	0.586506	0.873015	-5.39628
TDRKH	0.150679	3.24179	0.548683	0.587049	0.873015	-5.39665
IL13RA1	-0.086205	0.323344	-0.547218	0.588043	0.873071	-5.39735
SPINK1	-0.225028	1.78744	-0.54677	0.588347	0.873071	-5.39756
SEZ6L2	-0.10901	0.813531	-0.54261	0.591175	0.875413	-5.39951
NELL2	-0.136386	-0.0405538	-0.54138	0.592013	0.875413	-5.40009
FUS	0.0988667	2.00499	0.541127	0.592185	0.875413	-5.4002
SRPK2	0.132862	2.72004	0.539118	0.593554	0.875413	-5.40114
CRX	-0.182672	-0.88609	-0.538839	0.593744	0.875413	-5.40127
APLP1	-0.119545	0.588213	-0.537863	0.59441	0.875413	-5.40172
TNXB	-0.113559	-0.885595	-0.535944	0.59572	0.875413	-5.40261
RNF41	0.132997	3.45885	0.534101	0.59698	0.875413	-5.40346
DPP10	0.129535	0.333677	0.532411	0.598136	0.875413	-5.40424
CD300LG	-0.117932	-0.1255	-0.532302	0.598211	0.875413	-5.40429
ZBTB17	-0.161079	2.45225	-0.530944	0.599141	0.875413	-5.40491
FCRL2	0.120125	0.0593923	0.530944	0.599141	0.875413	-5.40491
IFNG	-0.321616	1.42366	-0.530058	0.599747	0.875413	-5.40532
ERP44	0.0734722	0.368092	0.529262	0.600294	0.875413	-5.40568
RILP	0.22284	4.59949	0.528088	0.601098	0.875413	-5.40622
TIA1	-0.104353	1.60215	-0.52656	0.602147	0.875413	-5.40691
IL12A_IL12B	0.225936	-0.078459	0.523721	0.604098	0.875413	-5.4082
CTRB1	0.211626	0.791636	0.523003	0.604591	0.875413	-5.40852
REG1B	-0.178879	1.38457	-0.522847	0.604699	0.875413	-5.40859
TNFRSF4	-0.131388	0.844572	-0.522453	0.60497	0.875413	-5.40877
CTSC	0.110476	2.80411	0.521397	0.605697	0.875413	-5.40925
FLT3LG	0.136369	0.191077	0.521135	0.605878	0.875413	-5.40936
NEFL	0.226758	2.03848	0.520553	0.606278	0.875413	-5.40963
PTPRF	0.0952992	1.0674	0.519094	0.607284	0.875413	-5.41028
NRP1	-0.0870916	0.551162	-0.518111	0.607961	0.875413	-5.41072
LILRB5	0.158089	-0.415031	0.517517	0.608371	0.875413	-5.41099
CRIP2	-0.0992798	0.772805	-0.517134	0.608635	0.875413	-5.41116
TMPRSS5	0.0955113	-0.231264	0.517017	0.608716	0.875413	-5.41121
SPRY2	0.119492	1.69844	0.516062	0.609375	0.875413	-5.41163
BMP6	-0.0881805	-0.798821	-0.515303	0.6099	0.875413	-5.41197
CD177	0.242205	0.0702846	0.514904	0.610175	0.875413	-5.41215
ICA1	0.131925	2.95503	0.514612	0.610377	0.875413	-5.41228
EPHB4	-0.104666	1.17442	-0.513352	0.611248	0.875413	-5.41284
KLK10	0.0750787	0.0309615	0.512308	0.61197	0.875413	-5.4133
FGR	0.108692	3.25951	0.51211	0.612107	0.875413	-5.41339
VMO1	0.136539	1.1047	0.510413	0.613281	0.875413	-5.41414
CSF1	0.097029	1.27489	0.510046	0.613536	0.875413	-5.4143
COL18A1	-0.0647858	0.8702	-0.509482	0.613926	0.875413	-5.41455
LGALS3	0.114495	1.28517	0.507946	0.614991	0.87603	-5.41522
IPCEF1	-0.179555	3.3837	-0.505638	0.616592	0.877409	-5.41623
DPEP1	0.105802	-0.349708	0.50267	0.618654	0.879441	-5.41752
MANSC1	0.0919503	0.364828	0.50078	0.619969	0.879698	-5.41834
CAMKK1	-0.121569	1.55964	-0.500585	0.620105	0.879698	-5.41843
CEP85	0.127504	2.81966	0.499633	0.620768	0.879738	-5.41884
TFRC	0.100983	0.537682	0.496673	0.62283	0.881754	-5.42011
PILRA	0.136562	0.939718	0.495767	0.623462	0.881754	-5.4205
KYAT1	0.144588	2.95698	0.494116	0.624615	0.882483	-5.42121
GFRA2	0.0698331	-0.0452	0.492246	0.625921	0.883428	-5.422
CHIT1	0.160984	1.24353	0.490277	0.627298	0.88429	-5.42284
PTH1R	-0.0683599	-0.734818	-0.487874	0.628981	0.88429	-5.42385
ENG	0.0678485	0.250128	0.485837	0.630408	0.88429	-5.42471
CTSD	-0.0601902	0.212136	-0.485514	0.630635	0.88429	-5.42485
XPNPEP2	-0.21364	-0.887579	-0.484727	0.631187	0.88429	-5.42518
SMOC2	0.107913	-0.0527333	0.484708	0.631201	0.88429	-5.42518
CCL26	0.144545	4.87244	0.484473	0.631365	0.88429	-5.42528
MCFD2	0.102911	1.39335	0.484087	0.631636	0.88429	-5.42544
PBLD	0.125758	0.193121	0.482992	0.632405	0.884473	-5.4259
CD28	-0.0993288	0.500362	-0.48044	0.634198	0.885726	-5.42696
AMN	-0.132486	-0.152567	-0.479898	0.634579	0.885726	-5.42719
NID1	0.103873	1.48975	0.477419	0.636324	0.887231	-5.42821
FLT4	0.101922	0.464144	0.476547	0.636937	0.887231	-5.42857
NFKBIE	-0.100069	2.53481	-0.474541	0.638352	0.888309	-5.4294
PRTN3	0.147341	3.21932	0.472341	0.639904	0.889575	-5.4303
LY9	0.0936011	0.460356	0.468556	0.642578	0.890587	-5.43184
ARHGAP1	-0.0958977	0.935415	-0.468104	0.642897	0.890587	-5.43202
RSPO3	0.100561	0.473254	0.467493	0.64333	0.890587	-5.43227
HEXIM1	0.120418	3.21825	0.46741	0.643389	0.890587	-5.4323
WIF1	0.113078	0.574115	0.466537	0.644007	0.890587	-5.43265
LEPR	-0.0736952	0.550064	-0.46378	0.645959	0.890587	-5.43376
OPTC	-0.138507	0.573736	-0.463687	0.646025	0.890587	-5.4338
TBCC	0.115842	3.40708	0.463637	0.646061	0.890587	-5.43382
CD109	0.107537	-0.290831	0.462731	0.646703	0.890587	-5.43418
CCL14	-0.0951339	2.02989	-0.461489	0.647584	0.890587	-5.43468
SPINT2	-0.122246	0.98609	-0.461326	0.6477	0.890587	-5.43475
CCL27	0.0837902	2.32426	0.45928	0.649152	0.891699	-5.43556
NADK	0.115665	4.42719	0.45645	0.651164	0.893577	-5.43668
CD27	0.128938	1.16624	0.452692	0.653839	0.896361	-5.43816
SSC5D	0.105279	0.220172	0.451459	0.654718	0.896679	-5.43864
ROBO1	-0.087423	-0.0315487	-0.449683	0.655984	0.897527	-5.43933
FASLG	0.0885353	-0.473354	0.447359	0.657643	0.898909	-5.44023
WISP2	0.10707	0.673105	0.445672	0.658849	0.899037	-5.44089
AKR1C4	0.101788	0.598782	0.445412	0.659034	0.899037	-5.44099
AFP	-0.0875801	-0.22649	-0.442922	0.660816	0.900581	-5.44194
BTN2A1	-0.0934376	0.433569	-0.440599	0.662479	0.901365	-5.44283
MMP12	-0.145162	0.352638	-0.440141	0.662808	0.901365	-5.44301
CD8A	0.0981834	0.906823	0.438122	0.664255	0.901365	-5.44377
ATG4A	0.203697	3.10008	0.437916	0.664402	0.901365	-5.44385
IL12RB1	0.1017	0.780492	0.437581	0.664643	0.901365	-5.44398
OSCAR	-0.089504	0.661792	-0.434495	0.666859	0.902434	-5.44514
JAM2	-0.0909955	0.247008	-0.431896	0.668727	0.902434	-5.44612
STX6	0.109599	2.64179	0.431209	0.669221	0.902434	-5.44637
CDH17	0.151897	-0.0463462	0.430823	0.669499	0.902434	-5.44652
PDCD6	-0.143473	0.723723	-0.430669	0.66961	0.902434	-5.44658
REG1A	-0.155557	0.98571	-0.42929	0.670602	0.902434	-5.44709
RASSF2	-0.123015	2.84171	-0.427667	0.671771	0.902434	-5.44769
CHI3L1	0.19051	2.32889	0.426512	0.672604	0.902434	-5.44812
ENPP7	0.203855	0.348623	0.426089	0.672908	0.902434	-5.44827
REG3A	-0.168784	1.78689	-0.42276	0.675311	0.902434	-5.4495
CNTN2	0.0842769	-0.171805	0.422592	0.675432	0.902434	-5.44956
RAD23B	-0.0858396	1.2986	-0.422217	0.675703	0.902434	-5.4497
IL2RA	-0.154095	1.69611	-0.421985	0.67587	0.902434	-5.44978
BTC	0.113831	0.99611	0.42158	0.676163	0.902434	-5.44993
COL4A1	-0.0990758	0.67371	-0.420275	0.677106	0.902434	-5.4504
AARSD1	0.166233	4.49046	0.419706	0.677517	0.902434	-5.45061
FGFR1OP	-0.0868571	2.89505	-0.418955	0.678061	0.902434	-5.45088
BAIAP2	0.236075	3.37009	0.418381	0.678476	0.902434	-5.45109
GFAP	-0.171501	0.689413	-0.416732	0.679669	0.902434	-5.45169
MYOC	-0.13356	-0.935428	-0.415534	0.680537	0.902434	-5.45212
TIMD4	-0.140528	0.867474	-0.415348	0.680672	0.902434	-5.45219
CD2AP	-0.147337	3.22476	-0.4151	0.680851	0.902434	-5.45228
HDGF	-0.139733	4.61619	-0.414804	0.681066	0.902434	-5.45238
STAT5B	-0.182914	6.10175	-0.414452	0.681321	0.902434	-5.45251
PARP1	-0.133675	1.91969	-0.413917	0.681709	0.902434	-5.4527
LRRN1	-0.110849	-0.599164	-0.412097	0.683029	0.903319	-5.45335
ACAN	0.0671385	-0.0756179	0.406823	0.686859	0.907518	-5.45522
NRP2	0.12506	0.264028	0.405191	0.688046	0.908221	-5.4558
THOP1	-0.0936528	1.12977	-0.402324	0.690133	0.909583	-5.4568
NCAM2	-0.0828734	-0.674828	-0.40197	0.690391	0.909583	-5.45692
F9	0.0522394	0.504736	0.398966	0.692581	0.911602	-5.45796
NECTIN4	0.159673	0.760585	0.396106	0.694668	0.913482	-5.45895
VTA1	0.146126	2.50745	0.392514	0.697293	0.913596	-5.46018
CNTN3	0.0831088	-0.981672	0.392083	0.697608	0.913596	-5.46032
IFNL1	0.128882	0.802321	0.391302	0.69818	0.913596	-5.46059
GZMB	0.163262	0.664956	0.390104	0.699056	0.913596	-5.46099
MMP10	0.140644	0.585779	0.387919	0.700656	0.913596	-5.46173
MDGA1	-0.153089	-0.3442	-0.387752	0.700779	0.913596	-5.46179
PVALB	0.129885	4.40424	0.387343	0.701079	0.913596	-5.46193
NPPC	0.122266	-0.0694846	0.386762	0.701505	0.913596	-5.46212
DNPH1	0.143978	2.79331	0.384071	0.703478	0.913596	-5.46302
TACSTD2	-0.124191	0.60169	-0.383734	0.703725	0.913596	-5.46313
CD55	0.0659399	0.533928	0.383549	0.703861	0.913596	-5.46319
FCN2	0.103057	0.557205	0.382122	0.704909	0.913596	-5.46367
DBI	-0.126643	3.13658	-0.37985	0.706578	0.913596	-5.46442
NPTN	-0.10266	0.434492	-0.37984	0.706585	0.913596	-5.46442
ACTN4	-0.0620257	0.298251	-0.378731	0.707401	0.913596	-5.46478
TXLNA	-0.0756191	4.04837	-0.378668	0.707447	0.913596	-5.46481
NINJ1	0.107143	1.2903	0.378571	0.707518	0.913596	-5.46484
PRL	0.138121	0.59671	0.378001	0.707937	0.913596	-5.46502
HNMT	-0.106514	1.27282	-0.377706	0.708154	0.913596	-5.46512
LTBP3	-0.0996435	1.05477	-0.377055	0.708633	0.913596	-5.46533
HYOU1	-0.0568727	0.759759	-0.375621	0.709689	0.913596	-5.4658
GGT5	-0.056551	0.2664	-0.375377	0.709869	0.913596	-5.46588
FOLR3	0.242944	-2.12244	0.375312	0.709916	0.913596	-5.4659
ITGB2	-0.0955026	0.767649	-0.37286	0.711723	0.915072	-5.4667
CPB1	0.130617	1.14581	0.370822	0.713225	0.915852	-5.46735
MUC13	0.0810932	0.483772	0.368935	0.714617	0.915852	-5.46796
TNFRSF13C	-0.119161	0.322303	-0.368641	0.714834	0.915852	-5.46805
DSG4	-0.0748518	-0.629303	-0.366991	0.716053	0.915852	-5.46858
MMP8	0.147049	4.45841	0.366021	0.716769	0.915852	-5.46889
NCAM1	0.0654895	0.119633	0.365066	0.717475	0.915852	-5.46919
ATP6AP2	0.0623757	0.813321	0.364207	0.71811	0.915852	-5.46946
HGS	0.110595	2.46219	0.362417	0.719434	0.915852	-5.47003
CD1C	-0.0860049	-0.892923	-0.362403	0.719445	0.915852	-5.47003
POLR2F	-0.0938141	3.22905	-0.362008	0.719737	0.915852	-5.47016
SIRPB1	0.107561	1.35662	0.36156	0.720068	0.915852	-5.4703
MET	0.0553853	0.679108	0.361303	0.720259	0.915852	-5.47038
ITGB7	-0.0694693	-0.212315	-0.360137	0.721122	0.916109	-5.47074
ITGB6	-0.119142	-0.100113	-0.357666	0.722953	0.917594	-5.47151
USP8	-0.0915638	1.65311	-0.355016	0.724918	0.918143	-5.47233
CFC1	-0.0801095	0.683592	-0.354622	0.72521	0.918143	-5.47245
NBN	0.0918166	3.16622	0.354024	0.725653	0.918143	-5.47263
RRM2B	-0.0810583	3.19603	-0.353511	0.726035	0.918143	-5.47279
PMVK	0.189599	4.39226	0.352555	0.726745	0.918202	-5.47309
S100A12	0.0947862	4.05681	0.350599	0.728198	0.9192	-5.47368
PROK1	-0.102927	0.911097	-0.348104	0.730052	0.920703	-5.47444
HLA-DRA	0.149762	2.30564	0.346525	0.731227	0.921346	-5.47491
PRCP	-0.108327	-0.902441	-0.344721	0.73257	0.9222	-5.47545
SEMA7A	-0.0670298	0.562313	-0.340917	0.735405	0.924131	-5.47659
OSM	-0.153086	3.17869	-0.340534	0.73569	0.924131	-5.4767
CNTN5	-0.0758756	-0.982651	-0.338089	0.737514	0.924131	-5.47742
VNN2	-0.0823973	1.78298	-0.337716	0.737793	0.924131	-5.47753
CA11	0.0420088	-0.0553359	0.336602	0.738625	0.924131	-5.47786
OSMR	-0.0453585	0.518287	-0.336572	0.738647	0.924131	-5.47786
GFRA3	0.0551546	-0.418331	0.33632	0.738835	0.924131	-5.47794
DPP4	-0.0579688	-0.338518	-0.335513	0.739438	0.924131	-5.47817
EDAR	0.115552	1.15358	0.334091	0.740501	0.924626	-5.47859
HBEGF	0.0511158	-1.0074	0.330906	0.742883	0.925401	-5.47951
INPP1	-0.0676047	1.11276	-0.330591	0.743118	0.925401	-5.4796
CGREF1	-0.0884487	0.850046	-0.330582	0.743125	0.925401	-5.4796
DEFA1_DEFA1B	-0.100929	2.38607	-0.327958	0.74509	0.926372	-5.48035
DEFB4A_DEFB4B	0.205402	2.26116	0.32696	0.745837	0.926372	-5.48063
CD74	-0.0821695	1.43308	-0.324896	0.747384	0.926372	-5.48122
KLK14	0.0841107	0.996321	0.324248	0.74787	0.926372	-5.4814
STK11	0.0793581	1.90984	0.323671	0.748302	0.926372	-5.48156
CELA3A	-0.123988	1.82595	-0.32355	0.748394	0.926372	-5.48159
HCLS1	-0.0513211	3.73658	-0.322675	0.74905	0.926372	-5.48184
UMOD	0.102326	-0.591623	0.321911	0.749623	0.926372	-5.48205
TDGF1	0.266262	-0.0370436	0.321516	0.74992	0.926372	-5.48216
ILKAP	-0.0658552	2.49297	-0.31877	0.751982	0.92748	-5.48293
STAMBP	0.0838146	3.33964	0.318539	0.752155	0.92748	-5.48299
HGF	0.127228	1.00581	0.316059	0.75402	0.928952	-5.48367
PRKRA	-0.0732669	1.85572	-0.314647	0.755082	0.929434	-5.48406
CCL24	-0.131613	-0.250762	-0.309795	0.758735	0.933102	-5.48538
CD99L2	-0.066696	0.248149	-0.306971	0.760863	0.934072	-5.48613
FCRL3	0.0675743	-0.282085	0.30696	0.760871	0.934072	-5.48614
BCR	0.0646867	2.89388	0.305122	0.762258	0.934231	-5.48662
PPP1R9B	0.0713182	5.04668	0.305002	0.762348	0.934231	-5.48666
CHAC2	-0.101809	2.40757	-0.300015	0.766115	0.936055	-5.48797
LYAR	0.0853785	0.990408	0.299089	0.766815	0.936055	-5.48821
GPKOW	-0.0688587	1.53949	-0.298521	0.767244	0.936055	-5.48836
LGALS9	-0.0781724	1.65528	-0.297847	0.767754	0.936055	-5.48853
NFASC	0.0616158	0.583149	0.297713	0.767855	0.936055	-5.48856
IL7R	-0.0699377	0.618574	-0.297668	0.76789	0.936055	-5.48858
CRISP2	-0.08194	-0.0748564	-0.295832	0.769279	0.936267	-5.48905
PPP1R2	-0.0641808	3.06825	-0.295596	0.769457	0.936267	-5.48911
TGFBR2	-0.0619407	0.563362	-0.29476	0.77009	0.936267	-5.48932
SLITRK2	0.0790012	0.303115	0.292648	0.771689	0.937389	-5.48986
TNFRSF11A	0.0742161	1.2746	0.289554	0.774034	0.937485	-5.49065
FCRL5	0.0969538	0.177523	0.288522	0.774816	0.937485	-5.4909
FUT3_FUT5	-0.0816824	0.279592	-0.288065	0.775163	0.937485	-5.49102
B4GALT1	-0.0577462	0.979941	-0.287814	0.775353	0.937485	-5.49108
MILR1	0.0902422	0.606179	0.287297	0.775745	0.937485	-5.49121
BACH1	0.0677569	3.94933	0.287191	0.775826	0.937485	-5.49124
PDCD1LG2	0.0582994	0.927397	0.284908	0.777559	0.938154	-5.49181
LGALS1	0.0571592	1.62321	0.283536	0.778601	0.938154	-5.49214
MAD1L1	-0.080043	3.95924	-0.283	0.779008	0.938154	-5.49228
C1QTNF1	0.0875432	-0.672497	0.281978	0.779784	0.938154	-5.49253
NCF2	0.0665968	3.34349	0.281429	0.780202	0.938154	-5.49266
TGM2	0.1186	1.91426	0.281113	0.780442	0.938154	-5.49274
SRP14	-0.072451	2.39255	-0.279197	0.781899	0.939092	-5.49321
EPHA2	0.0759715	1.01915	0.27591	0.7844	0.941279	-5.494
PVR	0.0572056	1.23187	0.27225	0.787187	0.943041	-5.49487
IL5	0.217196	-6.44357	0.272195	0.787229	0.943041	-5.49488
PCOLCE	0.0616575	-0.112277	0.271062	0.788092	0.94326	-5.49515
GZMA	0.0704245	0.577628	0.270011	0.788894	0.943405	-5.4954
SEMA4C	0.0402432	1.15475	0.268191	0.790281	0.943425	-5.49582
MGMT	0.109718	4.54405	0.26744	0.790854	0.943425	-5.496
LAMP3	-0.0874343	1.03378	-0.267126	0.791094	0.943425	-5.49607
QPCT	-0.0604869	0.319482	-0.265393	0.792417	0.943425	-5.49647
EGLN1	-0.0826826	3.8251	-0.264754	0.792905	0.943425	-5.49662
ADGRB3	-0.041358	0.211069	-0.263723	0.793692	0.943425	-5.49686
HMBS	0.0603094	3.32556	0.263547	0.793827	0.943425	-5.4969
XRCC4	-0.0453321	1.03127	-0.262252	0.794816	0.943425	-5.49719
LEP	-0.113086	0.529241	-0.261963	0.795037	0.943425	-5.49726
B4GAT1	0.0606182	-0.155667	0.260208	0.796378	0.944208	-5.49766
IL4R	-0.0794527	1.28236	-0.259017	0.797289	0.94448	-5.49793
DFFA	-0.0730294	4.07924	-0.256296	0.79937	0.946137	-5.49853
RETN	0.0755837	1.62281	0.254351	0.800859	0.946662	-5.49897
TNFRSF1B	-0.0691724	1.1099	-0.253933	0.801179	0.946662	-5.49906
HAVCR1	0.0981346	1.0997	0.247415	0.806175	0.951025	-5.50048
IL17RA	0.0443434	0.201221	0.247325	0.806244	0.951025	-5.5005
FGFR2	0.0310869	0.176736	0.245226	0.807855	0.951365	-5.50095
LY96	0.0452896	0.546664	0.24516	0.807905	0.951365	-5.50096
CCL8	-0.0703935	-2.59453	-0.241513	0.810705	0.952371	-5.50173
ULBP2	-0.0693984	0.675531	-0.240848	0.811217	0.952371	-5.50187
HK2	0.0377125	1.21072	0.239993	0.811873	0.952371	-5.50205
EDIL3	0.0495731	1.71708	0.239715	0.812087	0.952371	-5.50211
SCARA5	-0.0551769	0.384928	-0.239574	0.812195	0.952371	-5.50214
LPO	0.0529215	0.707772	0.237986	0.813416	0.952997	-5.50247
SIGLEC1	0.066536	1.25509	0.236299	0.814714	0.953711	-5.50282
LRRC25	0.0556456	0.942846	0.231351	0.818522	0.956669	-5.50382
CD38	0.0602781	1.11169	0.231221	0.818622	0.956669	-5.50385
BSG	-0.0416107	0.464779	-0.229897	0.819642	0.957054	-5.50412
LILRB4	-0.0594085	1.56288	-0.228832	0.820462	0.957206	-5.50433
ARHGAP25	0.0633537	5.24177	0.227811	0.82125	0.957319	-5.50453
TNFRSF11B	-0.0430086	0.527018	-0.225845	0.822765	0.958279	-5.50492
ASGR1	0.0486968	0.973685	0.224891	0.823501	0.958283	-5.50511
CHL1	0.0469752	0.0324231	0.223489	0.824582	0.958283	-5.50538
HAVCR2	0.0658171	1.14889	0.223152	0.824842	0.958283	-5.50544
IL6R	0.0536733	0.111287	0.221342	0.826239	0.959102	-5.50579
HLA-E	-0.0449521	0.815287	-0.21507	0.831084	0.962991	-5.50699
TNFRSF21	-0.0460329	0.253672	-0.214309	0.831673	0.962991	-5.50713
ICOSLG	0.031564	-0.0638487	0.21341	0.832368	0.962991	-5.50729
ST3GAL1	-0.0384181	0.602151	-0.21298	0.8327	0.962991	-5.50737
SLAMF1	-0.0438604	0.517979	-0.210854	0.834344	0.962991	-5.50777
SLC39A14	-0.0471815	0.56319	-0.21077	0.834409	0.962991	-5.50778
SERPINA12	0.120739	0.547013	0.210713	0.834454	0.962991	-5.50779
LAT2	0.0445096	3.52132	0.20707	0.837274	0.964676	-5.50845
GOPC	0.0522482	3.61319	0.204674	0.839129	0.964676	-5.50888
CCN2	-0.0411521	1.15016	-0.204659	0.839141	0.964676	-5.50889
ISM1	0.0406847	0.0856872	0.204566	0.839213	0.964676	-5.5089
CX3CL1	-0.0517041	0.899041	-0.204333	0.839393	0.964676	-5.50894
TNFRSF13B	0.0446682	0.735872	0.201202	0.84182	0.965978	-5.5095
KLK13	-0.0482989	0.643523	-0.201073	0.84192	0.965978	-5.50952
FCGR2A	-0.047505	0.269169	-0.198215	0.844136	0.96642	-5.51002
PLAU	-0.0470646	0.262815	-0.197533	0.844666	0.96642	-5.51013
CA14	0.0559004	-0.887218	0.197406	0.844764	0.96642	-5.51016
SCGB1A1	-0.0444982	0.641328	-0.19698	0.845095	0.96642	-5.51023
CNTN4	-0.0412967	-0.51581	-0.195299	0.846399	0.966828	-5.51052
COL1A1	0.0318441	0.228421	0.194145	0.847295	0.966828	-5.51071
SERPINA9	0.0719759	0.0252795	0.193111	0.848098	0.966828	-5.51088
ARG1	0.0316778	3.60529	0.192123	0.848866	0.966828	-5.51105
RABEPK	-0.0403538	1.33734	-0.191603	0.84927	0.966828	-5.51114
KLRD1	-0.0547143	0.704903	-0.19113	0.849637	0.966828	-5.51122
FAM3C	-0.0411079	0.768197	-0.186864	0.852953	0.968496	-5.51192
DSG2	0.0371004	0.0401026	0.184217	0.855011	0.968496	-5.51235
CERT	-0.0383157	3.1561	-0.182855	0.856071	0.968496	-5.51256
CD79B	0.062288	1.33681	0.182843	0.85608	0.968496	-5.51256
FAM3B	-0.0492721	0.307244	-0.182371	0.856447	0.968496	-5.51264
DKK3	-0.0388736	1.14	-0.181688	0.856979	0.968496	-5.51275
CDH3	-0.0480536	0.712905	-0.181229	0.857336	0.968496	-5.51282
TGFA	-0.0696354	1.53136	-0.181194	0.857363	0.968496	-5.51283
CNTN1	0.038321	-0.377626	0.181158	0.857392	0.968496	-5.51283
FCGR3B	0.0457505	-0.0200205	0.177611	0.860153	0.970825	-5.51339
KITLG	-0.0521206	-0.480326	-0.176369	0.861121	0.970831	-5.51358
MOG	-0.0477184	0.557387	-0.175806	0.86156	0.970831	-5.51366
NPTXR	0.0287206	0.152397	0.17452	0.862562	0.97117	-5.51386
FABP9	-0.0412971	-0.216118	-0.172829	0.863879	0.971329	-5.51412
IFNGR1	-0.0308858	0.333777	-0.172406	0.864209	0.971329	-5.51418
MZB1	0.0642946	1.41121	0.169547	0.866439	0.971329	-5.5146
CCL11	0.0281705	0.888513	0.169123	0.866769	0.971329	-5.51467
PGF	-0.0372946	0.658882	-0.169113	0.866777	0.971329	-5.51467
CNTNAP2	-0.0396881	0.55461	-0.168945	0.866908	0.971329	-5.51469
CCL17	-0.0773011	2.6442	-0.167031	0.868401	0.972217	-5.51497
PDGFRA	-0.0325282	0.810092	-0.162917	0.871613	0.975025	-5.51556
DAB2	0.033806	3.36731	0.161036	0.873082	0.975382	-5.51583
CD276	0.0454984	0.253133	0.16052	0.873485	0.975382	-5.5159
CES2	0.0306544	-0.571977	0.158245	0.875263	0.975382	-5.51622
CRELD2	0.0438197	1.77559	0.155924	0.877077	0.975382	-5.51653
CDHR5	0.0293853	-0.252015	0.155312	0.877555	0.975382	-5.51662
LILRA5	0.0288275	0.834154	0.154218	0.878411	0.975382	-5.51676
CRTAM	-0.0423745	0.964949	-0.154055	0.878538	0.975382	-5.51679
IL1RN	-0.06954	2.01631	-0.153678	0.878833	0.975382	-5.51684
KIRREL2	0.0253901	0.499121	0.153609	0.878887	0.975382	-5.51685
ST6GAL1	-0.0400064	2.91253	-0.153504	0.878969	0.975382	-5.51686
SLC16A1	0.0452368	0.991269	0.149756	0.881901	0.976072	-5.51736
CCL23	-0.0389997	1.78429	-0.148974	0.882513	0.976072	-5.51746
RBP5	-0.0495232	1.43659	-0.148411	0.882954	0.976072	-5.51753
HBQ1	0.0635832	1.97327	0.148116	0.883185	0.976072	-5.51757
DKKL1	-0.0472866	-0.280923	-0.147132	0.883955	0.976072	-5.51769
DPY30	0.0805671	2.4999	0.146559	0.884404	0.976072	-5.51777
CD300C	0.0327737	0.919259	0.146337	0.884578	0.976072	-5.5178
IL6ST	0.017375	0.305882	0.14449	0.886024	0.976072	-5.51803
FOXO1	-0.0271743	3.59099	-0.143103	0.88711	0.976072	-5.5182
SCG2	-0.0349604	0.586074	-0.142505	0.887579	0.976072	-5.51828
EFNA4	-0.0411878	1.21809	-0.142147	0.887859	0.976072	-5.51832
PRDX5	0.0299029	4.21454	0.141131	0.888655	0.976072	-5.51845
SPOCK1	-0.0232276	0.490438	-0.140242	0.889352	0.976072	-5.51856
RSPO1	-0.0437594	0.194328	-0.139811	0.88969	0.976072	-5.51861
DCTN1	-0.0338646	4.37879	-0.138762	0.890512	0.976072	-5.51874
TNFRSF10A	-0.0343079	1.53659	-0.136859	0.892004	0.976072	-5.51896
SPINT1	0.0388316	0.371767	0.136219	0.892505	0.976072	-5.51904
RABGAP1L	-0.0542675	1.94261	-0.135661	0.892943	0.976072	-5.51911
SUGT1	-0.0423526	3.12686	-0.135624	0.892972	0.976072	-5.51911
ECE1	0.0237308	-0.0983128	0.131717	0.896036	0.977085	-5.51957
TCN2	0.0311284	1.17478	0.131409	0.896278	0.977085	-5.5196
FAS	0.0263901	0.816021	0.128785	0.898338	0.977085	-5.5199
DNER	0.0213214	-0.364869	0.128539	0.898531	0.977085	-5.51993
IL1B	-0.0385608	1.09489	-0.127968	0.898979	0.977085	-5.51999
PI3	0.0546645	1.19664	0.127521	0.89933	0.977085	-5.52004
CXCL11	-0.049298	5.63645	-0.127347	0.899466	0.977085	-5.52006
KIR3DL1	0.0790195	-0.367759	0.127255	0.899538	0.977085	-5.52007
MPHOSPH8	-0.0356652	2.69082	-0.124707	0.901539	0.977512	-5.52035
CDKN1A	0.0300934	4.13681	0.124389	0.901789	0.977512	-5.52038
LCN2	-0.0329918	1.71214	-0.12406	0.902047	0.977512	-5.52042
SPINK5	0.0231029	-0.39481	0.121855	0.903779	0.977671	-5.52066
BAG6	0.0195051	1.91181	0.121816	0.90381	0.977671	-5.52066
CDHR1	0.0216077	-0.890703	0.119476	0.905649	0.977671	-5.52091
KLK6	0.0254094	0.128336	0.118914	0.90609	0.977671	-5.52096
LPCAT2	0.0339059	3.22563	0.118563	0.906366	0.977671	-5.521
C1QA	-0.0170352	0.327744	-0.118185	0.906664	0.977671	-5.52104
SIRPA	-0.0303988	0.735897	-0.117588	0.907132	0.977671	-5.5211
RUVBL1	-0.0410554	0.818008	-0.11633	0.908121	0.977909	-5.52123
LIF	-0.0337292	-0.293287	-0.115225	0.90899	0.977909	-5.52134
AGER	-0.0270721	0.0364692	-0.114616	0.909469	0.977909	-5.5214
VSTM1	-0.0331288	0.929631	-0.11371	0.910181	0.977916	-5.52149
KEL	-0.0270366	1.56981	-0.111076	0.912253	0.979382	-5.52175
AMFR	-0.0237919	1.79949	-0.108692	0.914128	0.980636	-5.52198
PCDH1	-0.0134933	0.416008	-0.106914	0.915528	0.980988	-5.52214
PAM	-0.0181019	0.917436	-0.106477	0.915872	0.980988	-5.52218
IDUA	0.0245163	-2.02258	0.10478	0.917207	0.981328	-5.52234
NME3	0.016185	-0.0915385	0.104255	0.917621	0.981328	-5.52239
FCAR	-0.0302691	1.95287	-0.103025	0.918589	0.981328	-5.5225
CLEC1A	-0.0216531	1.24466	-0.102475	0.919022	0.981328	-5.52255
LILRB2	0.0243672	1.10348	0.0992343	0.921574	0.983296	-5.52283
SCGN	-0.0196073	0.189467	-0.0973498	0.923059	0.983525	-5.52299
GSAP	-0.0397944	-3.20625	-0.094993	0.924915	0.983525	-5.52319
IL10RB	0.0175321	0.514874	0.0946435	0.925191	0.983525	-5.52322
GDF15	0.0358188	1.9849	0.0946176	0.925211	0.983525	-5.52322
FABP1	-0.0578579	1.82725	-0.0926828	0.926736	0.983525	-5.52338
CCL3	0.0524999	2.21366	0.0926442	0.926766	0.983525	-5.52338
LDLR	-0.0220275	-0.775831	-0.0923854	0.926971	0.983525	-5.52341
AIF1	-0.0181101	1.33216	-0.0917577	0.927465	0.983525	-5.52346
CDCP1	-0.0326222	1.55072	-0.0889521	0.929677	0.983674	-5.52368
TRIAP1	-0.0316134	2.77649	-0.088807	0.929791	0.983674	-5.52369
DCN	-0.0147937	0.235954	-0.0882851	0.930203	0.983674	-5.52373
CST7	-0.0386043	2.50755	-0.0879776	0.930445	0.983674	-5.52375
DPEP2	-0.0141959	0.120162	-0.0845055	0.933183	0.984673	-5.52401
FURIN	0.0152163	0.419021	0.0843445	0.93331	0.984673	-5.52402
CEACAM8	0.0177576	2.92462	0.0840772	0.933521	0.984673	-5.52404
CA9	0.0252546	0.846705	0.0814695	0.935578	0.985837	-5.52423
PTGDS	0.0175649	0.528518	0.0808756	0.936047	0.985837	-5.52427
EFEMP1	-0.015699	0.567446	-0.0796985	0.936976	0.986066	-5.52436
XCL1	0.0216858	0.590405	0.0779399	0.938363	0.986253	-5.52448
FMNL1	0.01891	3.7614	0.0772606	0.9389	0.986253	-5.52452
IGFBP6	-0.017607	0.464674	-0.0746946	0.940925	0.986253	-5.52469
ANXA10	0.0509135	0.759238	0.0742823	0.94125	0.986253	-5.52472
MMP7	-0.00869133	0.386656	-0.0741506	0.941354	0.986253	-5.52473
CRHBP	0.0132574	0.356208	0.0740637	0.941423	0.986253	-5.52473
CLEC4D	-0.0304905	2.11933	-0.0729862	0.942274	0.986398	-5.5248
CD300E	0.0191001	1.46929	0.06808	0.946148	0.988954	-5.5251
CCL28	0.0169456	0.163803	0.0677331	0.946422	0.988954	-5.52512
WNT9A	-0.00970938	0.132018	-0.0671828	0.946856	0.988954	-5.52516
PAG1	-0.0140658	3.31186	-0.0609816	0.951755	0.991911	-5.5255
CEACAM21	0.0305104	1.37701	0.0593042	0.95308	0.991911	-5.52559
EGFR	-0.00799029	-0.0386436	-0.0590341	0.953294	0.991911	-5.52561
TXNDC15	-0.00942748	0.580446	-0.0589124	0.95339	0.991911	-5.52561
ITGB1	-0.0109042	0.105818	-0.0585901	0.953645	0.991911	-5.52563
BCAM	-0.012197	0.345533	-0.0572872	0.954674	0.991911	-5.52569
CD33	-0.0177582	-0.0430256	-0.0568385	0.955029	0.991911	-5.52572
MEPE	-0.00827473	-0.0548641	-0.0556135	0.955997	0.991911	-5.52578
IGF2R	-0.0112346	0.217515	-0.0554487	0.956127	0.991911	-5.52578
GBP2	0.0222963	2.21325	0.0543663	0.956983	0.992056	-5.52584
SPARC	0.0152565	1.37102	0.0523	0.958616	0.99232	-5.52593
CPVL	0.0139261	-0.769862	0.051802	0.95901	0.99232	-5.52595
BANK1	-0.0173262	4.50963	-0.0508315	0.959777	0.99232	-5.526
WFIKKN2	0.00963163	0.0278231	0.0503937	0.960123	0.99232	-5.52602
CDH5	-0.0088594	0.438221	-0.0495156	0.960818	0.99232	-5.52606
PDCD1	-0.0141552	0.469015	-0.0480684	0.961962	0.99267	-5.52612
FABP5	0.0158178	3.70448	0.0472753	0.962589	0.99267	-5.52615
FCRLB	0.0116948	0.733677	0.0456175	0.9639	0.993188	-5.52622
LAG3	0.0126987	1.39475	0.0441523	0.965059	0.993188	-5.52627
EIF4EBP1	0.0201407	4.89373	0.0431907	0.965819	0.993188	-5.52631
PODXL	0.00536756	-0.0193	0.0430152	0.965958	0.993188	-5.52632
CPA1	0.014118	1.31452	0.0415469	0.967119	0.993645	-5.52637
MAPK9	0.01033	2.82183	0.0393104	0.968888	0.99394	-5.52645
APOM	-0.0077447	-0.348438	-0.0392544	0.968933	0.99394	-5.52645
DRAXIN	0.00868814	-0.805128	0.0376248	0.970222	0.99394	-5.52651
AXL	0.00639271	0.242549	0.0373592	0.970432	0.99394	-5.52652
APBB1IP	0.00814127	3.73311	0.0365053	0.971107	0.99394	-5.52654
CLEC5A	-0.0102914	1.71859	-0.0353831	0.971995	0.99394	-5.52658
FKBP4	0.00728414	2.48706	0.0336435	0.973371	0.99394	-5.52663
CDC27	0.00610433	1.30598	0.0321871	0.974524	0.99394	-5.52667
CALB1	0.0134585	1.2889	0.0321666	0.97454	0.99394	-5.52667
IL18BP	-0.00622943	0.979264	-0.0313733	0.975168	0.99394	-5.52669
EGFL7	0.00511412	0.312546	0.0300988	0.976176	0.99394	-5.52673
SUMF2	0.0102787	0.281182	0.0296385	0.97654	0.99394	-5.52674
SH2B3	0.010451	2.43567	0.0294	0.976729	0.99394	-5.52675
PLAT	-0.00805601	0.563041	-0.0254051	0.97989	0.994449	-5.52684
FGF5	0.0044155	0.387087	0.0251629	0.980082	0.994449	-5.52685
TNFRSF14	-0.00540147	1.32955	-0.0248644	0.980318	0.994449	-5.52685
KRT19	-0.0154278	2.00655	-0.0243508	0.980725	0.994449	-5.52687
NUCB2	0.00530669	1.17524	0.0242343	0.980817	0.994449	-5.52687
PFDN2	0.00492243	0.874213	0.022089	0.982515	0.994468	-5.52691
PREB	0.00564268	0.468479	0.0208694	0.98348	0.994468	-5.52693
ICAM4	0.00412166	-0.0571179	0.020737	0.983585	0.994468	-5.52694
WWP2	0.0031896	1.5865	0.018856	0.985074	0.994468	-5.52697
CARHSP1	0.00668218	3.03584	0.0187742	0.985138	0.994468	-5.52697
CCL19	-0.0071587	2.46702	-0.0179697	0.985775	0.994468	-5.52698
HS6ST1	-0.00335174	-2.30101	-0.0166179	0.986845	0.994468	-5.527
RGMB	0.00307209	0.189915	0.0153906	0.987817	0.994468	-5.52702
ING1	-0.00344737	0.817874	-0.014943	0.988171	0.994468	-5.52703
PQBP1	-0.00449192	2.33457	-0.014684	0.988376	0.994468	-5.52703
HPGDS	-0.00239121	-0.584233	-0.0142395	0.988728	0.994468	-5.52704
CDNF	-0.00294818	0.317723	-0.0119588	0.990533	0.995561	-5.52706
GLRX	0.00255113	3.27335	0.00904751	0.992838	0.996305	-5.52709
VIM	0.00223025	3.89956	0.00891853	0.99294	0.996305	-5.52709
GKN1	0.00138462	0.699969	0.00785026	0.993785	0.996305	-5.5271
REG4	-0.00192441	0.426636	-0.00739173	0.994148	0.996305	-5.5271
NCK2	0.00119058	2.05594	0.00555154	0.995605	0.997044	-5.52711
GCNT1	-0.000318074	0.866767	-0.00162381	0.998715	0.99924	-5.52712
CGA	-0.000288405	0.681521	-0.000960414	0.99924	0.99924	-5.52712

### Sheet: C19  recovery - Ctrl-noninfl
Protein	logFC	AveExpr	t	P.Value	adj.P.Val	B
MB	-1.0507	-1.0203	-3.31302	0.00393745	0.996923	-4.33671
EPCAM	-1.18958	0.0635217	-3.29434	0.00410216	0.996923	-4.33885
EDAR	-1.76613	2.23745	-3.04471	0.00707123	0.996923	-4.36793
VIM	-1.05279	3.84284	-2.89084	0.00985574	0.996923	-4.38628
KIR3DL1	-1.79461	-0.348374	-2.71312	0.0143954	0.996923	-4.40777
PTN	-1.32789	-0.655257	-2.54648	0.0204221	0.996923	-4.4281
PSG1	1.70983	-1.63539	2.53758	0.0208039	0.996923	-4.42919
MILR1	0.797533	0.293809	2.53197	0.0210475	0.996923	-4.42987
CD177	1.39109	-0.287778	2.51983	0.0215847	0.996923	-4.43136
GPR37	-1.24775	1.07995	-2.46796	0.0240289	0.996923	-4.4377
DCTN2	-0.985362	2.61515	-2.44629	0.0251251	0.996923	-4.44035
CCL7	0.814238	2.46543	2.34914	0.0306416	0.996923	-4.45223
BID	-0.547207	2.59776	-2.32804	0.0319804	0.996923	-4.4548
SPRY2	-0.680651	1.36008	-2.32272	0.0323269	0.996923	-4.45545
TRAF2	-0.604179	4.01275	-2.32034	0.0324825	0.996923	-4.45574
GPA33	-1.21062	0.541926	-2.31502	0.0328338	0.996923	-4.45639
GPC5	-0.835856	0.257509	-2.28286	0.035033	0.996923	-4.46031
SELE	-0.822264	0.839657	-2.2563	0.0369504	0.996923	-4.46354
CDNF	-0.651172	0.364717	-2.25136	0.0373179	0.996923	-4.46414
HSPB6	-0.643845	0.337457	-2.24367	0.0378963	0.996923	-4.46507
DUSP3	-0.772478	1.50287	-2.23333	0.0386876	0.996923	-4.46633
CES3	-0.606821	-0.813796	-2.18828	0.0423133	0.996923	-4.47178
IL12RB1	0.734465	0.442552	2.1866	0.0424548	0.996923	-4.47199
CRNN	-0.701833	0.11927	-2.17822	0.0431645	0.996923	-4.473
FCRL3	0.782264	-0.126926	2.15109	0.0455392	0.996923	-4.47627
DNMBP	-0.678173	3.82923	-2.14771	0.0458433	0.996923	-4.47668
PARP1	-0.748042	1.49783	-2.12809	0.0476453	0.996923	-4.47904
CD300LF	-0.988181	0.645691	-2.12009	0.0483984	0.996923	-4.48001
MDGA1	-1.04123	0.355752	-2.1167	0.0487211	0.996923	-4.48041
CLEC7A	0.662855	0.189209	2.11379	0.0489999	0.996923	-4.48076
PDCD6	-0.717294	0.309683	-2.10946	0.0494163	0.996923	-4.48128
CCN2	-0.545154	0.931548	-2.10936	0.0494259	0.996923	-4.48129
ALPP	-0.987561	0.958874	-2.10768	0.0495888	0.996923	-4.4815
QDPR	-0.59712	1.80154	-2.10573	0.0497779	0.996923	-4.48173
NOS1	-0.778905	-1.2183	-2.09942	0.0503956	0.996923	-4.48249
CXCL5	-1.42321	4.54496	-2.09725	0.0506096	0.996923	-4.48275
CEACAM5	-1.07364	-0.204174	-2.09211	0.0511194	0.996923	-4.48336
PRSS27	-0.630724	0.33397	-2.09138	0.0511916	0.996923	-4.48345
CD8A	0.921721	0.897261	2.09133	0.0511968	0.996923	-4.48346
BCAN	-0.529363	0.200413	-2.06053	0.0543558	0.996923	-4.48714
CA3	-0.766074	1.85547	-2.0327	0.057361	0.996923	-4.49046
ICA1	-0.659562	2.7764	-2.00379	0.0606405	0.996923	-4.49389
THPO	-0.542525	0.51837	-1.99665	0.0614763	0.996923	-4.49474
SNCG	-1.1076	1.07047	-1.96501	0.0653053	0.996923	-4.49847
PVALB	-0.965235	4.34547	-1.96094	0.0658127	0.996923	-4.49895
PPP3R1	-0.488075	2.41925	-1.95871	0.0660926	0.996923	-4.49922
SCARA5	0.441237	0.348078	1.92337	0.0706684	0.996923	-4.50336
ABL1	-0.756361	3.14613	-1.91631	0.071616	0.996923	-4.50419
SMAD1	-0.893925	2.0251	-1.888	0.0755293	0.996923	-4.50749
CA5A	-1.34655	-0.495178	-1.86959	0.0781735	0.996923	-4.50962
KIR2DL3	-0.547193	0.0353696	-1.86888	0.078278	0.996923	-4.50971
SERPINB6	-0.483051	2.02461	-1.86161	0.0793462	0.996923	-4.51055
SNX9	-0.606124	3.66474	-1.85704	0.0800237	0.996923	-4.51108
IL17C	-1.02897	0.344922	-1.85352	0.0805496	0.996923	-4.51148
FABP9	-0.782905	0.223365	-1.84979	0.0811095	0.996923	-4.51191
LHPP	-0.824262	3.08512	-1.84924	0.0811936	0.996923	-4.51198
ENO1	-0.555311	3.51804	-1.84431	0.0819404	0.996923	-4.51255
TXNDC5	-0.5691	1.21884	-1.83999	0.0825985	0.996923	-4.51304
DCN	-0.444705	0.185143	-1.83881	0.0827804	0.996923	-4.51318
AGR2	-1.07487	0.789691	-1.83858	0.0828145	0.996923	-4.51321
RSPO3	-0.497636	0.273122	-1.83475	0.0834052	0.996923	-4.51365
CD207	-0.598968	0.208165	-1.83423	0.0834847	0.996923	-4.51371
ISLR2	-0.420965	0.596857	-1.80733	0.0877361	0.996923	-4.51679
CDHR1	0.533173	-0.601991	1.8041	0.0882581	0.996923	-4.51716
DSG4	-0.559948	0.0507435	-1.80369	0.0883248	0.996923	-4.51721
AFP	0.800523	0.38957	1.79163	0.0903029	0.996923	-4.51858
LAIR2	1.20098	-0.695096	1.7775	0.0926703	0.996923	-4.52019
NFATC1	-0.841785	3.74203	-1.77375	0.0933069	0.996923	-4.52062
CCL19	0.487937	1.75734	1.76812	0.0942707	0.996923	-4.52126
FOXO1	-0.702127	3.63529	-1.76479	0.0948446	0.996923	-4.52163
STX4	-0.576536	4.75333	-1.75278	0.0969395	0.996923	-4.52299
USP8	-0.657639	1.54097	-1.75117	0.0972238	0.996923	-4.52317
ABHD14B	-0.469936	3.54268	-1.74853	0.0976908	0.996923	-4.52347
VSTM1	0.574953	0.517448	1.7472	0.0979279	0.996923	-4.52362
PCDH17	0.609607	0.105657	1.7411	0.0990162	0.996923	-4.52431
GSAP	-0.854255	-3.20978	-1.74066	0.0990959	0.996923	-4.52436
TCL1A	-1.4204	4.13304	-1.73208	0.100647	0.996923	-4.52532
MAP4K5	-0.601395	2.30187	-1.72363	0.102194	0.996923	-4.52627
CD34	-0.38078	0.138026	-1.72166	0.102558	0.996923	-4.52649
BTC	-0.829336	1.16295	-1.72074	0.102728	0.996923	-4.5266
PEBP1	-0.592833	3.14807	-1.71117	0.104515	0.996923	-4.52767
FADD	-0.528373	4.73427	-1.70798	0.105115	0.996923	-4.52802
SERPINA12	-2.18157	0.824139	-1.70727	0.105249	0.996923	-4.5281
GSTA3	0.886483	-0.0356087	1.70071	0.106497	0.996923	-4.52883
SCARF1	-0.472637	1.87487	-1.6987	0.106881	0.996923	-4.52906
C1QA	0.403578	0.0425609	1.69087	0.108391	0.996923	-4.52993
MPHOSPH8	-1.03242	2.40049	-1.69038	0.108486	0.996923	-4.52998
TRIM21	-1.08643	4.52206	-1.68678	0.109187	0.996923	-4.53038
F2R	-0.544829	1.75475	-1.68592	0.109355	0.996923	-4.53048
ENTPD2	0.516382	0.898483	1.67296	0.111914	0.996923	-4.53191
STC2	0.447006	-0.426813	1.66252	0.114012	0.996923	-4.53307
LY96	-0.412598	0.396126	-1.65322	0.11591	0.996923	-4.53409
GH1	1.74242	3.02237	1.651	0.116365	0.996923	-4.53433
KLB	0.562751	-0.442604	1.64323	0.117978	0.996923	-4.53519
IL18R1	0.383641	0.478517	1.63874	0.118918	0.996923	-4.53568
BMP6	-0.452037	-0.941513	-1.63222	0.120294	0.996923	-4.53639
KLK4	0.796473	0.899665	1.62365	0.122123	0.996923	-4.53733
NT5C3A	-0.514973	6.18605	-1.61406	0.124197	0.996923	-4.53837
STC1	-0.507384	-0.10163	-1.61302	0.124423	0.996923	-4.53848
SF3B4	-0.552057	3.49617	-1.6057	0.126029	0.996923	-4.53928
SHMT1	-0.546905	2.16033	-1.59968	0.127364	0.996923	-4.53993
SPINK1	-0.687488	0.744683	-1.59106	0.129294	0.996923	-4.54086
TFF1	-0.723364	0.451996	-1.58784	0.130023	0.996923	-4.54121
CNPY2	0.522732	0.749826	1.58453	0.130775	0.996923	-4.54156
KLK14	-0.668394	0.988939	-1.58344	0.131021	0.996923	-4.54168
