## Supplement Table 7 for "Proteome reveals antiviral host response and NETosis during acute COVID-19 in high-risk patients" (part 2 of 2)

### Sheet: C19  recovery - Ctrl-noninfl (continued)
Protein	logFC	AveExpr	t	P.Value	adj.P.Val	B
ARHGEF12	-0.748829	4.97619	-1.57765	0.132347	0.996923	-4.5423
LGALS7_LGALS7B	-0.431723	0.197417	-1.5756	0.132819	0.996923	-4.54252
BANK1	-0.928125	4.53314	-1.57161	0.133743	0.996923	-4.54295
SULT1A1	-0.741869	6.44157	-1.56695	0.134827	0.996923	-4.54345
CDKN1A	-0.671585	3.66633	-1.56221	0.135936	0.996923	-4.54396
CXCL12	0.428031	1.22777	1.56079	0.136271	0.996923	-4.54411
CASP2	-0.598108	3.30019	-1.55844	0.136827	0.996923	-4.54436
NAAA	-0.612812	-0.123348	-1.55449	0.137763	0.996923	-4.54478
STAMBP	-0.462889	3.43285	-1.55401	0.137877	0.996923	-4.54483
PRDX1	-0.653873	3.7651	-1.54841	0.139216	0.996923	-4.54543
PDCD1	0.565487	0.213013	1.54578	0.139846	0.996923	-4.54571
HBEGF	-0.335025	-1.0848	-1.53927	0.141423	0.996923	-4.5464
CD84	-0.3913	0.428257	-1.5318	0.143246	0.996923	-4.54719
SIGLEC6	0.424591	0.350574	1.52066	0.146006	0.996923	-4.54836
DNPH1	-0.511746	3.06207	-1.51544	0.147312	0.996923	-4.54891
PLIN3	-0.351793	2.69745	-1.50896	0.148949	0.996923	-4.54959
ERBIN	-0.791986	4.28353	-1.5059	0.149729	0.996923	-4.54991
MZT1	-0.743618	2.81974	-1.49697	0.152018	0.996923	-4.55085
NCK2	-0.495537	1.80806	-1.48334	0.155569	0.996923	-4.55226
FABP6	-0.712402	0.7811	-1.48105	0.156174	0.996923	-4.5525
ACTA2	-0.553137	1.03656	-1.47696	0.157255	0.996923	-4.55293
NELL1	0.491251	-0.817583	1.47384	0.158084	0.996923	-4.55325
SCGB3A2	-0.601661	0.977909	-1.46995	0.159126	0.996923	-4.55365
DBI	-0.565895	2.74981	-1.46574	0.160255	0.996923	-4.55409
CC2D1A	-0.561666	4.7105	-1.46486	0.160493	0.996923	-4.55418
CLEC1A	-0.450338	1.18365	-1.46378	0.160786	0.996923	-4.55429
PLXNA4	-0.589937	2.45859	-1.4588	0.162136	0.996923	-4.5548
TNFRSF4	0.493185	0.609574	1.45607	0.162881	0.996923	-4.55508
SLAMF8	0.415536	-0.483448	1.45427	0.163372	0.996923	-4.55527
TRIAP1	-0.518343	2.09892	-1.45382	0.163496	0.996923	-4.55531
ITM2A	0.397605	1.40475	1.45308	0.163699	0.996923	-4.55539
LACTB2	-0.416031	3.11092	-1.44764	0.165195	0.996923	-4.55594
PPP1R2	-0.496579	2.69801	-1.44606	0.165633	0.996923	-4.55611
BCR	-0.549805	2.56017	-1.44103	0.167032	0.996923	-4.55662
NMNAT1	-0.709528	4.81853	-1.43657	0.168279	0.996923	-4.55707
CXADR	-0.488902	0.881543	-1.42726	0.170907	0.996923	-4.55802
STK11	-0.524069	1.98157	-1.42676	0.171049	0.996923	-4.55807
IRAK4	-0.375643	4.5923	-1.42374	0.171908	0.996923	-4.55838
STX8	-0.422079	2.33167	-1.42269	0.172209	0.996923	-4.55848
CRX	0.682981	-0.842183	1.41705	0.173827	0.996923	-4.55906
TDRKH	-0.739097	3.01568	-1.41682	0.173895	0.996923	-4.55908
L1CAM	-0.361288	0.130909	-1.40542	0.177205	0.996923	-4.56023
NDRG1	-0.578923	0.376678	-1.40121	0.178439	0.996923	-4.56065
NUB1	-0.526923	4.25362	-1.38639	0.182843	0.996923	-4.56213
GALNT3	0.485353	0.181965	1.3858	0.18302	0.996923	-4.56219
GFRA2	-0.305491	0.112817	-1.38422	0.183494	0.996923	-4.56235
CDON	0.352086	-0.309174	1.38372	0.183645	0.996923	-4.5624
PHOSPHO1	-0.337344	0.440304	-1.38071	0.184553	0.996923	-4.5627
IL5RA	-0.496559	0.494491	-1.37941	0.184945	0.996923	-4.56283
PRKAR1A	-0.386014	2.99215	-1.37815	0.185328	0.996923	-4.56295
CRADD	-0.412576	4.38323	-1.37497	0.186296	0.996923	-4.56327
PPCDC	-0.41179	2.76025	-1.37356	0.186724	0.996923	-4.56341
CEACAM21	-0.805886	-0.119222	-1.37344	0.18676	0.996923	-4.56342
CNPY4	-0.490575	1.93842	-1.37196	0.187212	0.996923	-4.56357
TMPRSS15	-0.558484	-0.0847913	-1.37052	0.187654	0.996923	-4.56371
ACE2	-0.496002	0.196409	-1.36721	0.188669	0.996923	-4.56404
VWF	0.61028	-1.0914	1.36623	0.188972	0.996923	-4.56413
PAG1	-0.396318	2.82758	-1.36128	0.190503	0.996923	-4.56462
CCL13	0.546944	2.66085	1.35679	0.191899	0.996923	-4.56506
PMVK	-0.912894	4.93187	-1.35211	0.193362	0.996923	-4.56552
ITGA6	-0.260108	0.0116348	-1.34974	0.194108	0.996923	-4.56575
KLK1	-0.954032	-0.554613	-1.34661	0.195094	0.996923	-4.56606
GSTA1	0.735002	-0.274109	1.34348	0.196087	0.996923	-4.56637
SLAMF7	-0.464284	1.15009	-1.34058	0.197007	0.996923	-4.56665
GLO1	0.378552	2.61787	1.33774	0.197914	0.996923	-4.56693
ANXA11	-0.371364	4.01206	-1.33426	0.199028	0.996923	-4.56727
CD69	-0.597948	3.91466	-1.33254	0.199582	0.996923	-4.56743
FKBP5	-0.428554	4.85027	-1.33237	0.199636	0.996923	-4.56745
DCTN6	-0.460781	1.36997	-1.32969	0.2005	0.996923	-4.56771
MAPK9	-0.45806	2.5928	-1.32963	0.200521	0.996923	-4.56772
SELP	-0.425595	1.14744	-1.3291	0.200693	0.996923	-4.56777
IL1RL1	0.429428	0.0354391	1.32907	0.2007	0.996923	-4.56777
PNPT1	0.539723	0.584952	1.32717	0.201316	0.996923	-4.56795
ENTPD5	-0.31975	0.463422	-1.32613	0.201655	0.996923	-4.56806
FOLR3	-1.93043	-1.93999	-1.32612	0.201656	0.996923	-4.56806
CCL8	-0.51752	-2.99566	-1.32288	0.202709	0.996923	-4.56837
NTRK3	-0.340888	-0.0165217	-1.31995	0.203667	0.996923	-4.56865
ALDH3A1	-0.388472	0.0339261	-1.31891	0.204007	0.996923	-4.56875
CES1	-0.559999	0.412543	-1.31774	0.204391	0.996923	-4.56887
ITGB1BP2	-0.53685	3.92526	-1.31642	0.204825	0.996923	-4.56899
OSCAR	0.416652	0.293213	1.316	0.20496	0.996923	-4.56903
ADA2	0.476935	0.230917	1.31311	0.205913	0.996923	-4.56931
NUCB2	-0.347517	0.772691	-1.31077	0.206687	0.996923	-4.56954
INPPL1	-0.528526	3.22214	-1.30629	0.208171	0.996923	-4.56997
GRK5	-0.674997	0.944987	-1.30502	0.208596	0.996923	-4.57009
CCL4	0.708109	0.831191	1.30266	0.209382	0.996923	-4.57032
BACH1	-0.553942	3.40237	-1.30143	0.209795	0.996923	-4.57043
OBP2B	-0.641578	-0.156974	-1.3002	0.210205	0.996923	-4.57055
LGALS1	-0.336757	1.15189	-1.29892	0.210637	0.996923	-4.57067
ADAMTS16	0.309619	0.0619913	1.29707	0.211257	0.996923	-4.57085
IL18RAP	-0.771308	0.0452565	-1.29652	0.211444	0.996923	-4.5709
CD276	0.425143	-0.0976174	1.29043	0.213501	0.996923	-4.57148
MITD1	-0.559784	3.88267	-1.28799	0.214333	0.996923	-4.57172
CCL14	-0.370642	1.58636	-1.28562	0.215138	0.996923	-4.57194
CPPED1	-0.632366	3.29699	-1.28325	0.21595	0.996923	-4.57217
ITGA11	-0.427879	0.192048	-1.28311	0.215997	0.996923	-4.57218
FKBP1B	-0.783469	4.39292	-1.28254	0.216192	0.996923	-4.57223
XPNPEP2	-0.947378	-0.341304	-1.28184	0.216432	0.996923	-4.5723
BSG	-0.291502	0.296352	-1.28136	0.2166	0.996923	-4.57235
ACP6	1.01242	0.458983	1.28083	0.216781	0.996923	-4.5724
IL22RA1	0.287181	0.30713	1.28001	0.217061	0.996923	-4.57247
FOLR2	0.361565	0.270848	1.27649	0.218275	0.996923	-4.57281
TRIM5	-0.733736	3.21761	-1.27611	0.218406	0.996923	-4.57284
CD302	-0.415946	0.882839	-1.27402	0.219129	0.996923	-4.57304
GP2	-0.608793	0.990787	-1.27255	0.219638	0.996923	-4.57318
ANGPTL2	0.645368	-0.943752	1.27089	0.220214	0.996923	-4.57333
ERBB4	-0.293276	-0.158896	-1.26981	0.22059	0.996923	-4.57344
DKKL1	-0.600318	-0.0523391	-1.26951	0.220694	0.996923	-4.57346
SFTPA1	0.388969	0.242643	1.25891	0.224413	0.996923	-4.57446
RAB6B	-0.387801	1.61174	-1.25763	0.224862	0.996923	-4.57458
CD1C	0.341979	-0.2044	1.25755	0.224892	0.996923	-4.57459
F3	-0.259818	0.540543	-1.25631	0.225329	0.996923	-4.5747
TIA1	-0.672539	1.61192	-1.25383	0.22621	0.996923	-4.57493
DTX3	-0.417431	0.68797	-1.25209	0.226829	0.996923	-4.5751
MARCO	0.303431	0.14977	1.25179	0.226933	0.996923	-4.57512
NRP2	0.419008	-0.211404	1.25042	0.227423	0.996923	-4.57525
FCN2	0.3538	0.174465	1.24895	0.227948	0.996923	-4.57539
CXCL11	0.423617	4.64183	1.24682	0.22871	0.996923	-4.57559
TFF3	-0.586864	0.996509	-1.24332	0.229964	0.996923	-4.57591
MGLL	-0.446017	4.66106	-1.24303	0.230068	0.996923	-4.57594
SIRPA	0.370893	0.365748	1.24183	0.230502	0.996923	-4.57605
MAX	-0.504282	3.2596	-1.23789	0.231922	0.996923	-4.57641
SLC39A14	0.314588	-0.0856522	1.23676	0.232334	0.996923	-4.57652
SIRPB1	0.422509	0.51553	1.23241	0.233915	0.996923	-4.57692
SDC4	-0.531149	0.534709	-1.23066	0.234551	0.996923	-4.57708
C4BPB	0.350733	0.099187	1.22799	0.23553	0.996923	-4.57733
GBP4	-0.622411	1.69488	-1.22548	0.23645	0.996923	-4.57756
HLA-DRA	0.695175	2.04243	1.22515	0.236572	0.996923	-4.57759
CTSB	-0.502433	0.404091	-1.21914	0.238787	0.996923	-4.57814
GP6	-0.575395	2.62711	-1.21754	0.239379	0.996923	-4.57829
CAMKK1	-0.437	1.03855	-1.21719	0.239511	0.996923	-4.57832
SETMAR	-0.411116	0.992252	-1.21425	0.240604	0.996923	-4.57859
CST6	-0.458798	0.6729	-1.21423	0.240611	0.996923	-4.57859
DAB2	-0.569464	3.11771	-1.21277	0.241153	0.996923	-4.57872
BST2	0.507301	0.639874	1.21213	0.241392	0.996923	-4.57878
EPHB6	-0.32972	0.459461	-1.20828	0.242834	0.996923	-4.57913
EPS8L2	-0.333552	0.285735	-1.20662	0.243456	0.996923	-4.57928
FIS1	-0.493138	2.58173	-1.20652	0.243492	0.996923	-4.57929
BOC	0.284996	0.0639826	1.20614	0.243638	0.996923	-4.57933
MSMB	-0.511017	0.301317	-1.20278	0.244901	0.996923	-4.57963
USO1	-0.325294	4.1108	-1.2008	0.245652	0.996923	-4.57981
PI3	-0.523718	0.572583	-1.20007	0.245927	0.996923	-4.57988
ALDH1A1	-0.504689	1.70956	-1.19906	0.24631	0.996923	-4.57997
TBC1D5	-0.406262	4.31973	-1.19879	0.246412	0.996923	-4.57999
BRK1	-0.368716	1.15617	-1.19821	0.246632	0.996923	-4.58004
TACC3	-0.605418	5.00983	-1.19574	0.24757	0.996923	-4.58027
THBS4	0.513858	0.220917	1.19409	0.248197	0.996923	-4.58042
SOD1	-0.355723	2.50699	-1.18969	0.249878	0.996923	-4.58081
PLXNB3	-0.367157	1.38537	-1.18665	0.251048	0.996923	-4.58109
CCL21	0.319159	0.585722	1.18536	0.251544	0.996923	-4.5812
LYAR	-0.541075	0.875465	-1.1837	0.252185	0.996923	-4.58135
PARK7	-0.352029	3.19048	-1.18143	0.25306	0.996923	-4.58155
MESD	-0.582427	2.14038	-1.18127	0.253122	0.996923	-4.58157
CTSO	0.274429	0.247943	1.17937	0.253859	0.996923	-4.58174
ANGPTL4	-0.364161	0.219665	-1.1723	0.256613	0.996923	-4.58237
ADAMTS8	0.318736	-0.304104	1.17176	0.256822	0.996923	-4.58242
SUMF2	-0.427525	0.662174	-1.17164	0.256871	0.996923	-4.58243
PRELP	-0.315069	0.168039	-1.16986	0.257566	0.996923	-4.58258
PRKAB1	-0.416483	1.81876	-1.16922	0.257818	0.996923	-4.58264
ADGRG1	0.498011	0.200391	1.16826	0.258195	0.996923	-4.58273
YES1	-0.617693	3.9032	-1.16825	0.258199	0.996923	-4.58273
SRPK2	-0.452869	2.38647	-1.16787	0.258348	0.996923	-4.58276
DSG3	-0.288644	-0.0520565	-1.16693	0.258718	0.996923	-4.58285
CLEC1B	-0.641144	3.48572	-1.16638	0.258934	0.996923	-4.58289
IGFBP6	-0.324383	0.545609	-1.1659	0.259123	0.996923	-4.58294
KLK8	-0.379462	-0.0616913	-1.16499	0.259481	0.996923	-4.58302
PPP1R9B	-0.480094	4.87088	-1.1639	0.259913	0.996923	-4.58311
STX16	-0.570769	1.88671	-1.16329	0.260152	0.996923	-4.58317
EBI3_IL27	0.311993	0.0584522	1.1632	0.260188	0.996923	-4.58318
VPS53	-0.441587	2.19535	-1.1609	0.2611	0.996923	-4.58338
ADA	-0.300093	1.03258	-1.16021	0.261371	0.996923	-4.58344
ENO2	-0.449429	2.79407	-1.15562	0.263195	0.996923	-4.58384
GFER	-0.585933	1.99467	-1.14951	0.265639	0.996923	-4.58438
ESM1	0.408781	0.460317	1.14846	0.26606	0.996923	-4.58447
PON2	-0.319434	-0.413743	-1.14727	0.266538	0.996923	-4.58458
NECTIN4	-0.367944	0.269187	-1.14293	0.26829	0.996923	-4.58496
CD93	0.339768	0.511665	1.14216	0.268603	0.996923	-4.58503
SPINK5	-0.324957	-0.193552	-1.13909	0.269845	0.996923	-4.58529
PROK1	-0.386861	0.41167	-1.13816	0.270224	0.996923	-4.58537
FCER2	-0.434354	0.218291	-1.13478	0.2716	0.996923	-4.58567
SSC5D	0.322421	-0.0668957	1.13445	0.271734	0.996923	-4.5857
CRKL	-0.380948	5.30535	-1.13258	0.272499	0.996923	-4.58586
FKBP4	-0.363986	2.31587	-1.13197	0.27275	0.996923	-4.58591
CTSV	0.362595	-0.828139	1.13029	0.273437	0.996923	-4.58606
MIF	-0.335006	4.39637	-1.12839	0.274216	0.996923	-4.58622
TNFSF13B	0.379908	0.377035	1.12473	0.275722	0.996923	-4.58654
VCAM1	0.324529	0.335117	1.12342	0.276265	0.996923	-4.58665
SFTPD	0.54176	-0.169143	1.12054	0.277457	0.996923	-4.5869
HNMT	-0.36421	0.85577	-1.11995	0.2777	0.996923	-4.58695
RAB37	0.348748	1.53971	1.11938	0.277938	0.996923	-4.587
MPIG6B	-0.501513	3.36735	-1.11835	0.278364	0.996923	-4.58709
SFTPA2	0.505047	0.216039	1.11751	0.278714	0.996923	-4.58716
CLIP2	-0.402685	6.08757	-1.11658	0.279102	0.996923	-4.58724
FLT3LG	0.321871	0.19097	1.11523	0.279662	0.996923	-4.58736
CALB1	-0.426756	0.454752	-1.11504	0.279743	0.996923	-4.58737
ZBTB16	-0.547492	2.70541	-1.11291	0.280632	0.996923	-4.58756
IRAK1	-0.371982	3.09708	-1.11268	0.280727	0.996923	-4.58758
SRC	-0.628405	5.26332	-1.1115	0.28122	0.996923	-4.58768
PRL	0.55673	-0.00298696	1.11125	0.281327	0.996923	-4.5877
LGALS8	-0.440384	1.72877	-1.11097	0.281444	0.996923	-4.58772
CASP3	-0.439993	5.72881	-1.10822	0.282596	0.996923	-4.58796
NUDT5	-0.326359	2.74964	-1.10618	0.283456	0.996923	-4.58813
CGREF1	-0.384444	0.509004	-1.0998	0.28615	0.996923	-4.58867
MATN3	-0.251934	0.384896	-1.09412	0.288568	0.996923	-4.58916
SFRP1	-0.383877	-0.476496	-1.09344	0.288857	0.996923	-4.58921
LIF	-0.36131	-0.638804	-1.09286	0.289107	0.996923	-4.58926
FHIT	-0.378535	4.06635	-1.08788	0.291237	0.996923	-4.58968
GZMB	-0.704407	0.67077	-1.08775	0.291294	0.996923	-4.58969
RBKS	-0.417863	2.26402	-1.08604	0.292031	0.996923	-4.58984
CX3CL1	0.335764	0.630983	1.08592	0.292082	0.996923	-4.58985
WISP1	-0.31904	0.651978	-1.08513	0.292423	0.996923	-4.58991
PLAU	0.384341	0.198517	1.08051	0.294416	0.996923	-4.5903
SLITRK6	-0.304209	0.356961	-1.08037	0.294475	0.996923	-4.59031
P4HB	-0.303896	0.25817	-1.07979	0.294726	0.996923	-4.59036
CES2	-0.331742	-0.494383	-1.07935	0.294921	0.996923	-4.5904
WWP2	-0.370793	1.54953	-1.07803	0.29549	0.996923	-4.59051
GUCA2A	-0.443596	0.0483913	-1.07581	0.296457	0.996923	-4.59069
MEPE	-0.303071	0.0612435	-1.07571	0.296499	0.996923	-4.5907
KLK13	-0.42183	0.949165	-1.07511	0.296763	0.996923	-4.59075
LAP3	0.42914	1.99216	1.07449	0.297032	0.996923	-4.5908
PLAT	0.501605	-0.253783	1.0743	0.297115	0.996923	-4.59082
SEMA4C	-0.511522	1.01049	-1.07325	0.297572	0.996923	-4.59091
DBNL	-0.50524	5.89482	-1.06994	0.29902	0.996923	-4.59118
EBAG9	-0.412274	3.90637	-1.0698	0.299079	0.996923	-4.59119
CNTNAP2	0.30214	0.684535	1.06931	0.299294	0.996923	-4.59123
FABP5	-0.355252	3.3341	-1.0691	0.299388	0.996923	-4.59125
DKK4	-0.617209	1.13522	-1.06821	0.299776	0.996923	-4.59133
GRAP2	-0.499662	3.96934	-1.06815	0.299803	0.996923	-4.59133
GDNF	-0.277178	-0.488665	-1.06763	0.30003	0.996923	-4.59137
CRLF1	0.283939	-0.383865	1.06712	0.300254	0.996923	-4.59142
CD40LG	-0.473935	0.200522	-1.0665	0.300529	0.996923	-4.59147
MLN	0.588335	1.48197	1.06591	0.300785	0.996923	-4.59152
DIABLO	-0.533481	4.27559	-1.06572	0.300871	0.996923	-4.59153
CD2AP	-0.44805	3.2592	-1.06413	0.30157	0.996923	-4.59166
ING1	-0.417601	0.765404	-1.06301	0.302064	0.996923	-4.59176
NPDC1	-0.351465	0.856252	-1.06267	0.302212	0.996923	-4.59179
FXYD5	-0.375971	0.97533	-1.06203	0.302497	0.996923	-4.59184
KITLG	-0.41084	0.120674	-1.0567	0.304858	0.996923	-4.59228
LAMP2	-0.223875	0.109452	-1.05566	0.305318	0.996923	-4.59236
RHOC	-0.538923	4.71542	-1.05509	0.305572	0.996923	-4.59241
SPARC	-0.377236	0.799491	-1.05436	0.305894	0.996923	-4.59247
IL7	-0.230374	1.06729	-1.05044	0.307646	0.996923	-4.59279
DOK2	-0.69563	5.02561	-1.04696	0.309203	0.996923	-4.59308
SULT2A1	0.394619	0.027513	1.04287	0.311044	0.996923	-4.59341
CD58	-0.224747	-0.0806435	-1.04114	0.311823	0.996923	-4.59355
CCL26	-0.291228	5.11684	-1.03583	0.314223	0.996923	-4.59398
SCAMP3	-0.440616	4.59406	-1.03121	0.316326	0.996923	-4.59436
CNST	-0.499372	3.98755	-1.02751	0.318014	0.996923	-4.59466
NPM1	-0.373195	5.06598	-1.02701	0.318243	0.996923	-4.5947
NRP1	0.232646	0.280161	1.0265	0.31848	0.996923	-4.59474
HGS	-0.429226	2.39903	-1.02643	0.318512	0.996923	-4.59474
LDLR	0.438273	-0.949048	1.02529	0.319035	0.996923	-4.59484
IDUA	0.377388	-1.84897	1.02439	0.319445	0.996923	-4.59491
CSTB	-0.383435	2.21747	-1.02168	0.320691	0.996923	-4.59512
DARS	-0.336862	4.97715	-1.01941	0.321741	0.996923	-4.59531
TFPI2	0.346733	0.978378	1.01889	0.32198	0.996923	-4.59535
CD164	-0.248331	0.262257	-1.01809	0.322347	0.996923	-4.59541
TPSAB1	0.307595	-0.445417	1.01632	0.323168	0.996923	-4.59555
KLK6	-0.342572	0.287091	-1.01517	0.323698	0.996923	-4.59565
OGFR	-0.326123	1.64513	-1.01463	0.323951	0.996923	-4.59569
METAP2	-0.306161	2.23639	-1.01341	0.324516	0.996923	-4.59579
PDLIM7	-0.491796	5.95992	-1.00943	0.326369	0.996923	-4.5961
SMOC1	0.269139	-0.707935	1.00863	0.326739	0.996923	-4.59617
HEXIM1	-0.37353	2.79805	-1.00704	0.327484	0.996923	-4.59629
SNAP23	-0.478345	4.84698	-1.00654	0.327718	0.996923	-4.59633
CD99	-0.242899	0.152052	-1.00632	0.32782	0.996923	-4.59635
MMP12	0.436219	0.123404	1.00595	0.327992	0.996923	-4.59638
AKR1B1	-0.354729	2.41219	-1.00409	0.328863	0.996923	-4.59653
NPY	0.520029	-0.531117	0.999784	0.330886	0.996923	-4.59687
CCL5	-0.478905	3.70193	-0.997753	0.331843	0.996923	-4.59703
FGFBP1	-0.363129	-0.521643	-0.995525	0.332895	0.996923	-4.5972
JUN	-0.289026	-0.0767739	-0.995159	0.333068	0.996923	-4.59723
DAPP1	-0.279515	1.30123	-0.994226	0.333509	0.996923	-4.5973
RTN4R	-0.215106	0.250809	-0.993629	0.333792	0.996923	-4.59735
CCL17	0.468007	2.18819	0.991877	0.334622	0.996923	-4.59749
VAMP5	-0.42284	1.98079	-0.991612	0.334748	0.996923	-4.59751
IL7R	-0.372255	0.967865	-0.991223	0.334933	0.996923	-4.59754
NFKBIE	-0.396445	2.34227	-0.990882	0.335095	0.996923	-4.59757
DNER	-0.238903	-0.250996	-0.989248	0.335871	0.996923	-4.59769
KLRD1	0.48367	0.222439	0.988224	0.336359	0.996923	-4.59777
HTRA2	-0.396599	1.16	-0.984395	0.338185	0.996923	-4.59807
AREG	-0.408616	0.154665	-0.981262	0.339685	0.996923	-4.59832
ESAM	-0.254865	0.894774	-0.979599	0.340483	0.996923	-4.59845
GZMH	-0.810695	0.561987	-0.978442	0.341039	0.996923	-4.59854
CNTN1	-0.247998	0.0778217	-0.977478	0.341502	0.996923	-4.59861
SERPINA9	0.62112	0.387335	0.976767	0.341845	0.996923	-4.59866
CIAPIN1	-0.303802	4.48288	-0.975541	0.342435	0.996923	-4.59876
LAT	-0.363455	3.00144	-0.975221	0.342589	0.996923	-4.59878
PSMG3	-0.337755	3.3709	-0.974748	0.342818	0.996923	-4.59882
CSF2RA	-0.28647	0.1885	-0.974525	0.342925	0.996923	-4.59884
DAG1	-0.301899	1.33173	-0.973853	0.34325	0.996923	-4.59889
VCAN	0.256296	0.272787	0.970858	0.344698	0.996923	-4.59912
DCTN1	-0.336206	4.5315	-0.970423	0.344909	0.996923	-4.59915
CST5	-0.451251	0.224474	-0.9702	0.345017	0.996923	-4.59917
SEPTIN9	-0.259094	1.40372	-0.966747	0.346693	0.996923	-4.59944
OPTC	0.244471	0.432257	0.965785	0.347161	0.996923	-4.59951
TXLNA	-0.363383	3.58931	-0.965684	0.34721	0.996923	-4.59952
ADGRB3	-0.258221	0.295322	-0.96448	0.347797	0.996923	-4.59961
LHB	0.440025	-2.81078	0.959007	0.350471	0.996923	-4.60003
XG	-0.324498	0.912261	-0.957102	0.351405	0.996923	-4.60017
NCAN	-0.284227	0.266183	-0.955208	0.352336	0.996923	-4.60032
DFFA	-0.352909	3.81213	-0.95443	0.352718	0.996923	-4.60038
SLC16A1	0.371455	0.791443	0.953446	0.353203	0.996923	-4.60045
CA12	-0.259428	0.174139	-0.952353	0.353741	0.996923	-4.60054
HAVCR2	0.332518	0.320596	0.951586	0.35412	0.996923	-4.60059
PDGFRA	0.251999	0.409443	0.950488	0.354662	0.996923	-4.60068
IL10RB	-0.25215	0.358535	-0.950402	0.354704	0.996923	-4.60068
GAS6	0.239415	0.3595	0.949734	0.355034	0.996923	-4.60073
MICB_MICA	0.69906	-0.0421783	0.946463	0.356653	0.996923	-4.60098
CETN2	-0.373707	1.14875	-0.944865	0.357447	0.996923	-4.6011
PAMR1	0.333289	-0.258143	0.944023	0.357865	0.996923	-4.60116
LRRC25	0.335039	0.56493	0.942302	0.358721	0.996923	-4.60129
KLK11	-0.295449	-0.000304348	-0.941995	0.358873	0.996923	-4.60132
COL4A1	0.44855	0.322535	0.937994	0.36087	0.996923	-4.60162
MOG	-0.275282	0.651152	-0.937515	0.361109	0.996923	-4.60165
PTPN1	-0.326787	4.06957	-0.936657	0.361538	0.996923	-4.60172
MANF	-0.578451	4.52181	-0.93512	0.362308	0.996923	-4.60183
ELOA	-0.422534	3.15726	-0.934957	0.36239	0.996923	-4.60184
CDH17	-0.417731	0.415109	-0.934834	0.362451	0.996923	-4.60185
LILRB2	0.271711	0.566374	0.933889	0.362925	0.996923	-4.60192
CNDP1	-0.27287	-0.252591	-0.933853	0.362943	0.996923	-4.60193
CHRDL1	0.301073	0.171552	0.929615	0.365074	0.996923	-4.60224
BGN	-0.213658	-4.4792	-0.927943	0.365917	0.996923	-4.60237
F11R	-0.370591	1.92574	-0.926126	0.366835	0.996923	-4.6025
LAT2	-0.413235	3.27773	-0.924395	0.367711	0.996923	-4.60263
TNFSF11	0.365166	-0.363974	0.921356	0.369251	0.996923	-4.60285
PLA2G4A	-0.33542	2.32216	-0.920816	0.369525	0.996923	-4.60289
TACSTD2	-0.274583	0.229965	-0.916248	0.37185	0.996923	-4.60323
MED18	-0.353249	2.94511	-0.915579	0.372192	0.996923	-4.60328
DCTPP1	-0.275601	1.02831	-0.915005	0.372485	0.996923	-4.60332
FABP4	-0.469937	1.20928	-0.913232	0.373391	0.996923	-4.60345
CTSZ	-0.237558	0.34983	-0.912676	0.373675	0.996923	-4.60349
PODXL	-0.206872	0.086313	-0.909637	0.375233	0.996923	-4.60372
DNAJA2	-0.33024	5.25651	-0.90818	0.375981	0.996923	-4.60382
NTF3	0.433976	-1.66577	0.907978	0.376085	0.996923	-4.60384
STK4	-0.414108	2.74333	-0.907404	0.37638	0.996923	-4.60388
CDC37	-0.334523	2.7712	-0.906622	0.376783	0.996923	-4.60393
IGF1R	-0.184723	0.708991	-0.904511	0.37787	0.996923	-4.60409
ATF2	-0.420279	0.742552	-0.904279	0.37799	0.996923	-4.60411
PNLIPRP2	-1.11019	-1.16497	-0.903683	0.378297	0.996923	-4.60415
ROBO2	0.222894	0.0968826	0.898786	0.380829	0.996923	-4.6045
STAT5B	-0.512462	5.95813	-0.897947	0.381264	0.996923	-4.60456
HDGF	-0.338099	4.70153	-0.896776	0.381872	0.996923	-4.60465
ICAM3	0.231251	0.564696	0.892968	0.383853	0.996923	-4.60492
LY6D	-0.312205	0.412665	-0.89129	0.384728	0.996923	-4.60504
GLOD4	-0.183151	2.53094	-0.891058	0.384849	0.996923	-4.60506
VPS37A	-0.297796	3.9847	-0.889533	0.385645	0.996923	-4.60517
IL2RA	0.293677	0.816522	0.885533	0.38774	0.996923	-4.60546
LGALS4	-0.318951	0.306583	-0.883021	0.389059	0.996923	-4.60564
CPXM1	-0.304443	0.350104	-0.882694	0.389231	0.996923	-4.60566
CXCL8	0.632411	1.55243	0.881144	0.390047	0.996923	-4.60577
RWDD1	-0.268843	4.44423	-0.878456	0.391464	0.996923	-4.60596
EIF4G1	-0.285808	6.07226	-0.877751	0.391836	0.996923	-4.60601
GAL	-0.317375	-0.185404	-0.876365	0.392569	0.996923	-4.60611
TBL1X	-0.267509	2.98356	-0.874341	0.39364	0.996923	-4.60625
PLIN1	-0.290265	0.324578	-0.870718	0.395562	0.996923	-4.60651
GFRA3	-0.265701	0.0392522	-0.868478	0.396754	0.996923	-4.60666
DDAH1	-0.279755	1.13544	-0.867581	0.397232	0.996923	-4.60673
CCL28	-0.230201	-0.129591	-0.867387	0.397335	0.996923	-4.60674
EDA2R	0.299717	0.784552	0.867012	0.397535	0.996923	-4.60677
RAB6A	-0.489562	2.34798	-0.865976	0.398088	0.996923	-4.60684
IKBKG	-0.244899	4.69969	-0.865736	0.398216	0.996923	-4.60686
ACAA1	-0.407776	1.2625	-0.865511	0.398336	0.996923	-4.60687
IMPA1	-0.214903	1.78621	-0.864697	0.398771	0.996923	-4.60693
LRIG1	0.214351	0.171509	0.861512	0.400475	0.996923	-4.60715
BCAM	0.248576	0.0772217	0.860484	0.401027	0.996923	-4.60722
SIGLEC5	-0.621608	0.384187	-0.857022	0.402886	0.996923	-4.60746
VWC2	-0.356278	0.42417	-0.857009	0.402893	0.996923	-4.60747
COMP	-0.286377	0.225248	-0.856899	0.402952	0.996923	-4.60747
CCL24	0.420205	-0.432287	0.854536	0.404224	0.996923	-4.60764
SPINK4	-0.48356	1.19847	-0.853965	0.404532	0.996923	-4.60768
ACTN4	0.303158	0.209761	0.852091	0.405544	0.996923	-4.60781
CD244	-0.277905	1.23051	-0.849989	0.40668	0.996923	-4.60795
CDCP1	0.432709	0.64267	0.846167	0.408753	0.996923	-4.60821
TGFA	0.525441	0.731026	0.844725	0.409536	0.996923	-4.60831
TEK	0.201939	-0.0355826	0.843572	0.410163	0.996923	-4.60839
REG3A	-0.404911	1.31553	-0.840546	0.411812	0.996923	-4.6086
SH2B3	-0.396084	1.99512	-0.840027	0.412095	0.996923	-4.60864
CLTA	0.32831	2.62227	0.839592	0.412332	0.996923	-4.60866
SNAP29	-0.342135	5.04423	-0.83725	0.413612	0.996923	-4.60882
ANGPT2	-0.276374	0.77613	-0.836902	0.413803	0.996923	-4.60885
PRTFDC1	-0.395152	2.55754	-0.834053	0.415364	0.996923	-4.60904
AGRN	-0.226716	0.568035	-0.831365	0.416841	0.996923	-4.60922
AMBN	0.195682	0.0114565	0.831192	0.416936	0.996923	-4.60924
SERPINB1	-0.290115	3.29352	-0.830008	0.417587	0.996923	-4.60932
SCG2	-0.225403	0.354083	-0.826215	0.419679	0.996923	-4.60957
NFASC	0.203419	0.642417	0.825185	0.420248	0.996923	-4.60964
NPPC	-0.347644	0.16637	-0.824215	0.420784	0.996923	-4.60971
BIRC2	-0.243589	1.31409	-0.823766	0.421033	0.996923	-4.60974
ANXA4	-0.301409	1.87749	-0.821863	0.422087	0.996923	-4.60986
CA6	-0.440906	-1.20137	-0.821727	0.422162	0.996923	-4.60987
ARHGAP1	-0.235272	1.07927	-0.82086	0.422643	0.996923	-4.60993
ENTPD6	-0.208229	0.408909	-0.820594	0.42279	0.996923	-4.60995
TST	-0.357292	1.46153	-0.820383	0.422907	0.996923	-4.60996
EGF	-0.468523	3.16202	-0.817261	0.424642	0.996923	-4.61017
PLXNB2	-0.17319	0.524883	-0.816311	0.425171	0.996923	-4.61024
PDGFRB	-0.254235	0.502613	-0.81621	0.425227	0.996923	-4.61024
CASC4	0.22729	0.263222	0.813917	0.426505	0.996923	-4.61039
RP2	-0.229736	2.12815	-0.813838	0.426549	0.996923	-4.6104
CDHR5	-0.212496	-0.0298609	-0.811946	0.427606	0.996923	-4.61053
F7	-0.176904	0.2631	-0.811729	0.427727	0.996923	-4.61054
BST1	0.211766	-0.0347783	0.809643	0.428894	0.996923	-4.61068
THOP1	-0.282596	0.935926	-0.808351	0.429618	0.996923	-4.61076
AHCY	-0.256075	3.24844	-0.80833	0.42963	0.996923	-4.61077
GBP2	0.356907	1.26528	0.806035	0.430918	0.996923	-4.61092
IL19	-0.336234	0.81717	-0.80587	0.43101	0.996923	-4.61093
CXCL10	0.344822	0.57533	0.804161	0.431971	0.996923	-4.61104
CST3	0.263106	0.84007	0.800921	0.433796	0.996923	-4.61125
HBQ1	-0.504906	2.44551	-0.799276	0.434724	0.996923	-4.61136
XCL1	0.353953	0.467087	0.798097	0.43539	0.996923	-4.61144
FLI1	-0.392771	2.3241	-0.796464	0.436314	0.996923	-4.61154
MGMT	-0.445403	4.55317	-0.796062	0.436541	0.996923	-4.61157
CDH5	0.223829	0.67713	0.794003	0.437708	0.996923	-4.6117
TNFRSF8	0.353854	0.550835	0.793167	0.438183	0.996923	-4.61176
TJAP1	-0.331315	4.00779	-0.790457	0.439722	0.996923	-4.61193
PSIP1	-0.395054	2.85864	-0.79016	0.439891	0.996923	-4.61195
NT5E	-0.317915	-0.229978	-0.789727	0.440138	0.996923	-4.61198
ATOX1	-0.213036	3.29004	-0.786512	0.44197	0.996923	-4.61219
ILKAP	-0.312946	2.32144	-0.786032	0.442243	0.996923	-4.61222
AK1	-0.339217	5.2825	-0.786003	0.44226	0.996923	-4.61222
TARBP2	-0.424085	3.82709	-0.785653	0.44246	0.996923	-4.61225
PM20D1	-0.856654	-1.69804	-0.782378	0.444333	0.996923	-4.61246
SAMD9L	-0.283924	4.17291	-0.779282	0.446107	0.996923	-4.61265
ASGR1	-0.221467	0.50203	-0.779198	0.446155	0.996923	-4.61266
EFNA4	-0.236108	0.845352	-0.778066	0.446805	0.996923	-4.61273
PFKFB2	-0.277094	4.37603	-0.776584	0.447657	0.996923	-4.61283
GGH	0.191277	0.245296	0.775327	0.448381	0.996923	-4.61291
CDKN2D	-0.275798	4.19016	-0.775191	0.448459	0.996923	-4.61292
CD40	-0.276294	1.83989	-0.77362	0.449364	0.996923	-4.61302
SCG3	-0.229866	0.179578	-0.773571	0.449392	0.996923	-4.61302
PDCD5	-0.277442	3.57696	-0.768415	0.45237	0.996923	-4.61335
SMAD5	-0.191795	-1.4472	-0.76716	0.453097	0.996923	-4.61343
CXCL3	-0.42806	3.8331	-0.766959	0.453214	0.996923	-4.61344
TNFSF10	0.206312	0.0687261	0.766725	0.453349	0.996923	-4.61345
CRISP2	-0.393688	-0.542404	-0.766594	0.453425	0.996923	-4.61346
CLEC14A	0.235957	0.463891	0.765029	0.454333	0.996923	-4.61356
CD46	-0.17671	0.76043	-0.764655	0.45455	0.996923	-4.61358
SLC27A4	-0.321099	1.9559	-0.76298	0.455523	0.996923	-4.61369
CTSC	0.313145	2.20462	0.762641	0.45572	0.996923	-4.61371
RSPO1	-0.218503	-0.3256	-0.760755	0.456818	0.996923	-4.61383
ASAH2	-0.288607	-0.182052	-0.757146	0.458922	0.996923	-4.61405
AXIN1	-0.311824	3.60543	-0.755409	0.459937	0.996923	-4.61416
STIP1	-0.274719	3.72898	-0.755001	0.460176	0.996923	-4.61419
ECE1	0.257033	-0.093813	0.75289	0.461412	0.996923	-4.61432
POLR2F	-0.317339	2.54163	-0.75239	0.461705	0.996923	-4.61435
CHL1	0.231425	0.0937783	0.751893	0.461996	0.996923	-4.61438
LILRA2	0.185537	-0.183474	0.751372	0.462301	0.996923	-4.61441
MEGF10	-0.266548	0.0954087	-0.751324	0.462329	0.996923	-4.61442
CA1	-0.248743	3.7231	-0.749638	0.463319	0.996923	-4.61452
LAYN	-0.269757	0.756243	-0.749212	0.46357	0.996923	-4.61455
KRT18	0.548973	0.0947478	0.747949	0.464312	0.996923	-4.61463
COL6A3	0.282531	1.0233	0.74735	0.464664	0.996923	-4.61466
PREB	-0.167036	-0.0522435	-0.746655	0.465074	0.996923	-4.61471
BAIAP2	-0.344518	2.35632	-0.74307	0.467186	0.996923	-4.61493
PCDH1	0.16777	0.317252	0.74113	0.468333	0.996923	-4.61504
WIF1	-0.245328	0.406709	-0.738314	0.469999	0.996923	-4.61522
MPI	-0.311413	1.82489	-0.737348	0.470572	0.996923	-4.61528
CLUL1	0.204948	0.830183	0.736794	0.4709	0.996923	-4.61531
DRG2	-0.264843	1.90158	-0.736604	0.471013	0.996923	-4.61532
IL16	-0.226975	2.3156	-0.735539	0.471645	0.996923	-4.61539
PSME1	-0.18148	3.06471	-0.734445	0.472295	0.996923	-4.61545
TNFRSF13B	-0.172292	0.341735	-0.732745	0.473305	0.996923	-4.61556
FCAR	-0.28498	1.35286	-0.731443	0.47408	0.996923	-4.61563
MSLN	-0.310359	0.070987	-0.72967	0.475137	0.996923	-4.61574
CRTAM	0.29707	0.801887	0.728618	0.475765	0.996923	-4.61581
CDC27	-0.259843	1.10544	-0.726645	0.476943	0.996923	-4.61592
PTPN6	-0.20644	3.58389	-0.72533	0.477729	0.996923	-4.616
ARID4B	-0.23855	1.15402	-0.723675	0.47872	0.996923	-4.6161
CNTN2	0.241446	0.312878	0.723445	0.478858	0.996923	-4.61612
HYOU1	-0.155679	0.567387	-0.723277	0.478958	0.996923	-4.61613
DPEP1	0.247786	-0.181561	0.722507	0.47942	0.996923	-4.61617
PTEN	-0.246641	1.20595	-0.721525	0.480008	0.996923	-4.61623
ATP6AP2	-0.172403	0.652343	-0.720425	0.480669	0.996923	-4.6163
ARSB	0.396796	2.7731	0.71986	0.481008	0.996923	-4.61633
ITGAV	-0.162102	-0.0997261	-0.71883	0.481627	0.996923	-4.61639
MAP2K6	-0.322987	4.83626	-0.716306	0.483146	0.996923	-4.61654
CDSN	-0.174109	0.305978	-0.714614	0.484165	0.996923	-4.61664
PCOLCE	0.208181	0.244026	0.713766	0.484677	0.996923	-4.61669
CD200	-0.18051	0.0590739	-0.712092	0.485688	0.996923	-4.61679
MMP3	-0.27624	0.0660174	-0.711849	0.485834	0.996923	-4.61681
MERTK	0.18434	0.518322	0.711621	0.485972	0.996923	-4.61682
OXT	-0.723318	-0.306387	-0.708164	0.488064	0.996923	-4.61702
ICAM2	-0.187657	0.9384	-0.705488	0.489687	0.996923	-4.61718
CD6	0.346223	-0.140504	0.703105	0.491135	0.996923	-4.61732
SMPD1	0.324903	0.438543	0.702975	0.491214	0.996923	-4.61733
LAG3	0.271817	0.707952	0.701764	0.49195	0.996923	-4.6174
PIK3AP1	-0.272356	5.4302	-0.700476	0.492734	0.996923	-4.61747
SERPINB5	-0.254985	0.403091	-0.699528	0.493312	0.996923	-4.61753
ACAN	-0.197586	-0.0444478	-0.698453	0.493968	0.996923	-4.61759
GFAP	0.231836	0.267491	0.697124	0.494779	0.996923	-4.61767
PODXL2	0.163847	-0.125896	0.696224	0.495329	0.996923	-4.61772
MAD1L1	-0.291952	3.53996	-0.6948	0.4962	0.996923	-4.6178
RRM2	0.318065	0.554543	0.693346	0.49709	0.996923	-4.61789
PLA2G2A	0.309481	1.85329	0.693238	0.497156	0.996923	-4.61789
ANXA5	0.399122	0.254791	0.692228	0.497774	0.996923	-4.61795
CCN3	0.264714	0.699739	0.689654	0.499353	0.996923	-4.6181
DNAJB1	-0.310683	4.57757	-0.688835	0.499856	0.996923	-4.61815
SCP2	0.314188	0.520861	0.684375	0.5026	0.996923	-4.6184
ACP5	0.201778	0.341565	0.683276	0.503278	0.996923	-4.61846
TIMD4	-0.236091	0.320891	-0.682911	0.503503	0.996923	-4.61849
SEMA4D	0.182279	0.470726	0.682707	0.503629	0.996923	-4.6185
WISP2	0.330526	0.270435	0.681612	0.504305	0.996923	-4.61856
TBCB	-0.299086	5.7992	-0.680542	0.504965	0.996923	-4.61862
MAP3K5	-0.397752	5.14053	-0.680509	0.504986	0.996923	-4.61862
LILRB4	-0.183536	0.71837	-0.680224	0.505162	0.996923	-4.61864
PLA2G1B	-0.323677	0.904643	-0.679941	0.505337	0.996923	-4.61865
EZR	-0.188044	0.930917	-0.677576	0.5068	0.996923	-4.61879
ANGPTL1	0.169476	0.354422	0.677421	0.506896	0.996923	-4.6188
SOST	-0.233759	1.60437	-0.677045	0.507129	0.996923	-4.61882
TXNRD1	-0.197007	1.68448	-0.674681	0.508595	0.996923	-4.61895
LYPD3	-0.215651	-0.436722	-0.674351	0.508799	0.996923	-4.61897
S100P	-0.320967	3.7178	-0.674151	0.508923	0.996923	-4.61898
WAS	-0.486919	2.48563	-0.673743	0.509177	0.996923	-4.619
CTSL	0.186903	0.805057	0.672983	0.509649	0.996923	-4.61905
IDS	0.20131	0.732904	0.667364	0.513146	0.996923	-4.61936
CD99L2	-0.175742	0.22453	-0.664955	0.514649	0.996923	-4.6195
CHMP1A	-0.205299	3.39319	-0.664055	0.515212	0.996923	-4.61955
NXPH1	-0.172987	0.240809	-0.662624	0.516107	0.996923	-4.61963
MPO	-0.26126	1.99393	-0.661453	0.51684	0.996923	-4.61969
PTX3	0.224376	0.831204	0.65937	0.518145	0.996923	-4.61981
LTA	-0.208331	0.378843	-0.657923	0.519052	0.996923	-4.61989
TBC1D23	-0.282838	4.50729	-0.657597	0.519257	0.996923	-4.6199
CLMP	-0.147535	0.38153	-0.655955	0.520288	0.996923	-4.61999
GP1BA	-0.183282	0.421552	-0.655674	0.520465	0.996923	-4.62001
NCS1	-0.185485	0.5546	-0.654686	0.521086	0.996923	-4.62006
PILRB	0.230786	0.829139	0.654495	0.521207	0.996923	-4.62007
CPE	-0.193442	-0.0098	-0.654418	0.521254	0.996923	-4.62008
APOH	0.260727	0.167465	0.654174	0.521408	0.996923	-4.62009
LAMA4	0.224942	-0.712365	0.654041	0.521492	0.996923	-4.6201
ZBTB17	-0.280779	1.94054	-0.653987	0.521526	0.996923	-4.6201
MSRA	-0.201924	2.94503	-0.653259	0.521984	0.996923	-4.62014
VMO1	0.221449	0.511852	0.652374	0.522542	0.996923	-4.62019
ATP6V1F	-0.233054	2.55825	-0.651976	0.522792	0.996923	-4.62021
PTK7	-0.189607	0.10187	-0.651165	0.523304	0.996923	-4.62026
IQGAP2	0.361129	4.79292	0.64638	0.526325	0.996923	-4.62052
B4GALT1	-0.178774	0.428357	-0.642437	0.528822	0.996923	-4.62073
CEP85	-0.298273	2.6107	-0.641694	0.529294	0.996923	-4.62077
BLMH	-0.198575	0.849287	-0.641296	0.529546	0.996923	-4.62079
FCRL5	0.283359	0.0905174	0.640444	0.530087	0.996923	-4.62084
TMSB10	-0.357374	2.89656	-0.63788	0.531717	0.996923	-4.62097
AIF1	-0.242854	1.15902	-0.637851	0.531735	0.996923	-4.62097
LBP	-0.335413	1.49407	-0.635604	0.533166	0.996923	-4.62109
FGF19	-0.384316	-0.196857	-0.634925	0.533598	0.996923	-4.62113
HMOX1	-0.265817	0.462191	-0.634779	0.533691	0.996923	-4.62114
ADAMTS13	0.134621	-0.0738	0.633844	0.534287	0.996923	-4.62119
CGA	0.365093	0.697213	0.632205	0.535333	0.996923	-4.62128
TIGAR	-0.203637	1.29843	-0.631096	0.536042	0.996923	-4.62133
HPCAL1	-0.198818	3.9317	-0.630879	0.53618	0.996923	-4.62135
ADAM15	0.205148	0.628522	0.630789	0.536238	0.996923	-4.62135
REN	0.251115	0.453404	0.62995	0.536774	0.996923	-4.6214
VEGFD	-0.166757	0.1337	-0.629315	0.53718	0.996923	-4.62143
TNFRSF11A	-0.237639	0.626417	-0.629115	0.537309	0.996923	-4.62144
MMP13	-0.432596	0.470604	-0.628718	0.537563	0.996923	-4.62146
CSF1	0.162174	0.525791	0.627002	0.538661	0.996923	-4.62155
PCSK9	0.170408	0.449343	0.626872	0.538745	0.996923	-4.62156
FSTL3	-0.202761	0.460522	-0.626863	0.53875	0.996923	-4.62156
SESTD1	-0.258826	2.4459	-0.626087	0.539248	0.996923	-4.6216
GGT5	-0.191364	0.306613	-0.625968	0.539324	0.996923	-4.62161
ITGA5	0.252834	-0.214922	0.625737	0.539472	0.996923	-4.62162
DPY30	-0.343791	1.30735	-0.624338	0.540369	0.996923	-4.62169
SSB	-0.2502	1.34928	-0.623454	0.540936	0.996923	-4.62174
SCGN	0.268319	0.702291	0.623044	0.5412	0.996923	-4.62176
CHAC2	0.240319	2.43703	0.623015	0.541219	0.996923	-4.62176
APLP1	-0.171721	0.909835	-0.622233	0.541721	0.996923	-4.6218
TNFRSF14	-0.194117	0.854778	-0.622186	0.541751	0.996923	-4.6218
CRH	0.376072	-0.276383	0.62113	0.54243	0.996923	-4.62186
CD160	0.320063	0.396565	0.620355	0.542928	0.996923	-4.6219
ADAM23	0.158184	0.359126	0.618303	0.544249	0.996923	-4.62201
MMP7	0.152975	0.232078	0.616536	0.545389	0.996923	-4.6221
ATG4A	-0.272311	3.51494	-0.615397	0.546123	0.996923	-4.62216
TGFBR2	-0.184846	0.421817	-0.615134	0.546293	0.996923	-4.62217
CD97	0.19691	0.735326	0.615115	0.546305	0.996923	-4.62217
CRHBP	0.158739	0.233717	0.614586	0.546647	0.996923	-4.6222
IL1B	-0.161781	0.8425	-0.614062	0.546985	0.996923	-4.62223
ADGRE2	0.176259	0.215104	0.611647	0.548547	0.996923	-4.62235
ADAM8	0.259029	0.85403	0.610989	0.548972	0.996923	-4.62238
IL6	-0.435309	1.90786	-0.610751	0.549126	0.996923	-4.6224
CANT1	-0.130853	0.305983	-0.609871	0.549696	0.996923	-4.62244
AMBP	-0.12521	0.315487	-0.608698	0.550456	0.996923	-4.6225
CRELD2	-0.250251	1.21088	-0.608488	0.550593	0.996923	-4.62251
HSPA1A	-0.20915	2.8606	-0.606557	0.551845	0.996923	-4.62261
NID1	0.179523	0.613578	0.605866	0.552293	0.996923	-4.62265
CLEC4C	-0.234883	0.476457	-0.605181	0.552739	0.996923	-4.62268
HEBP1	-0.324468	1.33465	-0.603905	0.553568	0.996923	-4.62275
PLPBP	-0.169108	4.3955	-0.603694	0.553705	0.996923	-4.62276
EREG	-0.258868	0.451457	-0.601599	0.555068	0.996923	-4.62286
ARG1	-0.166519	3.51493	-0.599701	0.556304	0.996923	-4.62296
HLA-E	0.217991	0.433539	0.599151	0.556663	0.996923	-4.62299
ACOX1	-0.144862	0.626248	-0.598832	0.556871	0.996923	-4.623
GNLY	-0.34884	0.039813	-0.597642	0.557647	0.996923	-4.62306
SIT1	0.216571	2.09444	0.59684	0.558171	0.996923	-4.6231
IL6ST	-0.125923	0.193726	-0.595314	0.559168	0.996923	-4.62318
SLAMF6	0.292318	0.531922	0.595098	0.559309	0.996923	-4.62319
EGFL7	0.211744	0.117687	0.594781	0.559516	0.996923	-4.62321
CCL18	-0.231807	0.880865	-0.594737	0.559545	0.996923	-4.62321
CRACR2A	-0.262156	5.43261	-0.593215	0.56054	0.996923	-4.62329
PECAM1	-0.183266	0.705396	-0.59319	0.560557	0.996923	-4.62329
DSG2	0.144472	-0.0342217	0.591026	0.561974	0.996923	-4.6234
VTA1	0.250032	2.57107	0.589875	0.562729	0.996923	-4.62345
FKBP7	-0.174943	0.791391	-0.589027	0.563285	0.996923	-4.6235
CA14	-0.211365	-0.307122	-0.587743	0.564128	0.996923	-4.62356
PRDX5	-0.13417	4.48352	-0.587054	0.56458	0.996923	-4.62359
ADGRG2	-0.171024	0.0959304	-0.581712	0.568095	0.996923	-4.62386
EGLN1	-0.306966	3.15225	-0.577988	0.570552	0.996923	-4.62404
EIF4B	-0.217511	4.32483	-0.577912	0.570602	0.996923	-4.62404
ITGB1	-0.128645	0.238917	-0.576706	0.571399	0.996923	-4.6241
CASP8	-0.195573	4.86782	-0.576493	0.57154	0.996923	-4.62411
MYOC	0.26103	-0.200222	0.575874	0.571949	0.996923	-4.62414
DPP4	-0.137917	-0.047613	-0.574937	0.572569	0.996923	-4.62419
IL13RA1	0.170642	0.117357	0.574436	0.572901	0.996923	-4.62421
MMP1	-0.257072	1.33383	-0.573487	0.573529	0.996923	-4.62426
GLB1	-0.197792	1.41023	-0.572953	0.573883	0.996923	-4.62428
NPTX1	0.217909	0.15957	0.571566	0.574802	0.996923	-4.62435
SPINK6	0.172923	0.649678	0.570949	0.575211	0.996923	-4.62438
CA11	-0.156992	0.0961652	-0.570782	0.575322	0.996923	-4.62439
IGFBP3	0.141562	-0.0140174	0.569518	0.576161	0.996923	-4.62445
GPNMB	0.144924	0.200578	0.569514	0.576164	0.996923	-4.62445
CCL2	0.149112	0.437687	0.568386	0.576913	0.996923	-4.62451
ANGPTL3	0.161657	0.367365	0.567848	0.57727	0.996923	-4.62453
FAM3B	0.18649	0.780739	0.567613	0.577426	0.996923	-4.62454
CTRC	-0.318423	0.406552	-0.567224	0.577685	0.996923	-4.62456
CD33	-0.231979	-0.351343	-0.566786	0.577976	0.996923	-4.62458
CCL22	0.270269	0.653496	0.566442	0.578205	0.996923	-4.6246
PDGFA	-0.246094	1.87494	-0.560298	0.582298	0.996923	-4.62489
DDC	-0.285127	0.222087	-0.55998	0.58251	0.996923	-4.62491
DKK1	-0.202615	1.89489	-0.559745	0.582668	0.996923	-4.62492
NME3	-0.147109	0.0895826	-0.558526	0.583482	0.996923	-4.62498
ANKRD54	-0.236656	2.06308	-0.558177	0.583715	0.996923	-4.62499
SSC4D	-0.472	-0.860639	-0.557664	0.584057	0.996923	-4.62502
CASP10	-0.203956	3.48631	-0.556558	0.584797	0.996923	-4.62507
CRIP2	-0.161536	1.05092	-0.555244	0.585676	0.996923	-4.62513
TYRO3	-0.130693	0.00377826	-0.555012	0.585832	0.996923	-4.62514
CXCL17	0.23201	0.426074	0.554301	0.586308	0.996923	-4.62518
KLRB1	0.143648	1.1193	0.553001	0.587179	0.996923	-4.62524
ITGB2	0.191881	0.581057	0.552079	0.587797	0.996923	-4.62528
RAD23B	-0.18091	1.32976	-0.55166	0.588078	0.996923	-4.6253
PSMD9	-0.220614	4.17714	-0.551501	0.588185	0.996923	-4.62531
CD209	0.176775	-0.146822	0.551099	0.588455	0.996923	-4.62533
SERPINB8	-0.265508	2.50562	-0.551065	0.588477	0.996923	-4.62533
IL5	0.81444	-5.8734	0.547617	0.590793	0.996923	-4.62549
NDUFS6	-0.396858	0.434878	-0.546973	0.591227	0.996923	-4.62552
ADAM22	-0.147421	0.488722	-0.546928	0.591257	0.996923	-4.62552
MCFD2	-0.126593	0.680817	-0.546088	0.591821	0.996923	-4.62556
SKAP1	-0.414948	2.48703	-0.544878	0.592636	0.996923	-4.62561
C2	0.154508	0.213513	0.54443	0.592938	0.996923	-4.62564
TPPP3	-0.173183	0.142296	-0.543672	0.593448	0.996923	-4.62567
TNFSF13	0.159664	0.61123	0.543558	0.593526	0.996923	-4.62568
TPT1	0.208447	1.25201	0.543386	0.593641	0.996923	-4.62568
GOPC	-0.236447	3.40574	-0.541189	0.595123	0.996923	-4.62578
SMPDL3A	0.279388	-0.302713	0.540758	0.595414	0.996923	-4.6258
PSRC1	-0.205309	1.26191	-0.539106	0.596529	0.996923	-4.62588
BIN2	-0.297193	4.13122	-0.538795	0.59674	0.996923	-4.62589
GYS1	0.300683	3.75983	0.538126	0.597192	0.996923	-4.62593
FGF21	0.602858	1.8143	0.537865	0.597368	0.996923	-4.62594
FUS	0.219304	1.79096	0.537031	0.597932	0.996923	-4.62598
DPP6	-0.116418	0.281857	-0.536415	0.598349	0.996923	-4.626
EGFR	-0.11576	0.0719609	-0.535427	0.599017	0.996923	-4.62605
TBC1D17	-0.17482	2.33851	-0.53462	0.599564	0.996923	-4.62608
SERPINA11	0.162228	1.0667	0.533944	0.600022	0.996923	-4.62612
IL1RL2	0.170713	0.123104	0.533504	0.60032	0.996923	-4.62614
GSTP1	-0.202595	1.20545	-0.532337	0.601111	0.996923	-4.62619
HARS	-0.196311	3.41608	-0.532046	0.601309	0.996923	-4.6262
MSTN	0.221348	0.400774	0.528888	0.603452	0.996923	-4.62634
ATXN10	-0.214142	1.1557	-0.52877	0.603533	0.996923	-4.62635
C19orf12	-0.250072	-1.02373	-0.527984	0.604067	0.996923	-4.62638
SEZ6L2	0.148471	0.585791	0.527606	0.604323	0.996923	-4.6264
TNFRSF19	-0.146219	0.7402	-0.527205	0.604596	0.996923	-4.62642
UXS1	-0.232628	-0.731543	-0.527177	0.604615	0.996923	-4.62642
GALNT2	-0.131339	0.246613	-0.524107	0.606705	0.996923	-4.62656
GHRL	0.313166	1.71992	0.523169	0.607344	0.996923	-4.6266
SPINT1	-0.133717	0.000565217	-0.522219	0.607991	0.996923	-4.62664
NCAM1	-0.113974	0.0630087	-0.521999	0.608142	0.996923	-4.62665
WFDC2	-0.257018	0.580335	-0.520903	0.608889	0.996923	-4.6267
CD274	-0.165406	1.1867	-0.520882	0.608904	0.996923	-4.6267
PRTG	-0.11748	0.209691	-0.520351	0.609266	0.996923	-4.62673
BTN2A1	-0.148174	0.341222	-0.518955	0.610219	0.996923	-4.62679
CARHSP1	-0.186271	3.4522	-0.517793	0.611013	0.996923	-4.62684
HSD11B1	-0.163763	0.196948	-0.517681	0.61109	0.996923	-4.62684
PTPRN2	-0.178893	0.689204	-0.516369	0.611987	0.996923	-4.6269
PILRA	0.166426	0.503061	0.515866	0.612331	0.996923	-4.62692
AOC3	0.160212	0.179991	0.51381	0.613739	0.996923	-4.62701
TBCC	-0.202731	3.40733	-0.513442	0.613991	0.996923	-4.62703
FXN	-0.214848	3.14413	-0.513289	0.614095	0.996923	-4.62704
HMOX2	-0.180554	1.90226	-0.512041	0.614951	0.996923	-4.62709
ERP44	-0.11981	0.273774	-0.511967	0.615002	0.996923	-4.62709
FOXO3	-0.253014	0.830065	-0.511915	0.615037	0.996923	-4.6271
FYB1	-0.297684	4.63679	-0.509689	0.616565	0.996923	-4.62719
PLAUR	0.201341	0.802026	0.509408	0.616758	0.996923	-4.62721
FBP1	-0.372298	1.03775	-0.507063	0.618368	0.996923	-4.62731
TGM2	0.208994	1.897	0.506962	0.618438	0.996923	-4.62731
FAM3C	-0.155161	0.849417	-0.505602	0.619373	0.996923	-4.62737
RNF41	-0.171455	3.2178	-0.504947	0.619824	0.996923	-4.6274
KDR	-0.112448	-0.18547	-0.502364	0.621603	0.996923	-4.62751
ANGPTL7	0.115739	0.3	0.501847	0.621959	0.996923	-4.62753
MFGE8	0.153678	-0.226665	0.50002	0.62322	0.996923	-4.62761
CKMT1A_CKMT1B	0.361978	-3.4575	0.498407	0.624333	0.996923	-4.62768
C1QTNF1	0.213549	-1.01119	0.497532	0.624937	0.996923	-4.62772
YTHDF3	-0.211936	2.19748	-0.497343	0.625068	0.996923	-4.62772
LSP1	-0.19005	2.99061	-0.496399	0.62572	0.996923	-4.62776
MAVS	-0.250101	3.80555	-0.493381	0.627808	0.996923	-4.62789
TNFSF14	0.28976	2.40887	0.489719	0.630346	0.996923	-4.62804
PTPRF	0.116906	0.472	0.48831	0.631324	0.996923	-4.6281
TNR	0.127114	0.085113	0.487761	0.631705	0.996923	-4.62813
CA2	-0.233517	5.2317	-0.486008	0.632922	0.996923	-4.6282
FES	-0.158007	2.13721	-0.484054	0.634282	0.996923	-4.62828
ANPEP	0.13232	-0.0113217	0.482821	0.635139	0.996923	-4.62833
CCS	-0.176144	4.42904	-0.481993	0.635716	0.996923	-4.62837
AARSD1	0.194931	4.73758	0.479204	0.637659	0.996923	-4.62848
APRT	-0.120216	4.74205	-0.479116	0.637721	0.996923	-4.62848
PPIB	-0.250484	3.21986	-0.478453	0.638184	0.996923	-4.62851
HS6ST1	0.118714	-2.60843	0.478062	0.638456	0.996923	-4.62853
CCL16	-0.180244	1.16662	-0.477773	0.638658	0.996923	-4.62854
ENPP7	-0.299425	-0.205339	-0.476746	0.639375	0.996923	-4.62858
CDH2	-0.155189	0.527643	-0.4763	0.639686	0.996923	-4.6286
DKK3	0.115641	0.7888	0.475152	0.640489	0.996923	-4.62864
MYO9B	-0.232107	2.29126	-0.475008	0.640589	0.996923	-4.62865
GUSB	-0.174003	0.342587	-0.474545	0.640912	0.996923	-4.62867
WNT9A	-0.113735	0.0171304	-0.471308	0.643177	0.996923	-4.6288
CTSF	0.177019	-0.257761	0.470652	0.643637	0.996923	-4.62883
AHSP	-0.208157	4.67421	-0.470513	0.643734	0.996923	-4.62883
CLEC6A	0.224311	1.09035	0.469638	0.644347	0.996923	-4.62887
IGSF8	-0.120391	0.951374	-0.4694	0.644513	0.996923	-4.62888
PQBP1	-0.291248	2.45602	-0.467919	0.645552	0.996923	-4.62894
CD55	-0.0956976	0.503057	-0.46734	0.645957	0.996923	-4.62896
SDC1	0.193313	0.864913	0.466894	0.646271	0.996923	-4.62898
IL17RA	-0.150912	0.37883	-0.466748	0.646373	0.996923	-4.62898
CHGB	-0.150978	0.800226	-0.466365	0.646642	0.996923	-4.629
CD79B	-0.158912	0.939687	-0.464269	0.648114	0.996923	-4.62908
ROR1	-0.13897	0.237852	-0.463474	0.648672	0.996923	-4.62911
SKAP2	-0.185463	6.53318	-0.462406	0.649423	0.996923	-4.62916
FOSB	-0.278308	-0.0202435	-0.461849	0.649815	0.996923	-4.62918
NSFL1C	-0.177416	5.49322	-0.46166	0.649947	0.996923	-4.62919
MCAM	-0.116433	0.1619	-0.461076	0.650359	0.996923	-4.62921
GKN1	-0.107576	0.571287	-0.460323	0.650888	0.996923	-4.62924
GCG	-0.218252	-2.67773	-0.460202	0.650974	0.996923	-4.62924
CSF3	0.128915	-0.595796	0.459733	0.651304	0.996923	-4.62926
HSPB1	-0.172846	5.47503	-0.458977	0.651836	0.996923	-4.62929
CDH1	-0.124861	0.676991	-0.458908	0.651885	0.996923	-4.62929
IFNLR1	-0.111184	-1.01812	-0.45825	0.652348	0.996923	-4.62932
LCN2	-0.218255	1.14563	-0.458161	0.652411	0.996923	-4.62932
ROBO1	0.114898	-0.0780783	0.457768	0.652688	0.996923	-4.62934
IL1R1	0.141639	0.308952	0.45592	0.653991	0.996923	-4.62941
CXCL6	-0.188954	3.11437	-0.455664	0.654172	0.996923	-4.62942
TNFRSF1B	0.142343	0.388296	0.455051	0.654604	0.996923	-4.62945
TNFRSF11B	-0.130423	0.0886391	-0.454998	0.654641	0.996923	-4.62945
CFC1	-0.138287	0.484613	-0.454341	0.655105	0.996923	-4.62947
CA9	0.202686	0.234104	0.452578	0.65635	0.996923	-4.62954
IFNGR2	-0.121368	-0.124457	-0.451816	0.656888	0.996923	-4.62957
TANK	-0.183036	2.69851	-0.449497	0.658528	0.996923	-4.62966
HYAL1	-0.0988038	0.311	-0.448652	0.659126	0.996923	-4.62969
AZU1	-0.250434	4.47079	-0.448428	0.659284	0.996923	-4.6297
CLEC4A	-0.204687	0.569078	-0.447885	0.659669	0.996923	-4.62972
SCARB2	-0.156892	0.936357	-0.447268	0.660106	0.996923	-4.62975
FLT1	-0.0978124	0.0533696	-0.445899	0.661076	0.996923	-4.6298
TGFBR3	0.181166	0.24373	0.444404	0.662135	0.996923	-4.62986
IGFBP4	-0.191692	0.672765	-0.444046	0.66239	0.996923	-4.62987
DRAXIN	-0.271565	-0.772165	-0.441458	0.664226	0.996923	-4.62997
TNFRSF10B	-0.162516	0.702726	-0.43925	0.665795	0.996923	-4.63005
KIFBP	-0.148744	3.82537	-0.438711	0.666178	0.996923	-4.63007
RGMA	0.109767	-0.0369391	0.437695	0.666901	0.996923	-4.63011
TNXB	0.126357	-0.301396	0.437633	0.666945	0.996923	-4.63011
PPP1R12A	-0.19769	4.65609	-0.436982	0.667408	0.996923	-4.63014
UBAC1	-0.120167	3.07097	-0.435767	0.668273	0.996923	-4.63018
CD163	0.121269	0.235787	0.434331	0.669296	0.996923	-4.63024
NID2	-0.237948	0.448691	-0.434141	0.669431	0.996923	-4.63024
NCR1	-0.138535	0.394043	-0.432029	0.670937	0.996923	-4.63032
FCGR3B	-0.143039	-0.245961	-0.43195	0.670993	0.996923	-4.63032
CHRDL2	0.135384	0.367061	0.43132	0.671442	0.996923	-4.63035
ADH4	0.221789	-0.21597	0.431264	0.671483	0.996923	-4.63035
CXCL14	0.182853	-0.934557	0.429254	0.672917	0.996923	-4.63042
CD5	0.169354	1.55829	0.429163	0.672982	0.996923	-4.63043
CXCL1	-0.192856	2.75393	-0.428878	0.673186	0.996923	-4.63044
PKLR	-0.197727	4.72255	-0.427906	0.67388	0.996923	-4.63047
INHBC	-0.158015	-0.421804	-0.427614	0.674088	0.996923	-4.63048
CD14	0.149055	1.17567	0.426927	0.67458	0.996923	-4.63051
OMG	-0.162101	0.147378	-0.42579	0.675392	0.996923	-4.63055
GCNT1	0.144366	0.434083	0.425221	0.6758	0.996923	-4.63057
FAS	-0.0952086	0.527017	-0.425168	0.675838	0.996923	-4.63057
CA13	-0.17718	5.36127	-0.424893	0.676034	0.996923	-4.63058
JAM2	-0.11862	0.512957	-0.424823	0.676085	0.996923	-4.63059
SPARCL1	-0.116419	0.546596	-0.424487	0.676325	0.996923	-4.6306
SERPINB9	-0.0905178	2.47508	-0.423623	0.676943	0.996923	-4.63063
MUC13	-0.119433	0.3233	-0.422376	0.677836	0.996923	-4.63068
TNC	0.144212	0.327048	0.421984	0.678117	0.996923	-4.63069
TNFRSF6B	-0.159147	0.199117	-0.420512	0.679172	0.996923	-4.63074
CD70	0.147233	0.617678	0.418789	0.680407	0.996923	-4.63081
MME	-0.162257	0.190178	-0.418263	0.680785	0.996923	-4.63082
S100A11	-0.159583	1.96735	-0.418229	0.680809	0.996923	-4.63083
STK24	-0.146836	1.65941	-0.418094	0.680906	0.996923	-4.63083
ICAM4	0.13876	-0.0984739	0.41807	0.680923	0.996923	-4.63083
AKT1S1	-0.175578	3.95715	-0.417501	0.681332	0.996923	-4.63085
TIMP4	-0.155965	0.3029	-0.416571	0.682	0.996923	-4.63089
FASLG	0.134028	-0.285513	0.41414	0.683746	0.996923	-4.63097
NUDT2	-0.117455	2.06124	-0.413815	0.68398	0.996923	-4.63098
MSR1	0.146415	0.277513	0.413085	0.684505	0.996923	-4.63101
NPTN	0.178507	0.574739	0.412831	0.684688	0.996923	-4.63102
GALNT10	0.107053	0.74553	0.412624	0.684836	0.996923	-4.63103
SCRN1	-0.147135	3.33991	-0.411519	0.685631	0.996923	-4.63107
SLITRK2	0.137438	0.245348	0.411053	0.685967	0.996923	-4.63108
SLAMF1	-0.140259	0.142104	-0.410035	0.686699	0.996923	-4.63112
METAP1D	-0.224745	3.13507	-0.409161	0.687329	0.996923	-4.63115
CD59	-0.101822	0.607257	-0.409023	0.687429	0.996923	-4.63115
GDF2	0.111799	-0.475291	0.407568	0.688477	0.996923	-4.6312
SORD	-0.1817	1.51202	-0.406807	0.689026	0.996923	-4.63123
FEN1	0.231564	3.79399	0.40611	0.689529	0.996923	-4.63126
DNAJB8	-0.146401	1.5109	-0.405872	0.6897	0.996923	-4.63126
IFNG	-0.189698	0.306391	-0.404944	0.69037	0.996923	-4.6313
CPA2	-0.137069	0.5262	-0.404802	0.690473	0.996923	-4.6313
CLEC4D	-0.224068	1.21223	-0.404345	0.690802	0.996923	-4.63132
BMP4	-0.106803	-2.30525	-0.404206	0.690903	0.996923	-4.63132
AMY2A	-0.189144	0.721626	-0.40318	0.691644	0.996923	-4.63136
B4GAT1	-0.109643	-0.122683	-0.399683	0.694171	0.996923	-4.63148
LRRN1	-0.145364	0.313609	-0.397046	0.69608	0.996923	-4.63157
CDH6	0.143435	0.566113	0.396107	0.696759	0.996923	-4.6316
SCARF2	0.120354	0.421591	0.395714	0.697044	0.996923	-4.63161
RUVBL1	0.206321	0.954313	0.395705	0.697051	0.996923	-4.63161
CCN1	0.13769	-1.9076	0.39562	0.697113	0.996923	-4.63162
TPP1	0.137602	0.371678	0.395588	0.697136	0.996923	-4.63162
SPP1	0.2157	0.702848	0.39493	0.697613	0.996923	-4.63164
ADCYAP1R1	0.125704	0.177796	0.394715	0.697769	0.996923	-4.63165
NECTIN2	-0.126603	0.995661	-0.394468	0.697947	0.996923	-4.63166
FST	-0.13054	-1.0047	-0.394078	0.69823	0.996923	-4.63167
CPVL	0.264443	-0.570648	0.392786	0.699167	0.996923	-4.63171
IL15	0.110786	0.212035	0.39238	0.699462	0.996923	-4.63173
APBB1IP	-0.173092	3.20012	-0.391582	0.70004	0.996923	-4.63175
BAX	-0.218732	5.34963	-0.390655	0.700713	0.996923	-4.63179
FCRL1	-0.16935	0.34457	-0.389694	0.701412	0.996923	-4.63182
SIGLEC7	-0.0981487	0.326113	-0.389441	0.701595	0.996923	-4.63183
ICOSLG	-0.0955546	0.252313	-0.389147	0.701809	0.996923	-4.63184
ENAH	-0.1616	1.08344	-0.388238	0.702469	0.996923	-4.63187
ARHGAP25	-0.218261	4.8128	-0.388079	0.702585	0.996923	-4.63187
IL10RA	0.0966913	0.0958478	0.387575	0.702951	0.996923	-4.63189
CLEC4G	0.119134	0.331526	0.385228	0.704658	0.996923	-4.63197
NOMO1	0.0954975	-0.167674	0.38435	0.705297	0.996923	-4.632
DLL1	0.114761	0.408209	0.383349	0.706026	0.996923	-4.63203
ART3	-0.115005	0.229026	-0.383023	0.706263	0.996923	-4.63204
VSIG4	0.157963	0.504622	0.381593	0.707305	0.996923	-4.63209
CST7	0.163925	1.35517	0.376299	0.711167	0.996923	-4.63226
PLXDC1	-0.09865	0.0221174	-0.374854	0.712222	0.996923	-4.63231
REG4	-0.145316	0.308587	-0.374631	0.712385	0.996923	-4.63231
MET	-0.0805767	0.461496	-0.374506	0.712476	0.996923	-4.63232
PSME2	-0.106852	2.72642	-0.374489	0.712489	0.996923	-4.63232
MAEA	-0.117658	1.21849	-0.373988	0.712855	0.996923	-4.63234
RARRES2	0.142913	0.931274	0.373986	0.712856	0.996923	-4.63234
CCL11	0.0720327	1.04434	0.372911	0.713642	0.996923	-4.63237
PXN	-0.212787	3.51486	-0.372795	0.713727	0.996923	-4.63237
IGFBPL1	-0.0954197	0.606878	-0.372783	0.713736	0.996923	-4.63237
ENPP2	0.0902531	0.552635	0.371819	0.714441	0.996923	-4.63241
XRCC4	-0.0987782	0.8347	-0.371432	0.714724	0.996923	-4.63242
IL34	0.132116	-0.0127565	0.371251	0.714857	0.996923	-4.63242
SH2D1A	-0.291318	2.2992	-0.371239	0.714865	0.996923	-4.63242
IPCEF1	-0.242893	2.93299	-0.371161	0.714923	0.996923	-4.63243
BCL2L11	-0.169724	0.614048	-0.370736	0.715233	0.996923	-4.63244
LRMP	-0.197113	4.98307	-0.370657	0.715291	0.996923	-4.63244
LRP1	0.0826901	0.528283	0.370471	0.715427	0.996923	-4.63245
FGF5	-0.119357	0.4345	-0.370314	0.715542	0.996923	-4.63245
SMOC2	-0.129542	0.120839	-0.370185	0.715636	0.996923	-4.63246
EFNA1	-0.131822	0.486583	-0.368447	0.716909	0.996923	-4.63251
IL4R	0.116741	0.640717	0.365446	0.719109	0.996923	-4.63261
TAFA5	-0.130801	0.457222	-0.362332	0.721394	0.996923	-4.63271
TYMP	0.136117	4.00685	0.360713	0.722582	0.996923	-4.63276
PADI2	0.104467	-0.184787	0.359725	0.723309	0.996923	-4.63279
RNASE3	0.346994	7.85794	0.358925	0.723896	0.996923	-4.63281
FGFR1OP	-0.164895	2.59059	-0.358877	0.723932	0.996923	-4.63281
ANXA10	-0.224458	-0.0627478	-0.35666	0.725562	0.996923	-4.63288
ITGB6	-0.0761619	-0.173035	-0.356111	0.725966	0.996923	-4.6329
AMN	-0.128966	-0.253409	-0.353927	0.727574	0.996923	-4.63297
NELL2	-0.09112	-0.0883391	-0.352605	0.728548	0.996923	-4.63301
AGXT	-0.19141	0.029913	-0.352221	0.728831	0.996923	-4.63302
GMPR	-0.131471	4.319	-0.352193	0.728852	0.996923	-4.63302
DECR1	-0.216782	2.19559	-0.3503	0.730247	0.996923	-4.63308
FCRL6	0.157731	0.578904	0.349064	0.731159	0.996923	-4.63311
CLEC11A	0.133213	-0.336991	0.344159	0.734781	0.996923	-4.63326
CD63	0.118143	-0.706309	0.343237	0.735463	0.996923	-4.63329
NBN	-0.166858	2.82568	-0.342628	0.735913	0.996923	-4.63331
HNRNPK	-0.271448	1.29253	-0.339204	0.738447	0.996923	-4.63341
CCL27	-0.120995	1.88947	-0.338886	0.738682	0.996923	-4.63342
TFPI	0.0969832	0.41893	0.337812	0.739478	0.996923	-4.63345
PPME1	-0.136737	6.21317	-0.33735	0.73982	0.996923	-4.63346
KLK12	0.220029	0.237817	0.336702	0.7403	0.996923	-4.63348
APOM	-0.0870846	-0.0611696	-0.33607	0.740769	0.996923	-4.6335
TLR3	0.148815	0.23377	0.335733	0.741019	0.996923	-4.63351
AIFM1	-0.230275	2.3596	-0.335467	0.741216	0.996923	-4.63352
OGN	-0.159449	0.54677	-0.332956	0.743078	0.996923	-4.63359
NPTXR	-0.0859407	0.282587	-0.332679	0.743284	0.996923	-4.6336
IFNL1	-0.0959284	0.211291	-0.331367	0.744257	0.996923	-4.63364
RBP2	-0.159226	0.638357	-0.33033	0.745028	0.996923	-4.63367
DLK1	-0.152989	0.131357	-0.330197	0.745127	0.996923	-4.63367
VEGFA	-0.108543	0.766965	-0.330114	0.745188	0.996923	-4.63367
IL15RA	0.110314	0.423052	0.329922	0.745331	0.996923	-4.63368
ANGPT1	-0.140846	1.62851	-0.329726	0.745477	0.996923	-4.63368
GPKOW	-0.111613	1.27789	-0.327873	0.746854	0.996923	-4.63374
MZB1	0.115557	0.382713	0.326105	0.748169	0.996923	-4.63379
TREML2	-0.116187	0.286387	-0.325925	0.748302	0.996923	-4.63379
IL17D	-0.0828806	-0.0904435	-0.325623	0.748527	0.996923	-4.6338
RGMB	-0.0755491	0.424917	-0.32496	0.749021	0.996923	-4.63382
STX6	-0.160827	2.19693	-0.32433	0.749489	0.996923	-4.63384
RCOR1	0.131536	1.70968	0.322067	0.751174	0.996923	-4.6339
LRP11	-0.105323	0.691222	-0.321668	0.751472	0.996923	-4.63391
CPB1	0.135987	0.798391	0.321426	0.751651	0.996923	-4.63392
SCLY	-0.139881	0.855483	-0.319485	0.753098	0.996923	-4.63397
ISM1	0.115576	0.204309	0.318916	0.753522	0.996923	-4.63399
TFRC	0.0854736	0.164587	0.316679	0.755191	0.996923	-4.63405
TREM2	0.144748	0.865252	0.31587	0.755795	0.996923	-4.63407
ST3GAL1	0.124234	0.229243	0.315094	0.756374	0.996923	-4.63409
AMY2B	-0.147128	0.696478	-0.314677	0.756686	0.996923	-4.6341
NOTCH3	0.0940254	0.560439	0.314557	0.756775	0.996923	-4.63411
TNFRSF12A	-0.102136	0.397643	-0.312161	0.758565	0.996923	-4.63417
BPIFB1	0.190721	0.854361	0.311927	0.75874	0.996923	-4.63418
ST6GAL1	-0.0953749	2.18722	-0.310886	0.759518	0.996923	-4.63421
PEAR1	-0.0667681	0.510639	-0.310197	0.760034	0.996923	-4.63422
ERBB2	-0.0815216	-0.266774	-0.309177	0.760796	0.996923	-4.63425
IL1RAP	-0.122862	-0.499648	-0.309153	0.760814	0.996923	-4.63425
COMT	-0.118902	3.54233	-0.308742	0.761122	0.996923	-4.63426
HK2	-0.146318	1.19991	-0.308604	0.761225	0.996923	-4.63427
SRP14	-0.131277	1.91807	-0.308547	0.761267	0.996923	-4.63427
NADK	-0.181611	3.58065	-0.307714	0.761891	0.996923	-4.63429
CTSD	0.0578864	0.00536522	0.30675	0.762613	0.996923	-4.63432
FRZB	0.0806384	-1.624	0.304878	0.764014	0.996923	-4.63437
PTS	-0.164554	1.70798	-0.30344	0.765092	0.996923	-4.6344
SIRT2	-0.111904	4.58482	-0.303326	0.765177	0.996923	-4.63441
EPHA2	-0.119295	0.654917	-0.301904	0.766243	0.996923	-4.63444
AKR1C4	0.111915	0.26013	0.30173	0.766374	0.996923	-4.63445
CXCL16	-0.072152	0.458374	-0.301193	0.766776	0.996923	-4.63446
CCL23	-0.0834335	0.889974	-0.30116	0.766801	0.996923	-4.63446
CBLN4	0.083339	0.15823	0.30071	0.767139	0.996923	-4.63448
NINJ1	-0.132187	1.18228	-0.297524	0.76953	0.996923	-4.63456
LY9	-0.0842087	0.303317	-0.296827	0.770053	0.996923	-4.63458
LTBP2	0.08548	0.675796	0.296129	0.770577	0.996923	-4.63459
TNFRSF9	-0.127246	0.437739	-0.294675	0.771669	0.996923	-4.63463
HGF	0.102983	-0.0447826	0.294388	0.771886	0.996923	-4.63464
PTH1R	-0.175226	-0.514265	-0.293664	0.77243	0.996923	-4.63466
LYN	-0.10505	2.10507	-0.293012	0.77292	0.996923	-4.63467
DCXR	-0.0930156	0.393991	-0.292019	0.773667	0.996923	-4.6347
QPCT	-0.0685918	0.376757	-0.291916	0.773744	0.996923	-4.6347
CD38	0.0965633	0.510926	0.291839	0.773802	0.996923	-4.6347
EPHA1	0.0861811	-0.0377522	0.291702	0.773905	0.996923	-4.63471
CBLIF	-0.19171	-0.407622	-0.291153	0.774318	0.996923	-4.63472
NOTCH1	0.0742754	0.421917	0.290687	0.774669	0.996923	-4.63473
TDGF1	0.232734	-1.25908	0.29051	0.774802	0.996923	-4.63474
CD22	-0.108758	0.675052	-0.289385	0.775648	0.996923	-4.63477
TCN2	0.0748527	0.780035	0.288799	0.77609	0.996923	-4.63478
MMP9	0.160479	1.38823	0.286738	0.777642	0.996923	-4.63483
LIFR	0.0726954	0.189426	0.286289	0.77798	0.996923	-4.63484
KIRREL2	0.103495	0.66317	0.284311	0.779471	0.996923	-4.63489
PGF	0.0750362	0.384074	0.28411	0.779623	0.996923	-4.6349
SUGT1	-0.118373	3.20753	-0.284024	0.779688	0.996923	-4.6349
WFDC12	-0.103196	0.498504	-0.283924	0.779762	0.996923	-4.6349
PLA2G7	0.093359	-0.378861	0.283535	0.780056	0.996923	-4.63491
TIMP3	-0.242157	3.66106	-0.283456	0.780116	0.996923	-4.63491
THBD	-0.0721596	0.396243	-0.283435	0.780131	0.996923	-4.63491
CTRB1	-0.157157	0.499309	-0.283045	0.780425	0.996923	-4.63492
HSPG2	-0.0828369	0.566757	-0.281998	0.781215	0.996923	-4.63495
SMARCA2	-0.100678	0.737135	-0.281746	0.781405	0.996923	-4.63496
LGALS3	-0.073864	0.934839	-0.281562	0.781544	0.996923	-4.63496
SCGB1A1	-0.102332	0.520996	-0.279943	0.782766	0.996923	-4.635
DCBLD2	0.0793779	0.602783	0.278553	0.783816	0.996923	-4.63503
LTBP3	0.140635	0.792135	0.278263	0.784035	0.996923	-4.63504
CNTN4	0.0836966	-0.0518652	0.277138	0.784884	0.996923	-4.63507
IFNGR1	-0.0621391	0.106809	-0.276758	0.785172	0.996923	-4.63508
DEFB4A_DEFB4B	0.188626	1.81955	0.276062	0.785697	0.996923	-4.63509
PVR	0.107589	0.539891	0.275702	0.78597	0.996923	-4.6351
CD28	-0.11498	0.625635	-0.274778	0.786668	0.996923	-4.63512
MASP1	-0.0564721	1.32369	-0.274677	0.786744	0.996923	-4.63513
FABP2	-0.146385	0.298661	-0.273701	0.787482	0.996923	-4.63515
GPC1	-0.0599087	-0.134383	-0.273416	0.787697	0.996923	-4.63516
ITIH3	0.068849	0.671687	0.271807	0.788915	0.996923	-4.63519
TMPRSS5	0.0785119	0.293743	0.271794	0.788925	0.996923	-4.63519
MEP1B	0.144343	-0.8883	0.271245	0.78934	0.996923	-4.63521
ENG	-0.0610028	0.320887	-0.270726	0.789733	0.996923	-4.63522
FETUB	-0.0765511	0.573983	-0.270123	0.79019	0.996923	-4.63523
BTN3A2	0.104996	0.893113	0.269767	0.790459	0.996923	-4.63524
OMD	0.11895	-0.300196	0.269335	0.790786	0.996923	-4.63525
BAG3	-0.105899	0.0822435	-0.26898	0.791055	0.996923	-4.63526
CD200R1	0.0636193	0.21343	0.268006	0.791792	0.996923	-4.63528
HS3ST3B1	-0.106119	0.506352	-0.267767	0.791973	0.996923	-4.63529
TPMT	0.110481	3.26622	0.267706	0.79202	0.996923	-4.63529
SOD2	-0.0891663	0.375935	-0.2677	0.792024	0.996923	-4.63529
RETN	-0.112134	0.950804	-0.266681	0.792796	0.996923	-4.63531
PLA2G10	0.122373	-0.0257391	0.265065	0.794021	0.996923	-4.63535
ANXA3	-0.135484	2.32816	-0.263613	0.795122	0.996923	-4.63538
HAO1	-0.199346	0.282326	-0.263175	0.795455	0.996923	-4.63539
PIGR	-0.0816951	0.0374696	-0.262504	0.795963	0.996923	-4.63541
NBL1	0.0711624	0.236978	0.257252	0.799951	0.996923	-4.63553
CD74	0.0720533	0.853013	0.254489	0.80205	0.996923	-4.63559
RRM2B	-0.0806023	2.88986	-0.254423	0.802101	0.996923	-4.63559
TNFRSF10C	-0.115136	0.536774	-0.252425	0.80362	0.996923	-4.63564
TGFB1	0.0682698	0.957526	0.251958	0.803975	0.996923	-4.63565
GRPEL1	-0.144686	1.8446	-0.250584	0.805021	0.996923	-4.63568
SIGLEC1	0.0729002	0.413609	0.250573	0.805029	0.996923	-4.63568
LILRA5	-0.0700664	0.387148	-0.250492	0.805091	0.996923	-4.63568
EIF4EBP1	-0.149411	4.75597	-0.249508	0.80584	0.996923	-4.6357
SEMA3F	-0.0603692	0.158213	-0.248638	0.806502	0.996923	-4.63572
APEX1	0.0787859	4.37662	0.245471	0.808915	0.996923	-4.63579
CD83	0.0932636	0.570174	0.244478	0.809672	0.996923	-4.63581
PLTP	0.0592261	-0.0358957	0.243518	0.810404	0.996923	-4.63583
BAG6	-0.0754112	1.90513	-0.24127	0.812118	0.996923	-4.63588
PIK3IP1	-0.0757082	0.420009	-0.240684	0.812565	0.996923	-4.63589
AMFR	0.0910594	1.42725	0.239892	0.81317	0.996923	-4.6359
TNF	0.0749034	0.533009	0.239328	0.8136	0.996923	-4.63592
WFIKKN1	-0.11592	-0.488017	-0.238716	0.814067	0.996923	-4.63593
DEFA1_DEFA1B	-0.154804	1.6523	-0.237249	0.815188	0.996923	-4.63596
WASF1	0.116724	2.82223	0.236805	0.815527	0.996923	-4.63597
GRN	-0.0719591	0.0462652	-0.2359	0.816218	0.996923	-4.63599
ENPP5	-0.0729045	-0.261187	-0.234816	0.817046	0.996923	-4.63601
FMNL1	0.127477	3.6599	0.234805	0.817054	0.996923	-4.63601
CORO1A	-0.127642	5.65562	-0.234283	0.817454	0.996923	-4.63602
KIT	0.0622377	-0.104913	0.23417	0.81754	0.996923	-4.63602
RASSF2	-0.119785	2.56412	-0.233619	0.817961	0.996923	-4.63603
PROC	0.0612188	0.406861	0.233367	0.818153	0.996923	-4.63604
RABGAP1L	-0.108308	2.29061	-0.232927	0.81849	0.996923	-4.63605
HCLS1	-0.0780095	3.53533	-0.231403	0.819656	0.996923	-4.63608
CR2	-0.0638263	0.0262217	-0.231186	0.819821	0.996923	-4.63608
TIE1	0.0725329	0.192291	0.230814	0.820106	0.996923	-4.63609
PFDN2	-0.0675971	0.637617	-0.230692	0.820199	0.996923	-4.63609
MVK	-0.10396	2.02913	-0.230588	0.820278	0.996923	-4.6361
DSC2	0.0898465	0.226365	0.230335	0.820472	0.996923	-4.6361
NUDC	-0.0843515	3.13416	-0.228372	0.821974	0.996923	-4.63614
CEACAM3	0.120821	0.0162522	0.224233	0.825144	0.996923	-4.63622
CPM	-0.0545452	0.0156565	-0.22285	0.826203	0.996923	-4.63625
CELA3A	0.103011	1.08708	0.220269	0.828182	0.996923	-4.6363
CXCL9	-0.0747439	0.737896	-0.218955	0.829189	0.996923	-4.63632
GALNT7	0.0565423	0.34233	0.218851	0.82927	0.996923	-4.63633
KYAT1	0.0702688	2.96497	0.217955	0.829957	0.996923	-4.63634
EFEMP1	-0.0699527	0.284578	-0.216714	0.830909	0.996923	-4.63637
LRPAP1	-0.0556993	0.346061	-0.216674	0.83094	0.996923	-4.63637
PRCP	0.0792919	-0.515157	0.215947	0.831498	0.996923	-4.63638
MMP10	-0.0730961	0.309943	-0.21465	0.832493	0.996923	-4.6364
LAIR1	-0.0902615	0.496043	-0.212735	0.833964	0.996923	-4.63644
FLT4	0.0608157	-0.00113478	0.212353	0.834258	0.996923	-4.63645
LTBR	-0.0690148	0.283313	-0.210942	0.835342	0.996923	-4.63647
CAPG	0.0878513	1.40248	0.209708	0.83629	0.996923	-4.6365
ACY1	-0.0977306	0.3802	-0.205809	0.839288	0.996923	-4.63657
IL1R2	-0.0397603	-0.11773	-0.205278	0.839697	0.996923	-4.63658
STXBP3	-0.0758044	0.915657	-0.204233	0.840501	0.996923	-4.6366
HPGDS	-0.0536476	-0.160017	-0.20404	0.84065	0.996923	-4.6366
MFAP5	0.0575531	0.543539	0.203565	0.841015	0.996923	-4.63661
TFF2	0.0761673	0.367426	0.202654	0.841716	0.996923	-4.63662
FOLR1	-0.0572759	0.358091	-0.20112	0.842897	0.996923	-4.63665
F9	-0.0432709	0.2754	-0.200451	0.843413	0.996923	-4.63666
CLEC10A	0.0469256	-0.398343	0.199895	0.843841	0.996923	-4.63667
CKAP4	0.0785023	1.11207	0.198595	0.844842	0.996923	-4.63669
KRT5	-0.072692	0.443317	-0.198437	0.844965	0.996923	-4.6367
CTSS	-0.0518993	0.11073	-0.198347	0.845033	0.996923	-4.6367
AMIGO2	-0.0483519	0.285552	-0.196662	0.846332	0.996923	-4.63673
CPA1	0.0867971	0.813504	0.196084	0.846778	0.996923	-4.63674
PGLYRP1	-0.101651	1.05307	-0.195903	0.846917	0.996923	-4.63674
SIAE	-0.0636042	0.830757	-0.194998	0.847615	0.996923	-4.63676
PAEP	-0.199828	1.22057	-0.194177	0.848248	0.996923	-4.63677
NCAM2	0.0575989	-0.458178	0.192942	0.849201	0.996923	-4.63679
SIGLEC9	0.0481479	0.543748	0.19197	0.849951	0.996923	-4.63681
CNTN3	0.0653795	-0.6056	0.190899	0.850777	0.996923	-4.63682
MDK	0.078506	0.46857	0.190719	0.850916	0.996923	-4.63683
RNASET2	-0.0481172	0.760687	-0.190697	0.850933	0.996923	-4.63683
KAZALD1	0.0652693	0.105278	0.19069	0.850938	0.996923	-4.63683
KEL	-0.0665775	1.46048	-0.190397	0.851164	0.996923	-4.63683
CD27	0.0611847	0.6686	0.190351	0.8512	0.996923	-4.63683
VWA1	0.0647421	0.584	0.189828	0.851604	0.996923	-4.63684
ODAM	0.0713854	-0.0891	0.18831	0.852776	0.996923	-4.63687
PLA2G15	-0.0488138	0.20063	-0.18634	0.854297	0.996923	-4.6369
CNTN5	-0.0608641	-0.285648	-0.185918	0.854623	0.996923	-4.63691
TNFRSF21	-0.0450773	0.204143	-0.185377	0.855041	0.996923	-4.63692
LGMN	0.0420856	-0.0553478	0.184136	0.856	0.996923	-4.63694
CALCA	-0.0897	0.0856261	-0.182052	0.85761	0.996923	-4.63697
FCGR2B	-0.059747	-0.907183	-0.180906	0.858496	0.996923	-4.63699
GNE	0.100347	1.85367	0.180479	0.858826	0.996923	-4.63699
CLC	0.123014	2.79677	0.17857	0.860303	0.996923	-4.63702
S100A12	-0.11432	3.3253	-0.178367	0.86046	0.996923	-4.63703
SEZ6L	0.0433035	0.00726957	0.178307	0.860507	0.996923	-4.63703
EDIL3	0.0611626	2.01729	0.177977	0.860762	0.996923	-4.63703
IL17A	-0.0398706	-0.241591	-0.176961	0.861548	0.996923	-4.63705
OSMR	0.0373048	0.189717	0.176761	0.861702	0.996923	-4.63705
FUT8	0.0747867	0.440917	0.175923	0.862351	0.996923	-4.63706
IGFBP1	0.134459	1.22833	0.175913	0.862359	0.996923	-4.63706
LEFTY2	0.0658488	1.03669	0.175789	0.862455	0.996923	-4.63707
SIGLEC10	0.0593696	0.795909	0.174591	0.863382	0.996923	-4.63709
VNN2	-0.074619	1.45594	-0.173204	0.864456	0.996923	-4.63711
SELPLG	-0.0363368	-0.0194957	-0.169707	0.867165	0.996923	-4.63716
LPL	-0.0466274	1.10444	-0.169334	0.867454	0.996923	-4.63716
FCRLB	0.0713026	0.21883	0.164721	0.87103	0.996923	-4.63723
ICAM5	-0.0610911	0.585435	-0.164279	0.871373	0.996923	-4.63724
CEBPB	-0.126926	2.95478	-0.163084	0.872299	0.996923	-4.63725
MNDA	-0.0889105	6.3686	-0.159482	0.875094	0.996923	-4.63731
AKT3	-0.0700405	2.03102	-0.157497	0.876636	0.996923	-4.63733
PON3	-0.0381352	-0.312204	-0.15716	0.876897	0.996923	-4.63734
RILP	-0.0712524	4.81017	-0.155899	0.877876	0.996923	-4.63736
CDHR2	0.0729313	0.583161	0.155648	0.878072	0.996923	-4.63736
FLRT2	0.0384696	0.403943	0.154481	0.878978	0.996923	-4.63737
MTPN	0.0723532	1.80172	0.154342	0.879086	0.996923	-4.63738
ERBB3	-0.0389973	-0.0906348	-0.154128	0.879253	0.996923	-4.63738
ARSA	0.0587766	0.61593	0.152569	0.880464	0.996923	-4.6374
CALB2	-0.0524867	0.467809	-0.152352	0.880632	0.996923	-4.6374
BLVRB	-0.0665332	4.76271	-0.150903	0.881758	0.996923	-4.63742
PRKRA	0.056775	1.84513	0.148944	0.883281	0.996923	-4.63745
RBP5	-0.0727884	0.964643	-0.147011	0.884785	0.996923	-4.63747
CHIT1	0.128888	0.545683	0.146494	0.885186	0.996923	-4.63748
CXCL13	0.127054	2.52518	0.145414	0.886027	0.996923	-4.63749
FGFR2	-0.0316231	0.0981435	-0.145039	0.886319	0.996923	-4.6375
FUCA1	0.0482853	0.929348	0.141076	0.889403	0.996923	-4.63755
IL12B	0.0545194	-0.00126957	0.140934	0.889513	0.996923	-4.63755
UMOD	0.0499612	-0.592709	0.140307	0.890002	0.996923	-4.63756
LXN	-0.0515794	5.45462	-0.138155	0.891677	0.996923	-4.63758
DPP10	0.0417781	0.354057	0.136853	0.892691	0.996923	-4.6376
LY75	-0.037905	0.168535	-0.136057	0.893311	0.996923	-4.63761
PDP1	-0.102346	1.44458	-0.135918	0.89342	0.996923	-4.63761
PTGDS	-0.0421529	0.460296	-0.135403	0.893821	0.996923	-4.63762
PDCD1LG2	-0.0314504	0.686704	-0.132373	0.896183	0.996923	-4.63765
NCF2	-0.0704429	3.20858	-0.131966	0.8965	0.996923	-4.63766
LILRB5	-0.0779562	-0.166552	-0.131651	0.896745	0.996923	-4.63766
ULBP2	0.0455837	0.409022	0.130956	0.897287	0.996923	-4.63767
CRIM1	0.030944	0.266461	0.130656	0.89752	0.996923	-4.63767
REG1A	-0.0710822	0.952548	-0.129648	0.898307	0.996923	-4.63768
CDH15	-0.0616417	-0.13633	-0.129492	0.898429	0.996923	-4.63768
PRDX3	-0.0765548	2.29012	-0.129208	0.89865	0.996923	-4.63769
WARS	0.0398123	-0.327409	0.128992	0.898818	0.996923	-4.63769
CERT	0.04054	2.78625	0.128271	0.89938	0.996923	-4.6377
IL32	-0.0476254	0.339291	-0.125558	0.901496	0.996923	-4.63773
COL18A1	0.0302212	0.658165	0.124964	0.901961	0.996923	-4.63773
DPT	-0.0320654	0.264752	-0.122309	0.904032	0.996923	-4.63776
C2CD2L	-0.0547528	2.91896	-0.121109	0.904969	0.996923	-4.63778
CLSTN2	-0.036085	0.175722	-0.119869	0.905937	0.996923	-4.63779
LPCAT2	0.0640576	3.44921	0.119522	0.906208	0.996923	-4.63779
FLT3	-0.0276038	0.109904	-0.118939	0.906663	0.996923	-4.6378
DPEP2	-0.0264193	0.204648	-0.118414	0.907073	0.996923	-4.6378
HAGH	-0.0651557	4.18214	-0.117803	0.90755	0.996923	-4.63781
SPON2	-0.0391829	0.794922	-0.116658	0.908445	0.996923	-4.63782
LBR	0.049346	4.82983	0.11397	0.910545	0.996923	-4.63785
LPO	-0.0464179	0.522922	-0.113179	0.911163	0.996923	-4.63786
ALCAM	0.0229307	0.465743	0.112821	0.911442	0.996923	-4.63786
FCGR2A	-0.0394786	0.00943913	-0.111313	0.91262	0.996923	-4.63788
CD300E	-0.0382334	0.558026	-0.110849	0.912983	0.996923	-4.63788
NRCAM	0.0317696	0.115117	0.109882	0.913739	0.996923	-4.63789
NTRK2	-0.0320214	0.0512957	-0.109443	0.914082	0.996923	-4.63789
INPP1	0.0383257	0.896157	0.108802	0.914583	0.996923	-4.6379
REG1B	0.0639105	1.21813	0.108073	0.915153	0.996923	-4.63791
IGFBP7	-0.032021	0.583617	-0.105897	0.916855	0.996923	-4.63793
CALCOCO1	-0.0418028	6.70205	-0.105712	0.916999	0.996923	-4.63793
JCHAIN	-0.0435509	0.530587	-0.105652	0.917046	0.996923	-4.63793
PDGFB	-0.0691078	2.36532	-0.104875	0.917654	0.996923	-4.63794
SUSD2	-0.0310163	-0.422478	-0.103525	0.91871	0.996923	-4.63795
AGRP	0.0400883	1.97594	0.102916	0.919186	0.996923	-4.63795
HAVCR1	-0.0572162	-0.102939	-0.10286	0.91923	0.996923	-4.63796
SPINT2	-0.0560084	0.26467	-0.102775	0.919297	0.996923	-4.63796
PRDX6	-0.0364068	3.3351	-0.101532	0.92027	0.996923	-4.63797
RTBDN	0.0268095	0.37923	0.101003	0.920683	0.996923	-4.63797
IL17F	0.0459797	0.373226	0.0995329	0.921834	0.996923	-4.63798
OSM	-0.0785556	2.03008	-0.0992763	0.922034	0.996923	-4.63799
FUT3_FUT5	-0.0338847	-0.0773348	-0.0980135	0.923023	0.996923	-4.638
LAMP3	0.0352191	0.0597478	0.0974878	0.923434	0.996923	-4.638
CLPP	0.0622401	2.19807	0.0969915	0.923823	0.996923	-4.63801
RELT	-0.0321194	0.443191	-0.0969011	0.923894	0.996923	-4.63801
ITGB7	-0.0389145	0.170235	-0.0967231	0.924033	0.996923	-4.63801
FCRL2	-0.0281154	0.0449087	-0.0967189	0.924036	0.996923	-4.63801
PAM	0.0270033	0.912922	0.0967005	0.924051	0.996923	-4.63801
MUC16	0.0490181	1.08448	0.0959591	0.924631	0.996923	-4.63802
CLSTN1	0.0300236	0.539522	0.0954922	0.924997	0.996923	-4.63802
NTF4	0.0268638	0.124839	0.0951778	0.925243	0.996923	-4.63802
VAT1	-0.0249098	0.460265	-0.0933487	0.926675	0.996923	-4.63804
FGF23	0.0293771	0.331178	0.0929894	0.926956	0.996923	-4.63804
CD300C	-0.0307985	0.490061	-0.0925236	0.927321	0.996923	-4.63804
ADAMTS15	-0.0316051	0.171357	-0.0915927	0.92805	0.996923	-4.63805
SPON1	0.0297023	-0.12897	0.0913452	0.928244	0.996923	-4.63805
DDX58	-0.0464026	3.06744	-0.0907832	0.928684	0.996923	-4.63806
IGSF3	-0.0240072	0.271674	-0.0906346	0.928801	0.996923	-4.63806
TNFRSF10A	0.0260024	0.763983	0.0902109	0.929133	0.996923	-4.63806
FMR1	0.0342921	1.15633	0.0896643	0.929561	0.996923	-4.63807
VSIR	-0.0329179	1.6634	-0.0888197	0.930222	0.996923	-4.63807
PTPRM	0.0204384	0.551004	0.0883229	0.930612	0.996923	-4.63808
IL1RN	0.0439309	0.958543	0.0875934	0.931183	0.996923	-4.63808
SUSD1	0.0318482	0.976204	0.0874728	0.931278	0.996923	-4.63808
DDR1	0.0227556	0.000191304	0.0873933	0.93134	0.996923	-4.63808
IVD	0.0352754	-1.92357	0.0864387	0.932088	0.996923	-4.63809
SPOCK1	0.0194882	0.288817	0.085887	0.93252	0.996923	-4.6381
COL1A1	-0.026464	0.295722	-0.0856005	0.932745	0.996923	-4.6381
TXNDC15	-0.0212471	0.0540217	-0.0854779	0.932841	0.996923	-4.6381
PADI4	0.048481	4.62121	0.0854143	0.932891	0.996923	-4.6381
AGER	0.0265322	-0.202774	0.0847972	0.933374	0.996923	-4.6381
SERPINE1	-0.0349248	0.883652	-0.083131	0.93468	0.996923	-4.63812
S100A4	-0.018129	3.23913	-0.0823116	0.935322	0.996923	-4.63812
LILRB1	0.0195348	0.284074	0.0819989	0.935568	0.996923	-4.63812
IL12A_IL12B	-0.0388169	-0.106061	-0.0816779	0.935819	0.996923	-4.63813
WFIKKN2	-0.0234701	0.119287	-0.0813719	0.936059	0.996923	-4.63813
CLPS	0.0381635	0.9987	0.0810773	0.93629	0.996923	-4.63813
IGF2R	-0.0189959	0.105874	-0.0782049	0.938542	0.996923	-4.63815
TNFRSF1A	0.0281293	0.436187	0.0780912	0.938631	0.996923	-4.63815
LEP	0.0639628	0.754443	0.0770989	0.93941	0.996923	-4.63816
TNFSF12	-0.0177238	-0.716535	-0.076868	0.939591	0.996923	-4.63816
NEFL	0.0304459	1.04616	0.0768246	0.939625	0.996923	-4.63816
NAMPT	-0.0307875	2.79001	-0.0767621	0.939674	0.996923	-4.63816
VASN	-0.0168847	0.141357	-0.0766051	0.939797	0.996923	-4.63816
HMBS	0.0215071	3.58403	0.0755455	0.940628	0.996923	-4.63817
LEPR	0.0210008	0.407743	0.0752794	0.940837	0.996923	-4.63817
TIMP1	0.0192568	0.595174	0.0751183	0.940963	0.996923	-4.63817
MANSC1	-0.0226195	-0.039713	-0.0745111	0.941439	0.996923	-4.63818
COLEC12	0.0236003	0.462135	0.0739757	0.941859	0.996923	-4.63818
CCT5	0.0257355	1.64729	0.0737343	0.942049	0.996923	-4.63818
CCL3	0.0398497	1.05041	0.0724177	0.943081	0.996923	-4.63819
ADM	-0.0223283	0.45867	-0.0720652	0.943358	0.996923	-4.63819
CCDC80	0.0238773	0.744678	0.0716766	0.943663	0.996923	-4.63819
KRT19	0.0486841	0.945339	0.0702411	0.944789	0.996923	-4.6382
ATP5PO	-0.023427	0.59437	-0.0694108	0.945441	0.996923	-4.63821
DPP7	-0.0216564	0.645161	-0.0689127	0.945832	0.996923	-4.63821
CCL25	0.0218752	0.60577	0.0688476	0.945883	0.996923	-4.63821
PBLD	-0.0325698	0.202396	-0.0681688	0.946415	0.996923	-4.63822
PRSS2	-0.0322867	1.02666	-0.0669814	0.947347	0.996923	-4.63822
ITGB5	0.0305129	0.9194	0.0666221	0.947629	0.996923	-4.63822
GLRX	0.0229304	3.1381	0.0664589	0.947757	0.996923	-4.63823
IGFBP2	0.0292792	1.4988	0.0647772	0.949077	0.996923	-4.63823
THBS2	-0.0280892	0.400261	-0.0647355	0.94911	0.996923	-4.63824
EPHX2	0.0262979	0.6983	0.0616196	0.951556	0.996923	-4.63825
CCL15	0.0233658	0.755209	0.0615954	0.951575	0.996923	-4.63825
MEGF9	0.0138633	0.162265	0.0613627	0.951758	0.996923	-4.63825
COL9A1	-0.0359756	0.440222	-0.0609562	0.952077	0.996923	-4.63826
AXL	0.0153328	0.141161	0.0604443	0.952479	0.996923	-4.63826
PRSS8	0.0189704	-0.0123957	0.0600546	0.952785	0.996923	-4.63826
IL18BP	0.0182442	0.436913	0.0584436	0.95405	0.996923	-4.63827
NOS3	0.0380585	1.91283	0.0582831	0.954176	0.996923	-4.63827
RET	-0.0168758	0.0174261	-0.0573005	0.954948	0.996923	-4.63827
CDH3	0.0188417	0.456243	0.0571624	0.955056	0.996923	-4.63828
FGR	-0.0302668	2.81597	-0.0567449	0.955384	0.996923	-4.63828
VEGFC	-0.0175532	0.848874	-0.0551565	0.956631	0.996923	-4.63829
CD48	0.0167969	0.213565	0.0545722	0.95709	0.996923	-4.63829
LGALS9	0.0137588	0.751743	0.0545328	0.957121	0.996923	-4.63829
ATP5IF1	-0.0382494	3.47107	-0.0534588	0.957965	0.996923	-4.63829
PDGFC	-0.0162864	-0.386974	-0.0514325	0.959557	0.996923	-4.6383
IL6R	0.0245421	0.0276348	0.0508639	0.960003	0.996923	-4.63831
CCL20	-0.021743	-0.362487	-0.0490817	0.961404	0.996923	-4.63831
MFAP3	-0.0228125	0.460452	-0.0488359	0.961597	0.996923	-4.63831
TINAGL1	-0.0116224	0.267235	-0.0478459	0.962375	0.996923	-4.63832
GGT1	-0.018825	-0.0559	-0.0470445	0.963004	0.996923	-4.63832
SORCS2	-0.0138795	0.754987	-0.0452081	0.964447	0.996923	-4.63833
ICAM1	0.0135344	0.483657	0.0448911	0.964697	0.996923	-4.63833
GZMA	-0.0186462	0.605909	-0.040761	0.967943	0.996923	-4.63835
PPY	0.0251044	-0.279843	0.0396072	0.96885	0.996923	-4.63835
CEACAM1	0.00973838	-0.111322	0.0387012	0.969562	0.996923	-4.63835
MIA	-0.0132326	-0.0892	-0.0376102	0.970419	0.996923	-4.63836
CTSH	-0.0184663	1.7249	-0.0364654	0.971319	0.996923	-4.63836
CREG1	-0.010891	0.6194	-0.0358497	0.971803	0.996923	-4.63836
GDF15	-0.0167753	0.809548	-0.0351558	0.972349	0.996923	-4.63836
CD4	0.00930623	-0.0244522	0.03304	0.974012	0.996923	-4.63837
KLK10	-0.0110086	0.087787	-0.0329686	0.974069	0.996923	-4.63837
IL18	0.0118196	0.405813	0.0328777	0.97414	0.996923	-4.63837
ITGAM	0.00888481	0.0275565	0.0327864	0.974212	0.996923	-4.63837
CTF1	0.0165845	1.2444	0.0321465	0.974715	0.996923	-4.63837
COX5B	0.0216889	2.2358	0.0321426	0.974718	0.996923	-4.63837
CRTAC1	0.0100874	-0.274678	0.0316653	0.975093	0.996923	-4.63837
CD109	-0.00908574	0.0277087	-0.0301779	0.976263	0.996923	-4.63838
TGFBI	0.00820977	0.159626	0.0299838	0.976415	0.996923	-4.63838
OLR1	0.0204393	3.18225	0.028788	0.977356	0.996923	-4.63838
IL20RA	0.0120341	-0.258961	0.0280503	0.977936	0.996923	-4.63838
EPHB4	0.00662844	0.691404	0.0270151	0.97875	0.996923	-4.63839
FOPNL	0.0113492	1.79693	0.0269831	0.978775	0.996923	-4.63839
EPO	0.0104003	-0.326117	0.0268815	0.978855	0.996923	-4.63839
APP	-0.0132937	1.65935	-0.0265658	0.979103	0.996923	-4.63839
NTproBNP	-0.0201509	2.18301	-0.0264647	0.979183	0.996923	-4.63839
CHI3L1	0.0117907	1.32022	0.025107	0.98025	0.996923	-4.63839
SEMA7A	0.0068434	0.342896	0.0247099	0.980563	0.996923	-4.63839
CLEC5A	0.0112403	1.06939	0.0237871	0.981289	0.996923	-4.63839
TNFRSF13C	0.00828535	0.133513	0.0235713	0.981458	0.996923	-4.63839
ANG	0.00641485	0.170617	0.0228631	0.982015	0.996923	-4.6384
KYNU	-0.00804033	0.506652	-0.0218445	0.982816	0.996923	-4.6384
THY1	0.00642928	0.454413	0.0212849	0.983256	0.996923	-4.6384
RABEPK	-0.00547826	1.26715	-0.0178885	0.985928	0.998409	-4.6384
CD300LG	0.00474436	0.133426	0.0167227	0.986845	0.998409	-4.63841
SORT1	0.00426019	0.654817	0.0160427	0.98738	0.998409	-4.63841
PTPRS	0.00334116	0.303696	0.0140753	0.988927	0.998409	-4.63841
ACVRL1	0.00315626	0.846339	0.0115142	0.990942	0.998409	-4.63841
MMP8	0.00779701	3.31805	0.0114588	0.990986	0.998409	-4.63841
FURIN	0.00304436	0.0393043	0.0113386	0.99108	0.998409	-4.63841
PSPN	-0.00357992	-1.10543	-0.00913413	0.992814	0.998409	-4.63842
SIRT5	0.00253493	0.346661	0.00885925	0.993031	0.998409	-4.63842
CA4	-0.00218647	0.475591	-0.00868421	0.993168	0.998409	-4.63842
FAP	-0.00190367	-0.0333522	-0.00677352	0.994671	0.998409	-4.63842
CEACAM8	0.0032942	2.7058	0.00666723	0.994755	0.998409	-4.63842
MATN2	-0.00160689	0.0339174	-0.00629843	0.995045	0.998409	-4.63842
IL17RB	-0.00250602	0.0630348	-0.00601198	0.99527	0.998409	-4.63842
GFRA1	0.00131693	0.335383	0.0045679	0.996406	0.998409	-4.63842
PRTN3	0.00263967	2.38083	0.00420325	0.996693	0.998409	-4.63842
FABP1	0.00203117	0.9012	0.00335648	0.997359	0.998409	-4.63842
TSHB	0.00128188	0.305678	0.00280302	0.997795	0.998409	-4.63842
CASP1	-0.000978023	2.81492	-0.00202194	0.998409	0.998409	-4.63842

### Sheet: C19-ox  recovery - Ctrl-noninfl
Protein	logFC	AveExpr	t	P.Value	adj.P.Val	B
CD177	2.74027	-0.161788	5.14207	0.000384576	0.533022	-4.44548
GP2	-1.95913	1.0217	-4.07157	0.00206829	0.999291	-4.47034
LHPP	-1.82713	2.96428	-3.38358	0.00658657	0.999291	-4.49205
EPCAM	-1.5989	0.240356	-2.98223	0.0131978	0.999291	-4.50712
SERPINA12	-4.65577	0.877744	-2.9503	0.013953	0.999291	-4.50839
FCRLB	1.49412	0.383238	2.84878	0.0166567	0.999291	-4.51252
PEBP1	-1.22774	3.02904	-2.81972	0.0175233	0.999291	-4.51373
MZB1	0.981703	0.364731	2.73009	0.0204923	0.999291	-4.51749
PTN	-1.90681	-0.402413	-2.72494	0.0206774	0.999291	-4.51771
PSMD9	-1.08306	4.00234	-2.72109	0.0208171	0.999291	-4.51787
RBKS	-1.19955	2.10301	-2.71645	0.0209862	0.999291	-4.51807
MB	-1.40357	-0.828706	-2.71152	0.0211679	0.999291	-4.51828
THBS4	1.40677	0.275844	2.70791	0.0213016	0.999291	-4.51843
HNRNPK	-1.32598	0.993962	-2.65625	0.0233123	0.999291	-4.52065
PSMG3	-1.04101	3.22901	-2.63875	0.0240351	0.999291	-4.52141
TDGF1	2.26818	-1.05972	2.6369	0.0241129	0.999291	-4.52149
CD2AP	-1.16102	3.16196	-2.63524	0.0241826	0.999291	-4.52156
ALDH1A1	-1.29117	1.60684	-2.61107	0.0252244	0.999291	-4.52261
DNPH1	-1.01938	2.93282	-2.58576	0.0263629	0.999291	-4.52372
ACP6	2.86168	0.419556	2.55288	0.0279178	0.999291	-4.52517
IL18R1	0.870854	0.392525	2.51957	0.0295854	0.999291	-4.52664
CA5A	-2.51109	-0.417575	-2.50373	0.0304128	0.999291	-4.52735
CCL4	1.50555	1.01844	2.49811	0.0307119	0.999291	-4.5276
KLRD1	1.16461	0.138194	2.45849	0.0329023	0.999291	-4.52937
KLK4	1.39088	0.990138	2.4482	0.0334957	0.999291	-4.52983
PAEP	-1.71705	0.568744	-2.42812	0.0346845	0.999291	-4.53074
FCN2	0.848687	0.14245	2.41838	0.0352761	0.999291	-4.53118
ATF2	-0.993633	0.668406	-2.406	0.0360418	0.999291	-4.53174
CA3	-1.25472	1.84268	-2.39517	0.0367255	0.999291	-4.53224
GPR37	-1.91958	1.27087	-2.39407	0.0367953	0.999291	-4.53229
QDPR	-0.92113	1.73915	-2.38306	0.0375043	0.999291	-4.53279
MERTK	0.768545	0.514825	2.37065	0.0383196	0.999291	-4.53335
LAIR2	1.68827	-0.805887	2.34987	0.0397232	0.999291	-4.5343
TRAF2	-0.861387	3.91219	-2.30877	0.042648	0.999291	-4.53619
PM20D1	-3.08174	-1.66618	-2.30665	0.0428047	0.999291	-4.53629
ADAMTS16	0.779152	0.112231	2.29222	0.0438843	0.999291	-4.53695
GUCA2A	-1.39629	0.100769	-2.29058	0.0440082	0.999291	-4.53703
PPME1	-1.06171	6.0133	-2.27461	0.0452371	0.999291	-4.53777
AHSP	-1.23935	4.51783	-2.26237	0.0462008	0.999291	-4.53834
ANKRD54	-0.870852	1.93625	-2.24618	0.0475071	0.999291	-4.53909
BLVRB	-1.01811	4.63313	-2.20596	0.0509058	0.999291	-4.54096
CCL22	1.27816	0.744112	2.19977	0.0514497	0.999291	-4.54125
HBQ1	-1.53154	2.25324	-2.19923	0.0514969	0.999291	-4.54128
HEBP1	-1.45307	1.25473	-2.11368	0.0596087	0.999291	-4.5453
HDGF	-0.991769	4.58713	-2.08926	0.0621389	0.999291	-4.54645
MDGA1	-1.38486	0.538206	-2.06986	0.0642215	0.999291	-4.54737
FABP4	1.15754	1.51184	2.06535	0.0647151	0.999291	-4.54758
PLAT	1.30953	-0.102025	2.06268	0.0650092	0.999291	-4.54771
RABGAP1L	-0.889287	2.05519	-2.05703	0.0656347	0.999291	-4.54797
STAMBP	-0.82947	3.33438	-2.05455	0.0659112	0.999291	-4.54809
CARHSP1	-0.911963	3.3161	-2.04841	0.0666004	0.999291	-4.54838
MPHOSPH8	-0.794097	2.46858	-2.02903	0.0688221	0.999291	-4.5493
ATG4A	-1.07661	3.33861	-2.02376	0.0694378	0.999291	-4.54955
AK1	-1.03708	5.09253	-2.0075	0.0713712	0.999291	-4.55032
FCRL3	0.766274	-0.123438	1.99334	0.0730953	0.999291	-4.551
SNX9	-0.833945	3.57354	-1.97609	0.0752495	0.999291	-4.55182
EIF4B	-0.871685	4.16462	-1.97164	0.0758144	0.999291	-4.55203
CA2	-1.20232	5.01891	-1.96599	0.0765384	0.999291	-4.5523
SERPINB5	-0.818141	0.300481	-1.94665	0.0790629	0.999291	-4.55322
LTA	-0.777211	0.327931	-1.94529	0.0792434	0.999291	-4.55328
PON2	-0.761108	-0.440056	-1.91748	0.0830189	0.999291	-4.55461
SLITRK6	-0.830432	0.372006	-1.91745	0.0830233	0.999291	-4.55461
IL12RB1	0.78971	0.356356	1.90213	0.0851739	0.999291	-4.55534
TFPI2	0.896601	0.98725	1.89766	0.0858109	0.999291	-4.55555
NTproBNP	-1.86816	2.36965	-1.85875	0.0915464	0.999291	-4.5574
SIGLEC5	-1.52412	0.345356	-1.85139	0.0926706	0.999291	-4.55776
ACE2	-0.976216	0.231025	-1.84277	0.0940027	0.999291	-4.55817
WISP2	1.15305	0.391238	1.83271	0.0955804	0.999291	-4.55864
PLA2G10	-0.802747	-0.192831	-1.83174	0.0957338	0.999291	-4.55869
GRK5	-1.30688	0.874413	-1.83127	0.0958093	0.999291	-4.55871
FABP2	-1.25962	0.447019	-1.82149	0.0973695	0.999291	-4.55918
SPRY2	-0.78583	1.41466	-1.81686	0.0981158	0.999291	-4.5594
PPY	-1.10142	-0.280644	-1.80976	0.0992706	0.999291	-4.55974
GGH	0.690274	0.249631	1.80426	0.100175	0.999291	-4.56
DNER	-0.640528	-0.285469	-1.79354	0.101958	0.999291	-4.56051
GSTA3	1.27283	-0.192969	1.78554	0.103307	0.999291	-4.56089
NUDT5	-0.738276	2.66036	-1.78394	0.103579	0.999291	-4.56097
SOD1	-0.712673	2.42383	-1.77701	0.104762	0.999291	-4.5613
OXT	2.44892	-0.0456875	1.76578	0.106709	0.999291	-4.56183
ADA2	0.772399	0.225125	1.76151	0.107457	0.999291	-4.56203
GSTA1	1.12894	-0.354944	1.75067	0.10938	0.999291	-4.56255
IFNG	-0.857641	0.209563	-1.74694	0.110048	0.999291	-4.56272
BMP6	-0.604057	-0.864925	-1.7438	0.110614	0.999291	-4.56287
CALB1	-0.946218	0.569681	-1.73368	0.112454	0.999291	-4.56335
CD28	-0.817026	0.627737	-1.72554	0.113954	0.999291	-4.56374
LAT2	0.858863	3.38333	1.71752	0.115451	0.999291	-4.56412
SERPINA11	0.8269	1.08875	1.71619	0.1157	0.999291	-4.56418
TIA1	-0.946886	1.50795	-1.71511	0.115905	0.999291	-4.56423
FGF21	2.92624	2.23816	1.71293	0.116315	0.999291	-4.56434
DSG4	-0.77782	0.0669	-1.70043	0.118698	0.999291	-4.56493
PDCD6	-0.8297	0.3297	-1.69654	0.119449	0.999291	-4.56511
LEFTY2	0.770363	1.12357	1.69651	0.119456	0.999291	-4.56511
CRTAM	0.619178	0.795731	1.68962	0.120795	0.999291	-4.56544
CXCL11	0.720317	4.60839	1.67729	0.123226	0.999291	-4.56602
BCAN	-0.744263	0.250575	-1.67653	0.123379	0.999291	-4.56606
FABP6	-1.23917	0.956031	-1.67606	0.123473	0.999291	-4.56608
SCGB1A1	0.786412	0.750806	1.6701	0.124665	0.999291	-4.56636
NPTXR	-0.619691	0.310319	-1.66268	0.126164	0.999291	-4.56671
IDS	0.772878	0.7839	1.66251	0.1262	0.999291	-4.56672
MLN	0.98783	1.72299	1.65755	0.127212	0.999291	-4.56695
MMP13	-1.35592	0.413338	-1.65705	0.127315	0.999291	-4.56698
SIRPB1	0.723844	0.499044	1.65353	0.128037	0.999291	-4.56714
PKLR	-0.985979	4.53338	-1.64984	0.128799	0.999291	-4.56732
LEP	1.55239	0.962906	1.64761	0.129261	0.999291	-4.56742
SIRT5	0.668354	0.415419	1.63722	0.131435	0.999291	-4.56791
HGS	-0.833877	2.32248	-1.6334	0.132244	0.999291	-4.56809
CDNF	-0.828382	0.464356	-1.62176	0.13473	0.999291	-4.56863
MFAP3	-0.64863	0.283494	-1.62085	0.134926	0.999291	-4.56868
CCL7	0.898388	2.44954	1.61678	0.135807	0.999291	-4.56887
DPEP1	0.840823	-0.186481	1.61514	0.136164	0.999291	-4.56895
KLB	0.899614	-0.475562	1.60928	0.137443	0.999291	-4.56922
GPA33	-1.07932	0.730994	-1.60622	0.138116	0.999291	-4.56936
SF3B4	-0.778934	3.31484	-1.60347	0.138723	0.999291	-4.56949
SPARC	0.554041	0.890787	1.59919	0.139671	0.999291	-4.56969
NDRG1	-0.726308	0.395669	-1.59882	0.139754	0.999291	-4.56971
COL6A3	0.874871	1.05116	1.57596	0.144925	0.999291	-4.57078
PRSS27	-0.750157	0.463888	-1.57585	0.144949	0.999291	-4.57078
PSME1	-0.520168	2.95821	-1.57573	0.144977	0.999291	-4.57079
ACTA2	-0.902779	1.16086	-1.56866	0.14661	0.999291	-4.57112
VIM	-0.945204	3.91524	-1.56814	0.146731	0.999291	-4.57114
LDLR	0.988483	-0.948875	1.56436	0.147612	0.999291	-4.57132
MMP3	-0.777177	0.128037	-1.55583	0.149616	0.999291	-4.57171
ADAM23	0.628383	0.449175	1.55349	0.150169	0.999291	-4.57182
WASF1	0.978619	2.74444	1.55329	0.150217	0.999291	-4.57183
INHBC	0.547852	-0.331663	1.55057	0.150865	0.999291	-4.57196
MMP1	-0.914664	1.30539	-1.54682	0.151759	0.999291	-4.57213
SSC5D	0.698587	-0.0659125	1.54663	0.151805	0.999291	-4.57214
ICAM3	0.57679	0.552431	1.53599	0.15437	0.999291	-4.57263
ENTPD2	0.691771	0.862881	1.53392	0.154874	0.999291	-4.57273
NT5C3A	-0.678709	6.03638	-1.52993	0.155849	0.999291	-4.57291
CORO1A	1.10984	5.61539	1.52024	0.158237	0.999291	-4.57336
CCL19	0.567329	1.76462	1.51892	0.158565	0.999291	-4.57342
TIE1	0.530747	0.185519	1.51848	0.158673	0.999291	-4.57344
CD207	-0.827107	0.286506	-1.50784	0.16134	0.999291	-4.57393
FKBP4	-0.677296	2.21637	-1.50728	0.161482	0.999291	-4.57396
CD276	0.757079	-0.118737	1.49956	0.163443	0.999291	-4.57431
PDCD1	0.53833	0.1412	1.49456	0.164723	0.999291	-4.57454
AGR2	-1.31094	1.20153	-1.49055	0.165757	0.999291	-4.57473
FCRL5	1.02072	0.056375	1.48563	0.167031	0.999291	-4.57495
SEMA4C	-1.06703	1.12043	-1.4849	0.167222	0.999291	-4.57499
VWA1	0.791276	0.564931	1.48412	0.167425	0.999291	-4.57502
IL1RN	1.15885	1.08272	1.4838	0.167507	0.999291	-4.57504
LRRC25	0.694877	0.627356	1.47436	0.169984	0.999291	-4.57547
UMOD	0.615107	-0.722031	1.4736	0.170187	0.999291	-4.57551
JCHAIN	-0.653216	0.51675	-1.46596	0.172214	0.999291	-4.57585
CDON	0.602335	-0.371619	1.46556	0.172322	0.999291	-4.57587
MEGF10	-0.810765	0.114144	-1.45924	0.174019	0.999291	-4.57616
TRIM5	-1.24507	3.0728	-1.45729	0.174542	0.999291	-4.57625
SEMA4D	0.535237	0.384756	1.45572	0.174969	0.999291	-4.57632
DKK4	-1.30742	1.29109	-1.45357	0.175551	0.999291	-4.57642
CXCL10	0.80392	0.6232	1.45156	0.176098	0.999291	-4.57651
THPO	-0.586798	0.495163	-1.45078	0.176309	0.999291	-4.57655
SCG2	-0.605885	0.373944	-1.44908	0.176772	0.999291	-4.57662
CD302	-0.623927	0.961506	-1.44859	0.176908	0.999291	-4.57665
HAGH	-1.02546	3.96322	-1.4483	0.176985	0.999291	-4.57666
GGT5	-0.599026	0.280994	-1.44046	0.179142	0.999291	-4.57702
AFP	0.900971	0.364638	1.44042	0.179151	0.999291	-4.57702
GHRL	-1.03052	1.82883	-1.43328	0.181133	0.999291	-4.57734
NTF3	0.938519	-1.66804	1.4277	0.182696	0.999291	-4.57759
PARK7	-0.574773	3.09376	-1.42757	0.182731	0.999291	-4.5776
SCARA5	0.507846	0.3302	1.42679	0.182949	0.999291	-4.57763
FABP9	-0.951643	0.311419	-1.42446	0.183607	0.999291	-4.57774
PAMR1	0.633222	-0.198694	1.42205	0.184287	0.999291	-4.57785
VEGFC	0.597273	0.8808	1.42189	0.184333	0.999291	-4.57786
CRH	1.12529	-0.217825	1.4174	0.185607	0.999291	-4.57806
APLP1	-0.597485	0.934694	-1.41732	0.18563	0.999291	-4.57806
CD300LF	-0.734769	0.768737	-1.41492	0.186314	0.999291	-4.57817
MAPK9	-0.625796	2.46079	-1.41007	0.187703	0.999291	-4.57839
PSME2	-0.501824	2.61295	-1.40747	0.188451	0.999291	-4.57851
ACAA1	-0.843158	1.22246	-1.40524	0.189096	0.999291	-4.57861
CA1	-0.723942	3.59397	-1.40343	0.18962	0.999291	-4.57869
CTSC	0.817128	2.27816	1.39552	0.191923	0.999291	-4.57904
DDC	-1.04297	0.237431	-1.39243	0.19283	0.999291	-4.57918
FURIN	0.53786	0.0380938	1.39159	0.193077	0.999291	-4.57922
CDH17	-1.01	0.425944	-1.38993	0.193566	0.999291	-4.57929
OBP2B	-1.15859	-0.174237	-1.38727	0.194352	0.999291	-4.57941
TPP1	0.787237	0.38485	1.38687	0.19447	0.999291	-4.57943
VSTM1	0.767372	0.410531	1.38514	0.194985	0.999291	-4.57951
DARS	-0.474416	4.83294	-1.38445	0.195188	0.999291	-4.57954
CTF1	0.940136	1.15075	1.38437	0.195214	0.999291	-4.57954
TNFRSF4	0.710809	0.587519	1.3827	0.195708	0.999291	-4.57962
PSG1	1.31689	-1.68251	1.37874	0.19689	0.999291	-4.57979
CD34	-0.480824	0.164019	-1.37699	0.197415	0.999291	-4.57987
TRIM21	-1.27172	4.39406	-1.37563	0.197824	0.999291	-4.57993
SCGB3A2	-0.771322	1.04964	-1.36809	0.200098	0.999291	-4.58027
NCR1	-0.585336	0.30535	-1.36436	0.201232	0.999291	-4.58044
TBC1D17	-0.621426	2.23301	-1.36286	0.201691	0.999291	-4.5805
VEGFD	-0.452033	0.0937313	-1.3596	0.202688	0.999291	-4.58065
PTS	-1.06388	1.52717	-1.35599	0.203796	0.999291	-4.58081
FOLR2	0.613304	0.280338	1.35351	0.204564	0.999291	-4.58092
DEFB4A_DEFB4B	1.26121	1.75419	1.35216	0.204981	0.999291	-4.58098
MSLN	-0.871356	0.143788	-1.35202	0.205023	0.999291	-4.58098
CXADR	-0.815715	0.896575	-1.34945	0.205821	0.999291	-4.5811
UBAC1	-0.544472	2.98724	-1.34499	0.207208	0.999291	-4.58129
LRRN1	-0.668217	0.29205	-1.34399	0.20752	0.999291	-4.58134
LXN	-0.678023	5.22069	-1.3424	0.208019	0.999291	-4.58141
BTN3A2	0.758768	0.923713	1.32756	0.212711	0.999291	-4.58206
TACSTD2	-0.617228	0.232581	-1.32553	0.213359	0.999291	-4.58215
CCL21	0.522784	0.619825	1.31917	0.215404	0.999291	-4.58243
LAMA4	0.622484	-0.707006	1.31121	0.217982	0.999291	-4.58278
CEACAM21	-1.00039	-0.265856	-1.31087	0.218095	0.999291	-4.58279
MME	-0.79306	0.239675	-1.31018	0.218318	0.999291	-4.58282
PRSS8	0.614578	0.0907687	1.31008	0.21835	0.999291	-4.58283
CHRDL1	0.660475	0.320406	1.30997	0.218388	0.999291	-4.58283
SKAP2	0.659969	6.49888	1.30505	0.219996	0.999291	-4.58305
THOP1	-0.632224	0.86335	-1.30023	0.221583	0.999291	-4.58326
CCL15	-0.605676	0.662631	-1.29986	0.221706	0.999291	-4.58328
CBLIF	-1.01315	-0.299319	-1.29278	0.224053	0.999291	-4.58358
VWF	0.795395	-1.02429	1.2877	0.225752	0.999291	-4.5838
DUSP3	-0.621298	1.4945	-1.28279	0.227403	0.999291	-4.58402
MGMT	0.805567	4.60898	1.27489	0.23008	0.999291	-4.58436
IL2RA	0.62542	0.818519	1.27239	0.230931	0.999291	-4.58447
STX6	0.791929	2.24461	1.27232	0.230957	0.999291	-4.58447
IQGAP2	0.984521	4.71989	1.27221	0.230993	0.999291	-4.58447
ENTPD5	-0.451781	0.523756	-1.26986	0.231796	0.999291	-4.58458
ENPP5	-0.475655	-0.333381	-1.26887	0.232136	0.999291	-4.58462
DCTPP1	-0.565407	0.954394	-1.26419	0.233746	0.999291	-4.58482
GCG	-0.939397	-2.77624	-1.26151	0.234672	0.999291	-4.58493
SFTPA2	0.826911	0.282075	1.25797	0.235898	0.999291	-4.58509
SIGLEC6	0.429592	0.290438	1.25477	0.237011	0.999291	-4.58522
ANGPT1	0.721465	1.66442	1.25166	0.238101	0.999291	-4.58536
IL22RA1	0.439359	0.334838	1.24944	0.238877	0.999291	-4.58545
LPL	-0.445935	1.04376	-1.24781	0.23945	0.999291	-4.58552
IL5	-1.32253	-6.73476	-1.24665	0.239857	0.999291	-4.58557
PTPRF	0.46906	0.50915	1.24531	0.240332	0.999291	-4.58563
CD274	-0.521258	1.09816	-1.2404	0.242067	0.999291	-4.58584
IL17C	-1.27255	0.630831	-1.23363	0.244481	0.999291	-4.58613
PVALB	-0.758034	4.46469	-1.23343	0.24455	0.999291	-4.58613
CD109	0.487869	0.0978813	1.2328	0.244777	0.999291	-4.58616
APP	0.831961	1.64409	1.22904	0.246126	0.999291	-4.58632
CD14	0.653694	1.21481	1.22602	0.247213	0.999291	-4.58645
ARG1	-0.556538	3.45678	-1.22462	0.24772	0.999291	-4.58651
PRDX6	-0.53164	3.21	-1.22074	0.249123	0.999291	-4.58667
CD40LG	0.643967	0.299044	1.21868	0.249874	0.999291	-4.58676
KLK1	-1.50516	-0.444481	-1.21742	0.250333	0.999291	-4.58681
GNLY	0.619898	0.120969	1.20999	0.253054	0.999291	-4.58713
ALDH3A1	-0.5763	0.122137	-1.20816	0.253727	0.999291	-4.5872
BGN	-0.413184	-4.46181	-1.20695	0.254172	0.999291	-4.58725
GLO1	0.589688	2.49979	1.20357	0.255422	0.999291	-4.5874
AOC3	0.42956	0.216869	1.2018	0.25608	0.999291	-4.58747
BMP4	-0.456306	-2.29532	-1.20172	0.256109	0.999291	-4.58747
RBP2	-0.846176	0.842319	-1.19869	0.257236	0.999291	-4.5876
DCN	-0.491572	0.275656	-1.19549	0.258428	0.999291	-4.58773
ENTPD6	-0.49059	0.417931	-1.19502	0.258605	0.999291	-4.58775
PPIB	0.758247	3.24486	1.19027	0.260386	0.999291	-4.58795
TNFSF10	0.452733	0.0618063	1.1872	0.261544	0.999291	-4.58808
PPCDC	-0.486666	2.68931	-1.18654	0.261794	0.999291	-4.58811
HSPB6	-0.529475	0.47505	-1.1862	0.26192	0.999291	-4.58812
MFAP5	0.463802	0.615144	1.185	0.262376	0.999291	-4.58817
MSMB	-0.799644	0.377794	-1.183	0.263133	0.999291	-4.58825
EGF	0.847368	3.22862	1.18155	0.263685	0.999291	-4.58831
SOST	0.443786	1.76891	1.17778	0.265118	0.999291	-4.58847
SLAMF6	0.562564	0.48205	1.1776	0.265187	0.999291	-4.58848
SERPINA9	1.00521	0.448256	1.17691	0.265451	0.999291	-4.58851
NOS1	-0.682884	-1.06157	-1.16981	0.268175	0.999291	-4.5888
CCN3	0.682946	0.783806	1.16801	0.268869	0.999291	-4.58888
RAD23B	-0.451704	1.23251	-1.168	0.268874	0.999291	-4.58888
CA4	0.431066	0.551538	1.16627	0.26954	0.999291	-4.58895
CCL2	0.484098	0.457706	1.16494	0.270055	0.999291	-4.589
CNTN3	0.538217	-0.575538	1.16458	0.270196	0.999291	-4.58902
DPP7	0.530623	0.719712	1.15972	0.27208	0.999291	-4.58922
CXCL3	0.761888	3.78011	1.15864	0.272501	0.999291	-4.58926
NPY	0.852675	-0.463562	1.15739	0.27299	0.999291	-4.58931
ITGA11	-0.544204	0.269763	-1.15437	0.27417	0.999291	-4.58944
ZBTB17	-0.74122	1.90871	-1.15335	0.274573	0.999291	-4.58948
STAT5B	-0.78093	5.8128	-1.15024	0.275792	0.999291	-4.58961
SPINK1	-0.639589	0.721956	-1.14805	0.276658	0.999291	-4.5897
ARSA	0.67485	0.638406	1.14453	0.278047	0.999291	-4.58984
CLUL1	0.477549	0.839031	1.14279	0.278738	0.999291	-4.58991
ANGPTL2	0.888471	-0.964575	1.13678	0.281132	0.999291	-4.59016
ACAN	-0.510655	-0.0174125	-1.13444	0.282068	0.999291	-4.59025
LGALS7_LGALS7B	-0.468657	0.30395	-1.13434	0.282106	0.999291	-4.59025
MMP7	0.460543	0.260594	1.1325	0.282847	0.999291	-4.59033
PODXL	-0.435842	0.0962313	-1.13214	0.282992	0.999291	-4.59034
CLEC1A	-0.591015	1.2544	-1.13122	0.283362	0.999291	-4.59038
CDCP1	0.652184	0.627431	1.13056	0.283625	0.999291	-4.59041
MPO	-0.623158	2.07682	-1.13052	0.283642	0.999291	-4.59041
LRIG1	0.419145	0.0961375	1.12592	0.285496	0.999291	-4.5906
CES1	-0.725509	0.402031	-1.12528	0.285757	0.999291	-4.59062
RAB6B	-0.461615	1.43483	-1.12496	0.285887	0.999291	-4.59064
SLAMF1	-0.423672	0.111369	-1.12474	0.285973	0.999291	-4.59064
AKR1C4	0.368484	0.171025	1.12391	0.286309	0.999291	-4.59068
ROBO2	0.387254	0.07575	1.12376	0.286371	0.999291	-4.59068
SPINK5	-0.491324	-0.0933	-1.12172	0.2872	0.999291	-4.59077
CLEC7A	0.527404	0.212344	1.12118	0.287418	0.999291	-4.59079
FKBP1B	0.688584	4.43413	1.11959	0.288065	0.999291	-4.59085
ICAM4	0.526909	-0.091725	1.11915	0.288245	0.999291	-4.59087
CSF3	0.388962	-0.615637	1.11665	0.289266	0.999291	-4.59097
RCOR1	-0.470008	1.63351	-1.1154	0.289777	0.999291	-4.59102
NUB1	-0.614498	4.09224	-1.11319	0.290682	0.999291	-4.59111
CERT	0.48885	2.73748	1.10885	0.292465	0.999291	-4.59128
HAVCR1	0.922551	-0.0319188	1.10657	0.293404	0.999291	-4.59138
RAB6A	-0.851923	2.06617	-1.10262	0.295042	0.999291	-4.59153
AGXT	-0.814769	-0.0237125	-1.10158	0.295473	0.999291	-4.59157
CST3	0.590848	0.864844	1.10132	0.295582	0.999291	-4.59159
FOXO3	-0.90185	0.724437	-1.10118	0.295638	0.999291	-4.59159
AMY2A	-0.822981	0.590969	-1.0978	0.297047	0.999291	-4.59173
CNTNAP2	0.42242	0.699631	1.09447	0.298438	0.999291	-4.59186
C1QA	0.463903	-0.037875	1.09435	0.298486	0.999291	-4.59186
PRDX1	-0.519877	3.72593	-1.09419	0.298552	0.999291	-4.59187
EPHA1	0.493088	-0.0156125	1.09075	0.299996	0.999291	-4.59201
GKN1	-0.431424	0.574219	-1.09003	0.300298	0.999291	-4.59203
STIP1	-0.457941	3.6173	-1.08909	0.300693	0.999291	-4.59207
NOMO1	0.399013	-0.134469	1.08615	0.301933	0.999291	-4.59219
PDCD5	-0.543857	3.4462	-1.08522	0.302326	0.999291	-4.59223
EIF4EBP1	-0.851359	4.63445	-1.08459	0.302592	0.999291	-4.59225
GPC5	-0.659068	0.283813	-1.08423	0.302743	0.999291	-4.59226
DCTN6	-0.515787	1.28673	-1.08345	0.303077	0.999291	-4.5923
KITLG	-0.613054	0.178056	-1.08113	0.30406	0.999291	-4.59239
CD93	0.44476	0.487125	1.08105	0.304092	0.999291	-4.59239
DNAJB1	-0.589423	4.51698	-1.07832	0.305251	0.999291	-4.5925
EDAR	-0.810155	2.39104	-1.07703	0.305802	0.999291	-4.59255
CES2	-0.496919	-0.414525	-1.07614	0.306184	0.999291	-4.59258
PDGFB	0.92171	2.45239	1.07474	0.306781	0.999291	-4.59264
RRM2B	0.521506	2.86877	1.0689	0.309282	0.999291	-4.59287
RSPO3	-0.517659	0.387169	-1.06756	0.309861	0.999291	-4.59292
CD5	0.46158	1.48731	1.0672	0.310015	0.999291	-4.59294
CXCL12	0.491994	1.2451	1.06409	0.31136	0.999291	-4.59306
NRP2	0.382523	-0.200575	1.06097	0.312709	0.999291	-4.59318
COL9A1	-0.720749	0.453713	-1.05909	0.313525	0.999291	-4.59325
CPA1	0.607305	0.931975	1.05789	0.314048	0.999291	-4.5933
PIK3AP1	-0.599262	5.38114	-1.05639	0.314701	0.999291	-4.59336
EPS8L2	-0.456833	0.364113	-1.05433	0.315596	0.999291	-4.59344
BAIAP2	-0.734183	2.37624	-1.0505	0.317275	0.999291	-4.59359
RELT	-0.520008	0.412456	-1.04982	0.317573	0.999291	-4.59361
DLK1	-0.719423	0.1385	-1.04892	0.317966	0.999291	-4.59365
TXNDC15	0.411997	0.0669437	1.04816	0.318302	0.999291	-4.59368
TPSAB1	0.403742	-0.41405	1.04687	0.318869	0.999291	-4.59373
SORD	-0.593984	1.45195	-1.04378	0.320231	0.999291	-4.59385
ATP6V1F	-0.5087	2.43975	-1.04289	0.320624	0.999291	-4.59388
CSF2RA	-0.415724	0.226675	-1.04149	0.32124	0.999291	-4.59394
ABHD14B	-0.382916	3.49082	-1.04086	0.32152	0.999291	-4.59396
MAP2K6	0.484793	4.70515	1.03936	0.322186	0.999291	-4.59402
ANGPTL3	0.397536	0.402456	1.03933	0.3222	0.999291	-4.59402
KLK11	-0.558087	0.083775	-1.03883	0.32242	0.999291	-4.59404
IL17RB	-0.472902	0.082225	-1.03876	0.322451	0.999291	-4.59404
FHIT	-0.455004	3.98713	-1.03752	0.323002	0.999291	-4.59409
DCTN2	-0.722779	2.56283	-1.03408	0.324536	0.999291	-4.59422
CPVL	0.902673	-0.726794	1.03344	0.324821	0.999291	-4.59425
PLXDC1	-0.336352	0.096075	-1.02458	0.328788	0.999291	-4.59458
CELA3A	0.56031	1.06974	1.0231	0.329458	0.999291	-4.59464
ART3	-0.507063	0.212131	-1.02263	0.329671	0.999291	-4.59466
CRADD	-0.376743	4.2584	-1.02151	0.330176	0.999291	-4.5947
HAVCR2	0.414302	0.325419	1.02116	0.330333	0.999291	-4.59472
HAO1	-0.966704	0.245856	-1.02003	0.330843	0.999291	-4.59476
ADAMTS15	0.531244	0.277475	1.01973	0.330978	0.999291	-4.59477
NTRK3	-0.423212	0.0321562	-1.01899	0.331316	0.999291	-4.5948
IL7R	-0.409846	1.09238	-1.01873	0.331433	0.999291	-4.59481
CCL28	-0.429581	-0.0854562	-1.01803	0.331749	0.999291	-4.59483
FLT3LG	0.417818	0.056725	1.01715	0.332148	0.999291	-4.59487
KRT18	0.702338	0.168219	1.01608	0.332634	0.999291	-4.59491
ITGA5	0.579206	-0.125431	1.01038	0.335232	0.999291	-4.59512
BID	-0.393461	2.47959	-1.00606	0.33721	0.999291	-4.59529
CA12	-0.450585	0.170575	-1.00559	0.337422	0.999291	-4.59531
CXCL8	1.00008	1.69647	1.00522	0.337593	0.999291	-4.59532
VSIR	0.524412	1.68939	1.00461	0.337875	0.999291	-4.59534
ANXA3	0.665963	2.41525	1.00359	0.338341	0.999291	-4.59538
CALCOCO1	0.525143	6.59631	1.00188	0.339132	0.999291	-4.59545
CST5	-0.648593	0.281344	-1.00055	0.339742	0.999291	-4.5955
CCT5	-0.386624	1.50993	-0.998285	0.34079	0.999291	-4.59558
AMY2B	-0.734001	0.55305	-0.995162	0.342236	0.999291	-4.5957
CGREF1	-0.525744	0.516338	-0.994986	0.342317	0.999291	-4.5957
FCGR3B	-0.462237	-0.237581	-0.994567	0.342512	0.999291	-4.59572
IL1RAP	-0.45449	-0.468025	-0.992067	0.343674	0.999291	-4.59581
CNTN5	0.402119	-0.24655	0.990871	0.34423	0.999291	-4.59586
ENAH	0.576607	1.13959	0.989928	0.34467	0.999291	-4.59589
CES3	-0.475196	-0.768619	-0.989349	0.34494	0.999291	-4.59592
THBD	-0.386306	0.396919	-0.982019	0.348372	0.999291	-4.59619
PMVK	-0.854753	4.68621	-0.979257	0.349671	0.999291	-4.59629
CLEC11A	0.463056	-0.3671	0.97819	0.350174	0.999291	-4.59633
EREG	0.64349	0.504912	0.978176	0.350181	0.999291	-4.59633
GLRX	-0.47172	2.97892	-0.976885	0.350791	0.999291	-4.59638
XCL1	0.5641	0.348606	0.973498	0.352393	0.999291	-4.5965
MILR1	0.522876	0.173588	0.972238	0.35299	0.999291	-4.59655
AKT1S1	-0.509225	3.84306	-0.971753	0.353221	0.999291	-4.59657
GBP2	0.684856	1.15688	0.971664	0.353262	0.999291	-4.59657
FBP1	-1.12524	1.1694	-0.970029	0.354039	0.999291	-4.59663
CGA	-0.726834	0.880556	-0.967243	0.355366	0.999291	-4.59673
PDGFA	0.580566	1.9312	0.963295	0.357252	0.999291	-4.59688
GPC1	-0.324134	-0.171613	-0.961012	0.358345	0.999291	-4.59696
NAAA	-0.656729	-0.0963062	-0.960295	0.358689	0.999291	-4.59699
FLT4	0.463033	-0.0316875	0.957258	0.360149	0.999291	-4.5971
NFASC	0.343493	0.669744	0.955992	0.360759	0.999291	-4.59715
MMP12	0.701568	0.297594	0.955522	0.360986	0.999291	-4.59716
LIF	-0.500213	-0.627944	-0.954904	0.361284	0.999291	-4.59719
WFIKKN2	-0.438959	0.09485	-0.952428	0.36248	0.999291	-4.59728
WIF1	-0.528962	0.430131	-0.951038	0.363152	0.999291	-4.59733
CTSO	0.387682	0.232263	0.950197	0.36356	0.999291	-4.59736
EDA2R	0.450164	0.915631	0.94893	0.364174	0.999291	-4.5974
SH2B3	0.578733	2.10672	0.946035	0.365581	0.999291	-4.59751
ARSB	0.840241	2.77364	0.944469	0.366344	0.999291	-4.59757
RILP	-0.593306	4.63127	-0.940862	0.368104	0.999291	-4.5977
GLOD4	-0.317163	2.47043	-0.940747	0.368161	0.999291	-4.5977
ITGA6	-0.319396	0.029975	-0.940324	0.368368	0.999291	-4.59772
OSCAR	0.485086	0.290375	0.939796	0.368626	0.999291	-4.59773
CEACAM5	-0.790328	0.0762313	-0.938347	0.369336	0.999291	-4.59779
TNFSF13B	0.474499	0.311331	0.937744	0.369631	0.999291	-4.59781
RSPO1	-0.446512	-0.241737	-0.936953	0.37002	0.999291	-4.59784
BST2	0.615267	0.62545	0.936761	0.370114	0.999291	-4.59784
C1QTNF1	0.560064	-0.940619	0.935402	0.370781	0.999291	-4.59789
PLAU	0.37628	0.245769	0.933578	0.371679	0.999291	-4.59796
CRNN	-0.471597	0.228587	-0.932385	0.372266	0.999291	-4.598
ADGRB3	-0.417024	0.233437	-0.931991	0.372461	0.999291	-4.59802
TNFSF14	0.839906	2.48326	0.930239	0.373325	0.999291	-4.59808
F9	0.313679	0.321425	0.929699	0.373592	0.999291	-4.5981
ADAM15	-0.351118	0.56535	-0.929092	0.373892	0.999291	-4.59812
FGFBP1	-0.354265	-0.530575	-0.927928	0.374468	0.999291	-4.59816
MZT1	-0.599157	2.67539	-0.927479	0.37469	0.999291	-4.59818
CLSTN1	-0.456087	0.446238	-0.926572	0.37514	0.999291	-4.59821
SIGLEC9	0.334061	0.584494	0.92441	0.376213	0.999291	-4.59829
BST1	0.413024	-0.0571	0.922161	0.377331	0.999291	-4.59837
CHI3L1	0.530783	1.59316	0.917496	0.379657	0.999291	-4.59853
CD38	0.440937	0.63575	0.916846	0.379982	0.999291	-4.59856
SIRPA	0.438504	0.332294	0.915838	0.380487	0.999291	-4.59859
C19orf12	-0.625183	-1.02126	-0.910789	0.38302	0.999291	-4.59877
NPTX1	0.426395	0.271856	0.910378	0.383227	0.999291	-4.59878
CLEC4G	0.428538	0.335137	0.908575	0.384135	0.999291	-4.59885
FGF5	-0.494705	0.481606	-0.905852	0.385509	0.999291	-4.59894
PDLIM7	0.559017	5.95703	0.904719	0.386082	0.999291	-4.59898
PLA2G7	0.304251	-0.299994	0.903698	0.386599	0.999291	-4.59902
ACOX1	-0.385391	0.571925	-0.900436	0.388253	0.999291	-4.59913
FUS	0.503642	1.69778	0.899942	0.388504	0.999291	-4.59915
CHL1	0.415783	0.133975	0.899133	0.388915	0.999291	-4.59918
FCRL6	0.512642	0.493156	0.895015	0.391012	0.999291	-4.59932
XPNPEP2	-0.938421	-0.280125	-0.892796	0.392146	0.999291	-4.5994
SERPINE1	0.546657	0.930175	0.89009	0.393531	0.999291	-4.59949
CD164	-0.365766	0.284662	-0.889982	0.393586	0.999291	-4.5995
CCS	-0.43693	4.30128	-0.886467	0.395392	0.999291	-4.59962
ENPP7	-0.904559	-0.221375	-0.885648	0.395813	0.999291	-4.59965
CDH5	0.326191	0.654569	0.885644	0.395815	0.999291	-4.59965
TNFSF12	0.301989	-0.711319	0.885171	0.396058	0.999291	-4.59966
SULT2A1	0.436269	-0.0745438	0.882209	0.397586	0.999291	-4.59977
PCSK9	0.40381	0.480762	0.881086	0.398166	0.999291	-4.5998
PARP1	-0.527096	1.54346	-0.880181	0.398633	0.999291	-4.59984
CD99	-0.333573	0.181531	-0.878992	0.399249	0.999291	-4.59988
FAM3C	-0.427895	0.9114	-0.878845	0.399325	0.999291	-4.59988
HMBS	-0.38905	3.46651	-0.870706	0.403555	0.999291	-4.60016
CASC4	0.410296	0.238794	0.870275	0.40378	0.999291	-4.60018
FOPNL	0.551691	1.68298	0.867425	0.405269	0.999291	-4.60027
SERPINB6	-0.355581	1.97376	-0.866925	0.40553	0.999291	-4.60029
ZBTB16	-0.685056	2.65687	-0.865085	0.406494	0.999291	-4.60035
TFPI	0.353809	0.48625	0.863182	0.407493	0.999291	-4.60042
ISLR2	-0.347145	0.634006	-0.860397	0.408957	0.999291	-4.60051
EPHB6	-0.399784	0.473513	-0.856149	0.411197	0.999291	-4.60066
SMAD5	0.295872	-1.31381	0.854981	0.411815	0.999291	-4.60069
TFF1	-0.666746	0.5983	-0.852983	0.412872	0.999291	-4.60076
CLEC1B	0.504303	3.51479	0.849142	0.414911	0.999291	-4.60089
KRT5	-0.31695	0.375663	-0.846037	0.416563	0.999291	-4.60099
GFRA2	-0.303055	0.175919	-0.84182	0.418816	0.999291	-4.60114
CX3CL1	0.436451	0.59255	0.841517	0.418978	0.999291	-4.60115
TGFB1	0.355893	1.00244	0.840047	0.419765	0.999291	-4.60119
TIMD4	-0.433498	0.376581	-0.837388	0.421191	0.999291	-4.60128
TGM2	-0.392873	1.72624	-0.833696	0.423177	0.999291	-4.6014
RAB37	0.39367	1.41273	0.831954	0.424116	0.999291	-4.60146
ITGB6	-0.305029	-0.1575	-0.831819	0.424189	0.999291	-4.60147
TXNRD1	-0.35711	1.64304	-0.830176	0.425077	0.999291	-4.60152
PFDN2	-0.328913	0.535056	-0.829443	0.425472	0.999291	-4.60155
NSFL1C	-0.435214	5.28204	-0.827408	0.426574	0.999291	-4.60161
LILRB2	0.387724	0.541875	0.823773	0.428546	0.999291	-4.60173
CA9	-0.373745	0.0747125	-0.823195	0.42886	0.999291	-4.60175
IGSF8	-0.359632	0.918056	-0.823026	0.428952	0.999291	-4.60176
IFNLR1	-0.291877	-1.02714	-0.82253	0.429221	0.999291	-4.60177
FADD	-0.373109	4.65328	-0.822387	0.429299	0.999291	-4.60178
DCXR	-0.372152	0.367869	-0.820064	0.430564	0.999291	-4.60185
ADAM8	0.467988	0.889794	0.819979	0.43061	0.999291	-4.60186
TBC1D23	0.442624	4.4122	0.818512	0.43141	0.999291	-4.6019
GFRA3	-0.413395	0.11445	-0.816785	0.432353	0.999291	-4.60196
CPM	0.337011	0.0838688	0.815091	0.43328	0.999291	-4.60201
RGMA	-0.293997	-0.0846188	-0.814644	0.433525	0.999291	-4.60203
SMOC2	0.426016	0.233856	0.814119	0.433812	0.999291	-4.60205
MOG	-0.389663	0.775481	-0.81395	0.433905	0.999291	-4.60205
ICOSLG	-0.302997	0.222769	-0.807077	0.437681	0.999291	-4.60227
CLPP	-0.701272	2.06164	-0.805438	0.438584	0.999291	-4.60233
CXCL13	1.01217	2.49546	0.805408	0.438601	0.999291	-4.60233
NELL1	0.374989	-1.02559	0.804311	0.439207	0.999291	-4.60236
CA13	0.455799	5.28986	0.804124	0.43931	0.999291	-4.60237
LRP11	-0.421524	0.685025	-0.803758	0.439512	0.999291	-4.60238
MANF	0.607897	4.54887	0.801167	0.440945	0.999291	-4.60246
CD84	-0.330432	0.4128	-0.800418	0.44136	0.999291	-4.60249
GSAP	-0.415863	-3.25869	-0.798876	0.442215	0.999291	-4.60254
BLMH	-0.358756	0.814275	-0.798545	0.442399	0.999291	-4.60255
LBR	0.568033	4.79206	0.796425	0.443576	0.999291	-4.60262
MARCO	0.321693	0.153931	0.795053	0.444339	0.999291	-4.60266
MSR1	0.383387	0.388188	0.788231	0.448146	0.999291	-4.60288
SIAE	0.366625	0.837244	0.786167	0.449302	0.999291	-4.60294
GCNT1	-0.347773	0.331019	-0.785083	0.44991	0.999291	-4.60298
PDGFC	0.37929	-0.274156	0.783915	0.450566	0.999291	-4.60301
VAMP5	-0.410757	2.06369	-0.783032	0.451062	0.999291	-4.60304
CD8A	0.420712	0.610306	0.782956	0.451105	0.999291	-4.60304
IL6ST	-0.285214	0.203481	-0.782843	0.451168	0.999291	-4.60305
ALPP	-0.465389	1.21379	-0.781707	0.451807	0.999291	-4.60308
F3	-0.272632	0.5866	-0.780639	0.452408	0.999291	-4.60312
SUGT1	-0.450897	3.03821	-0.779616	0.452985	0.999291	-4.60315
EGFL7	0.367702	0.153125	0.776775	0.454587	0.999291	-4.60324
CDSN	-0.309152	0.381156	-0.77134	0.457664	0.999291	-4.60341
ATP5PO	-0.323108	0.521144	-0.769466	0.458728	0.999291	-4.60347
TIMP3	0.850013	3.72916	0.769	0.458992	0.999291	-4.60348
BPIFB1	0.805842	0.862606	0.766888	0.460194	0.999291	-4.60355
REN	0.434174	0.611525	0.765777	0.460826	0.999291	-4.60358
GMPR	-0.338326	4.19508	-0.764621	0.461485	0.999291	-4.60362
TNFRSF9	-0.455435	0.4787	-0.763637	0.462047	0.999291	-4.60365
FLT3	-0.263137	0.108725	-0.763138	0.462332	0.999291	-4.60366
HMOX1	-0.569036	0.478413	-0.762441	0.46273	0.999291	-4.60368
CNTN4	0.350252	-0.005525	0.761877	0.463052	0.999291	-4.6037
LAYN	-0.428409	0.826488	-0.761822	0.463084	0.999291	-4.6037
AREG	-0.503006	0.284706	-0.758663	0.464891	0.999291	-4.6038
HK2	-0.349633	1.15348	-0.756145	0.466336	0.999291	-4.60388
PLAUR	0.440865	0.889075	0.753201	0.468029	0.999291	-4.60397
PTPRN2	-0.443614	0.730631	-0.752414	0.468481	0.999291	-4.60399
GNE	0.411802	1.69195	0.752342	0.468523	0.999291	-4.60399
WWP2	-0.432958	1.40813	-0.750201	0.469757	0.999291	-4.60406
CPB1	0.405944	0.816594	0.749777	0.470001	0.999291	-4.60407
KIFBP	0.360271	3.80641	0.749318	0.470266	0.999291	-4.60409
TINAGL1	-0.285432	0.233025	-0.748413	0.470789	0.999291	-4.60411
PAG1	-0.347829	2.81259	-0.747347	0.471405	0.999291	-4.60415
PBLD	-0.369763	0.0798313	-0.745784	0.472309	0.999291	-4.60419
TNFSF11	0.407338	-0.474475	0.743705	0.473514	0.999291	-4.60426
TNFRSF10C	-0.512441	0.624781	-0.741744	0.474652	0.999291	-4.60431
ENPP2	0.26227	0.453456	0.740202	0.475547	0.999291	-4.60436
KYAT1	-0.298929	2.72867	-0.733936	0.479199	0.999291	-4.60455
ST6GAL1	0.338273	2.26926	0.73376	0.479302	0.999291	-4.60455
EPHX2	-0.343501	0.660094	-0.73371	0.479331	0.999291	-4.60456
STC2	0.322758	-0.467106	0.733077	0.479701	0.999291	-4.60458
TNFRSF13C	-0.334834	0.217012	-0.731044	0.48089	0.999291	-4.60464
DPT	0.26374	0.370475	0.730518	0.481198	0.999291	-4.60465
ARHGAP1	-0.312293	1.04266	-0.729099	0.48203	0.999291	-4.60469
NOS3	0.835136	1.93334	0.728189	0.482563	0.999291	-4.60472
DNAJB8	0.343873	1.46256	0.726794	0.483382	0.999291	-4.60476
TNF	0.323525	0.522012	0.7259	0.483907	0.999291	-4.60479
VNN2	-0.473879	1.46006	-0.725301	0.48426	0.999291	-4.60481
COLEC12	0.345405	0.555037	0.724395	0.484793	0.999291	-4.60483
PLIN3	-0.294914	2.66546	-0.723136	0.485533	0.999291	-4.60487
TGFA	0.632903	0.815438	0.722872	0.485689	0.999291	-4.60488
PIK3IP1	-0.345155	0.466594	-0.72088	0.486864	0.999291	-4.60494
TST	-0.496668	1.41605	-0.720467	0.487107	0.999291	-4.60495
ASGR1	-0.317161	0.459788	-0.719392	0.487742	0.999291	-4.60498
LGALS9	0.265681	0.762819	0.718799	0.488092	0.999291	-4.605
ADGRG1	0.353884	0.20395	0.716919	0.489204	0.999291	-4.60505
FGR	0.622927	2.87709	0.713393	0.491293	0.999291	-4.60516
SSB	-0.324899	1.32336	-0.713115	0.491458	0.999291	-4.60517
SIRT2	-0.340395	4.38226	-0.712435	0.491861	0.999291	-4.60519
APEX1	0.369011	4.34186	0.7121	0.49206	0.999291	-4.6052
P4HB	-0.280024	0.273144	-0.711855	0.492206	0.999291	-4.6052
KIR2DL3	-0.299475	0.0485187	-0.711197	0.492596	0.999291	-4.60522
ICAM1	0.332719	0.515469	0.706132	0.495612	0.999291	-4.60537
LRMP	0.50598	4.84533	0.705887	0.495758	0.999291	-4.60538
CRACR2A	0.497825	5.3832	0.7037	0.497064	0.999291	-4.60544
LGMN	0.281827	-0.101469	0.702917	0.497532	0.999291	-4.60546
CDH6	-0.276282	0.518175	-0.702763	0.497624	0.999291	-4.60547
EZR	-0.292217	0.924356	-0.6976	0.500717	0.999291	-4.60562
IGFBP2	-0.417668	1.67224	-0.697347	0.500869	0.999291	-4.60562
IGFBP6	-0.316557	0.644369	-0.696632	0.501299	0.999291	-4.60564
CCL26	0.293344	5.16179	0.695314	0.502091	0.999291	-4.60568
FMR1	0.323583	1.06136	0.694499	0.502581	0.999291	-4.6057
CD200	-0.267351	0.11885	-0.693766	0.503022	0.999291	-4.60572
C4BPB	0.334393	0.0375062	0.689312	0.505707	0.999291	-4.60585
FOXO1	-0.391335	3.66106	-0.689023	0.505882	0.999291	-4.60586
OGFR	-0.298896	1.62636	-0.688281	0.50633	0.999291	-4.60588
OSM	-0.731061	2.09523	-0.68673	0.507268	0.999291	-4.60593
CDHR5	0.257428	0.0268	0.683834	0.509022	0.999291	-4.60601
DKKL1	-0.333957	0.127906	-0.683802	0.509041	0.999291	-4.60601
CFC1	-0.32586	0.568944	-0.683098	0.509468	0.999291	-4.60603
MEP1B	-0.528119	-0.916756	-0.683071	0.509484	0.999291	-4.60603
DCBLD2	0.335431	0.575031	0.682446	0.509863	0.999291	-4.60605
TMPRSS5	0.318056	0.317419	0.682196	0.510015	0.999291	-4.60605
WFIKKN1	-0.500542	-0.566312	-0.681816	0.510246	0.999291	-4.60606
PNLIPRP2	-1.42034	-0.717862	-0.681681	0.510328	0.999291	-4.60607
L1CAM	-0.25973	0.214312	-0.681141	0.510656	0.999291	-4.60608
UXS1	0.315798	-0.684744	0.681088	0.510688	0.999291	-4.60608
TGFBR3	0.455827	0.321788	0.680449	0.511076	0.999291	-4.6061
CXCL17	0.489344	0.566269	0.680336	0.511145	0.999291	-4.60611
CHGB	-0.388116	0.862738	-0.679772	0.511488	0.999291	-4.60612
PCDH17	0.331673	-0.00455	0.678295	0.512386	0.999291	-4.60616
TMPRSS15	-0.43616	-0.187587	-0.678287	0.512391	0.999291	-4.60616
METAP2	-0.319529	2.14622	-0.677366	0.512952	0.999291	-4.60619
IDUA	0.431588	-1.93914	0.675942	0.51382	0.999291	-4.60623
RET	0.246454	-0.119075	0.671611	0.516464	0.999291	-4.60635
NXPH1	-0.272036	0.338531	-0.668068	0.518634	0.999291	-4.60645
CCL25	0.282663	0.641625	0.667425	0.519028	0.999291	-4.60647
CRTAC1	-0.258681	-0.200769	-0.666747	0.519444	0.999291	-4.60648
ROBO1	0.22541	-0.117106	0.665975	0.519918	0.999291	-4.60651
TYMP	0.385798	3.96924	0.663468	0.521458	0.999291	-4.60658
CD58	-0.240453	-0.0560937	-0.662467	0.522074	0.999291	-4.6066
LILRA2	0.246456	-0.171706	0.662437	0.522092	0.999291	-4.6066
CDHR1	0.241365	-0.768956	0.662374	0.522131	0.999291	-4.60661
CA11	-0.275136	0.111081	-0.661696	0.522549	0.999291	-4.60662
TNFRSF8	0.323396	0.435306	0.659607	0.523836	0.999291	-4.60668
EFNA1	-0.366324	0.510669	-0.658519	0.524507	0.999291	-4.60671
ADM	0.274067	0.549219	0.652218	0.528405	0.999291	-4.60688
SPINT2	0.58774	0.443219	0.651158	0.529062	0.999291	-4.60691
SLAMF7	-0.300921	1.11179	-0.650177	0.52967	0.999291	-4.60694
CTSH	0.414801	1.79806	0.649722	0.529953	0.999291	-4.60695
LBP	-0.550146	1.35376	-0.649083	0.53035	0.999291	-4.60697
SPINK6	0.333869	0.6818	0.648679	0.530601	0.999291	-4.60698
CA6	-0.44576	-1.13818	-0.647007	0.53164	0.999291	-4.60702
SERPINB1	-0.378807	3.25287	-0.646887	0.531715	0.999291	-4.60703
AXIN1	0.322576	3.55653	0.646235	0.532121	0.999291	-4.60704
IL12A_IL12B	-0.433527	0.0213062	-0.643519	0.533813	0.999291	-4.60712
FST	0.28189	-0.9703	0.643383	0.533897	0.999291	-4.60712
ANGPTL7	0.255866	0.273612	0.641223	0.535246	0.999291	-4.60718
PRTG	-0.238907	0.161162	-0.640888	0.535455	0.999291	-4.60719
EDIL3	-0.285955	1.97964	-0.639723	0.536183	0.999291	-4.60722
SMPDL3A	0.5838	-0.39745	0.639634	0.536238	0.999291	-4.60722
MIF	-0.26698	4.34517	-0.63835	0.537041	0.999291	-4.60726
CCN2	-0.243358	1.00788	-0.637636	0.537488	0.999291	-4.60727
CA14	-0.338497	-0.217537	-0.637605	0.537507	0.999291	-4.60728
BTC	-0.352235	1.09721	-0.637298	0.5377	0.999291	-4.60728
NRP1	0.231533	0.30105	0.636259	0.538351	0.999291	-4.60731
CLEC6A	0.465454	1.21789	0.635765	0.538661	0.999291	-4.60732
IL4R	0.319853	0.6256	0.631705	0.541208	0.999291	-4.60743
EBI3_IL27	0.257301	0.0086125	0.630488	0.541974	0.999291	-4.60746
RUVBL1	-0.387181	0.953662	-0.63023	0.542136	0.999291	-4.60747
RWDD1	-0.261518	4.30869	-0.626597	0.544425	0.999291	-4.60757
IFNGR1	-0.225689	0.114819	-0.625873	0.544881	0.999291	-4.60759
DKK3	0.256177	0.842425	0.625014	0.545423	0.999291	-4.60761
SCARF2	0.267936	0.500194	0.623374	0.546459	0.999291	-4.60765
GDNF	-0.271633	-0.431725	-0.621353	0.547737	0.999291	-4.6077
FCER2	-0.346266	0.331562	-0.620938	0.548	0.999291	-4.60771
NUDC	0.301353	3.01434	0.619438	0.54895	0.999291	-4.60775
ACP5	0.313324	0.28715	0.618762	0.549379	0.999291	-4.60777
IGFBP4	-0.410222	0.750081	-0.61832	0.549659	0.999291	-4.60778
USP8	-0.331806	1.53469	-0.616606	0.550746	0.999291	-4.60783
NID1	0.246439	0.578987	0.615	0.551766	0.999291	-4.60787
ADA	-0.259559	0.968294	-0.610356	0.554722	0.999291	-4.60799
SNAP23	0.336234	4.84037	0.60974	0.555115	0.999291	-4.608
FLRT2	-0.240618	0.370787	-0.609538	0.555243	0.999291	-4.60801
SPINK4	-0.599866	1.40529	-0.607328	0.556654	0.999291	-4.60807
ANGPTL4	0.279375	0.370737	0.606499	0.557183	0.999291	-4.60809
HEXIM1	-0.310798	2.75172	-0.606268	0.557331	0.999291	-4.60809
MFGE8	0.264181	-0.219713	0.60581	0.557624	0.999291	-4.6081
KLK6	-0.303954	0.430975	-0.604985	0.558151	0.999291	-4.60813
CD300LG	0.248152	0.165456	0.604423	0.55851	0.999291	-4.60814
EPO	-0.331003	-0.318856	-0.602492	0.559747	0.999291	-4.60819
LAMP3	0.377951	0.150944	0.602171	0.559953	0.999291	-4.6082
SIT1	0.320448	1.96061	0.601515	0.560373	0.999291	-4.60821
ERBB4	-0.225228	-0.144437	-0.600851	0.560799	0.999291	-4.60823
CCL3	0.407822	1.18558	0.600642	0.560933	0.999291	-4.60824
AKR1B1	-0.309769	2.31106	-0.599334	0.561772	0.999291	-4.60827
LILRB5	0.483385	-0.0470187	0.598907	0.562046	0.999291	-4.60828
CHAC2	-0.281439	2.27861	-0.596957	0.563299	0.999291	-4.60833
NCS1	-0.294537	0.575194	-0.595043	0.56453	0.999291	-4.60838
CDHR2	0.341734	0.533569	0.594834	0.564665	0.999291	-4.60838
MAP3K5	0.451266	5.03857	0.593573	0.565477	0.999291	-4.60841
AMFR	0.298768	1.36255	0.59318	0.56573	0.999291	-4.60842
IL13RA1	0.27919	0.080425	0.59213	0.566407	0.999291	-4.60845
SMPD1	0.491213	0.397306	0.591032	0.567115	0.999291	-4.60848
MAVS	0.40038	3.72386	0.588529	0.568731	0.999291	-4.60854
IL18	0.345196	0.408438	0.58793	0.569118	0.999291	-4.60855
TEK	0.241032	-0.050725	0.587739	0.569242	0.999291	-4.60856
FETUB	0.243479	0.495575	0.587469	0.569417	0.999291	-4.60857
GZMA	0.292457	0.482119	0.586997	0.569722	0.999291	-4.60858
ITGB2	0.260799	0.565194	0.586547	0.570013	0.999291	-4.60859
SSC4D	-0.635156	-1.00842	-0.585328	0.570802	0.999291	-4.60862
GAS6	0.25643	0.35615	0.584826	0.571128	0.999291	-4.60863
IGFBP3	0.250738	-0.0473063	0.584449	0.571372	0.999291	-4.60864
CTSD	0.196657	0.0046125	0.584196	0.571536	0.999291	-4.60865
CKAP4	0.389458	1.18328	0.583244	0.572153	0.999291	-4.60867
CCL23	-0.252706	0.888694	-0.583089	0.572253	0.999291	-4.60867
PPP1R12A	0.377999	4.59646	0.582783	0.572452	0.999291	-4.60868
SEZ6L2	0.279052	0.566913	0.582737	0.572481	0.999291	-4.60868
CXCL1	0.44986	2.72218	0.58236	0.572726	0.999291	-4.60869
ADGRE2	0.221914	0.186425	0.581833	0.573068	0.999291	-4.6087
GH1	0.951373	2.90579	0.580913	0.573665	0.999291	-4.60873
PLA2G15	0.269611	0.223206	0.580097	0.574195	0.999291	-4.60875
SPOCK1	0.198361	0.335569	0.57828	0.575377	0.999291	-4.60879
CST6	-0.367633	0.794981	-0.578186	0.575438	0.999291	-4.60879
PCDH1	0.194407	0.28795	0.576347	0.576634	0.999291	-4.60884
IPCEF1	0.56157	2.94566	0.574841	0.577616	0.999291	-4.60888
DTX3	-0.261302	0.75105	-0.574521	0.577824	0.999291	-4.60888
CETN2	-0.289285	1.09628	-0.57416	0.57806	0.999291	-4.60889
AHCY	-0.242747	3.25678	-0.573585	0.578435	0.999291	-4.60891
IFNGR2	0.237469	-0.134731	0.573103	0.578749	0.999291	-4.60892
KAZALD1	-0.276138	0.0245563	-0.572609	0.579071	0.999291	-4.60893
PDCD1LG2	-0.226218	0.6715	-0.571822	0.579585	0.999291	-4.60895
LACTB2	-0.242485	3.06232	-0.571208	0.579986	0.999291	-4.60896
PRSS2	0.439388	1.14111	0.570068	0.580731	0.999291	-4.60899
DNAJA2	0.283338	5.21214	0.569575	0.581053	0.999291	-4.609
NT5E	-0.359456	-0.177544	-0.569529	0.581084	0.999291	-4.609
ATXN10	0.303223	1.06779	0.568834	0.581538	0.999291	-4.60902
VEGFA	0.325414	0.796119	0.567017	0.582727	0.999291	-4.60907
CLEC4D	-0.496714	1.25481	-0.566789	0.582876	0.999291	-4.60907
MATN3	-0.211145	0.421906	-0.56647	0.583086	0.999291	-4.60908
FAM3B	-0.278203	0.7987	-0.566275	0.583213	0.999291	-4.60908
TDRKH	-0.361225	2.95172	-0.56516	0.583944	0.999291	-4.60911
GRPEL1	-0.532383	1.7733	-0.564985	0.584058	0.999291	-4.60911
MMP9	-0.398548	1.48124	-0.563377	0.585113	0.999291	-4.60915
CD74	0.237189	0.863656	0.563121	0.585282	0.999291	-4.60916
IL6R	0.454911	0.182025	0.563056	0.585324	0.999291	-4.60916
CEACAM3	0.359875	-0.0544688	0.562388	0.585763	0.999291	-4.60918
SCAMP3	0.28697	4.55253	0.560847	0.586775	0.999291	-4.60921
LTBP3	0.327069	0.827481	0.558094	0.588586	0.999291	-4.60928
SELE	-0.315775	0.994513	-0.556261	0.589794	0.999291	-4.60932
CHRDL2	-0.277893	0.271569	-0.554443	0.590993	0.999291	-4.60936
GLB1	-0.246734	1.3965	-0.551274	0.593085	0.999291	-4.60944
CDH15	0.402871	-0.0133875	0.550385	0.593673	0.999291	-4.60946
CNPY4	-0.250174	1.91046	-0.547915	0.595308	0.999291	-4.60952
CD63	0.239197	-0.743081	0.544547	0.597541	0.999291	-4.6096
AZU1	-0.486816	4.49712	-0.54429	0.597711	0.999291	-4.6096
ITIH3	0.238995	0.714644	0.54335	0.598336	0.999291	-4.60962
CAPG	0.41132	1.39534	0.541857	0.599328	0.999291	-4.60966
CDH1	-0.231903	0.699719	-0.539925	0.600612	0.999291	-4.6097
FYB1	0.372844	4.67687	0.539648	0.600796	0.999291	-4.60971
SNCG	-0.405117	1.3553	-0.539251	0.601061	0.999291	-4.60972
IGF1R	-0.188238	0.729137	-0.539158	0.601123	0.999291	-4.60972
MEGF9	0.19103	0.110725	0.537945	0.60193	0.999291	-4.60975
MUC13	-0.209495	0.321869	-0.537693	0.602098	0.999291	-4.60975
FEN1	0.526314	3.72977	0.535496	0.603563	0.999291	-4.6098
ADH4	0.249597	-0.246175	0.535446	0.603596	0.999291	-4.60981
CR2	0.219988	0.0239875	0.53415	0.604461	0.999291	-4.60984
PLPBP	-0.213823	4.26836	-0.533019	0.605217	0.999291	-4.60986
NCAN	-0.271659	0.281169	-0.532902	0.605295	0.999291	-4.60986
PTH1R	0.543776	-0.406731	0.531675	0.606115	0.999291	-4.60989
TBL1X	0.255783	2.91906	0.530582	0.606846	0.999291	-4.60992
TACC3	0.352784	4.95597	0.529466	0.607593	0.999291	-4.60994
PDGFRB	-0.275402	0.540044	-0.529363	0.607662	0.999291	-4.60994
GZMH	-0.409381	0.52045	-0.526582	0.609525	0.999291	-4.61001
TNFSF13	0.245383	0.691456	0.525785	0.610059	0.999291	-4.61002
IL1R1	-0.258058	0.260537	-0.522787	0.612072	0.999291	-4.61009
LAP3	0.309161	1.89061	0.520813	0.613399	0.999291	-4.61014
PTX3	0.254832	0.785419	0.519445	0.61432	0.999291	-4.61017
TIMP1	0.217956	0.636912	0.519244	0.614455	0.999291	-4.61017
PHOSPHO1	-0.185278	0.486444	-0.517451	0.615663	0.999291	-4.61021
SIGLEC1	0.215892	0.391256	0.517218	0.615819	0.999291	-4.61022
SCLY	-0.284444	0.812206	-0.51539	0.617053	0.999291	-4.61026
BAX	0.419556	5.20416	0.514342	0.61776	0.999291	-4.61028
GUSB	0.311517	0.394506	0.512601	0.618935	0.999291	-4.61032
ING1	-0.325105	0.705069	-0.511393	0.619752	0.999291	-4.61034
MPI	0.299616	1.70406	0.510464	0.62038	0.999291	-4.61036
BTN2A1	-0.214128	0.389969	-0.507784	0.622195	0.999291	-4.61042
SUSD1	0.270225	0.8668	0.507349	0.622489	0.999291	-4.61043
IL1RL1	0.262795	-0.0472562	0.506635	0.622974	0.999291	-4.61045
HGF	0.276307	0.00963125	0.506448	0.6231	0.999291	-4.61045
ROR1	-0.224888	0.269931	-0.505373	0.623829	0.999291	-4.61048
NPDC1	-0.275724	0.980781	-0.505285	0.623889	0.999291	-4.61048
CCL17	0.386324	2.12881	0.504773	0.624236	0.999291	-4.61049
SH2D1A	-0.399732	2.04603	-0.504645	0.624323	0.999291	-4.61049
MCAM	-0.178725	0.198944	-0.504606	0.62435	0.999291	-4.61049
PLA2G2A	0.293003	1.74719	0.503935	0.624805	0.999291	-4.61051
TNFRSF10A	-0.242113	0.725125	-0.502593	0.625716	0.999291	-4.61054
SFRP1	-0.261615	-0.392738	-0.502529	0.62576	0.999291	-4.61054
CTSB	-0.270754	0.557994	-0.500638	0.627046	0.999291	-4.61058
COL18A1	0.215673	0.680956	0.498766	0.628319	0.999291	-4.61062
SEMA7A	-0.188862	0.317525	-0.498642	0.628404	0.999291	-4.61062
MSRA	0.243401	2.88404	0.49835	0.628603	0.999291	-4.61063
HLA-E	0.200299	0.3507	0.496995	0.629525	0.999291	-4.61066
BIN2	0.397187	4.09638	0.495917	0.63026	0.999291	-4.61068
BCL2L11	0.329286	0.769369	0.494068	0.631521	0.999291	-4.61072
IRAK4	-0.199528	4.57149	-0.494044	0.631538	0.999291	-4.61072
CCL5	0.324337	3.66633	0.493764	0.631729	0.999291	-4.61072
GYS1	0.380131	3.60386	0.493691	0.631779	0.999291	-4.61073
IL5RA	-0.277541	0.640444	-0.49329	0.632052	0.999291	-4.61073
SCRN1	0.27305	3.26432	0.492966	0.632274	0.999291	-4.61074
IL15RA	-0.232441	0.412406	-0.491652	0.633172	0.999291	-4.61077
KLK14	-0.30464	1.10444	-0.491239	0.633453	0.999291	-4.61078
TREM2	0.328055	0.854494	0.489903	0.634367	0.999291	-4.61081
ANXA4	0.251669	1.90001	0.486999	0.636355	0.999291	-4.61087
CEACAM8	-0.340678	2.74704	-0.48696	0.636382	0.999291	-4.61087
FMNL1	0.457002	3.54649	0.486853	0.636455	0.999291	-4.61087
ADGRG2	-0.208437	0.0843938	-0.485917	0.637097	0.999291	-4.61089
FGF19	-0.453128	-0.0313	-0.485668	0.637267	0.999291	-4.6109
LY75	-0.175461	0.14245	-0.484704	0.637928	0.999291	-4.61092
PLXNB2	-0.164712	0.534713	-0.484058	0.638371	0.999291	-4.61093
DBI	-0.311251	2.69631	-0.484032	0.638389	0.999291	-4.61093
FCGR2A	-0.213469	-0.0487563	-0.482503	0.639438	0.999291	-4.61096
ARID4B	-0.229789	1.09384	-0.479685	0.641374	0.999291	-4.61102
SLC39A14	0.173831	-0.196519	0.478253	0.642359	0.999291	-4.61105
LRP1	-0.181818	0.478294	-0.477219	0.643072	0.999291	-4.61107
THY1	0.243822	0.505119	0.476861	0.643318	0.999291	-4.61108
RARRES2	0.263225	0.903156	0.476687	0.643438	0.999291	-4.61108
BAG6	0.221051	1.86062	0.476578	0.643513	0.999291	-4.61108
EPHA2	-0.299401	0.654963	-0.47487	0.64469	0.999291	-4.61112
ESM1	0.177384	0.355956	0.474183	0.645163	0.999291	-4.61113
NID2	0.323071	0.531613	0.473963	0.645315	0.999291	-4.61114
CTSL	0.194747	0.842231	0.471707	0.646872	0.999291	-4.61118
NAMPT	-0.316477	2.63639	-0.47083	0.647477	0.999291	-4.6112
CCL24	-0.369744	-0.602956	-0.4692	0.648604	0.999291	-4.61123
ST3GAL1	-0.264341	0.2523	-0.468057	0.649394	0.999291	-4.61126
CCL13	0.240382	2.6134	0.466549	0.650438	0.999291	-4.61129
NBL1	0.22003	0.269931	0.465989	0.650825	0.999291	-4.6113
MICB_MICA	0.571616	-0.210325	0.460725	0.654475	0.999291	-4.6114
IGFBPL1	-0.180334	0.643744	-0.459597	0.655258	0.999291	-4.61143
DKK1	0.258048	1.91906	0.458472	0.65604	0.999291	-4.61145
CTRC	-0.334186	0.338012	-0.457928	0.656418	0.999291	-4.61146
CLEC4A	-0.317362	0.662025	-0.457192	0.65693	0.999291	-4.61148
HBEGF	-0.161715	-1.03537	-0.457107	0.656989	0.999291	-4.61148
COL4A1	-0.288387	0.1807	-0.457037	0.657038	0.999291	-4.61148
CPPED1	-0.307527	3.23845	-0.456868	0.657155	0.999291	-4.61148
FRZB	-0.175572	-1.65814	-0.456817	0.657191	0.999291	-4.61148
GALNT3	0.258153	0.0690188	0.45509	0.658392	0.999291	-4.61152
ESAM	-0.202684	0.921438	-0.454953	0.658488	0.999291	-4.61152
REG3A	0.34624	1.48968	0.453989	0.659159	0.999291	-4.61154
CREG1	0.245334	0.619481	0.453185	0.659719	0.999291	-4.61155
ASAH2	-0.219078	-0.206237	-0.451562	0.660851	0.999291	-4.61159
BANK1	0.267131	4.79654	0.450279	0.661745	0.999291	-4.61161
IL1RL2	0.228122	0.134631	0.450151	0.661835	0.999291	-4.61161
CLSTN2	-0.202548	0.295706	-0.448488	0.662996	0.999291	-4.61165
KDR	0.163359	-0.204556	0.447466	0.66371	0.999291	-4.61167
SAMD9L	0.261544	4.11141	0.446782	0.664188	0.999291	-4.61168
GFAP	-0.182524	0.345494	-0.445625	0.664997	0.999291	-4.6117
LEPR	-0.196224	0.439188	-0.445591	0.665021	0.999291	-4.6117
TNFRSF19	-0.201503	0.812937	-0.444193	0.665999	0.999291	-4.61173
CD200R1	0.164947	0.190944	0.44378	0.666288	0.999291	-4.61174
SUSD2	-0.172571	-0.341594	-0.440902	0.668304	0.999291	-4.61179
B4GAT1	-0.192051	-0.0877562	-0.440746	0.668413	0.999291	-4.6118
CANT1	-0.165831	0.3003	-0.44023	0.668775	0.999291	-4.61181
KIT	-0.171161	-0.103637	-0.439765	0.669101	0.999291	-4.61181
CD33	-0.300678	-0.495831	-0.438685	0.669859	0.999291	-4.61183
SFTPD	-0.211185	-0.334294	-0.437653	0.670583	0.999291	-4.61185
ICAM2	0.191487	0.969962	0.437396	0.670763	0.999291	-4.61186
CRISP2	-0.307522	-0.556087	-0.434303	0.672936	0.999291	-4.61192
DRAXIN	-0.292643	-0.73075	-0.434223	0.672993	0.999291	-4.61192
PRKRA	0.266677	1.8479	0.432476	0.674221	0.999291	-4.61195
S100A4	-0.146152	3.11327	-0.432458	0.674234	0.999291	-4.61195
NPM1	-0.234197	4.95874	-0.432114	0.674476	0.999291	-4.61196
TBCB	0.24887	5.67993	0.431661	0.674795	0.999291	-4.61197
SRC	0.266334	5.23607	0.430912	0.675323	0.999291	-4.61198
STX4	-0.202011	4.73499	-0.430502	0.675611	0.999291	-4.61199
CDH2	-0.220741	0.569	-0.427812	0.677507	0.999291	-4.61204
SNAP29	0.23551	5.01232	0.426744	0.678261	0.999291	-4.61206
DECR1	-0.417191	2.16599	-0.426653	0.678325	0.999291	-4.61206
DPEP2	-0.141496	0.164856	-0.426565	0.678387	0.999291	-4.61206
IVD	-0.229326	-2.01851	-0.426033	0.678762	0.999291	-4.61207
PRELP	-0.169892	0.331587	-0.425273	0.679299	0.999291	-4.61209
LTBP2	0.197101	0.803588	0.422926	0.680957	0.999291	-4.61213
TYRO3	-0.173468	-0.040825	-0.422486	0.681268	0.999291	-4.61214
AARSD1	-0.206655	4.57021	-0.420107	0.682951	0.999291	-4.61218
C2	0.198285	0.163694	0.419975	0.683044	0.999291	-4.61218
PON3	-0.150794	-0.323813	-0.419222	0.683577	0.999291	-4.6122
DFFA	-0.216985	3.73062	-0.418888	0.683814	0.999291	-4.6122
AGRP	-0.250061	1.91733	-0.418315	0.68422	0.999291	-4.61221
CRHBP	0.166434	0.259925	0.417358	0.684897	0.999291	-4.61223
CD1C	0.144281	-0.284175	0.417221	0.684994	0.999291	-4.61223
IL10RA	0.169181	0.114856	0.416308	0.685642	0.999291	-4.61225
ITGB1	-0.155784	0.231538	-0.414341	0.687037	0.999291	-4.61229
FXN	-0.244217	3.09936	-0.413412	0.687696	0.999291	-4.6123
PDGFRA	0.165839	0.429081	0.410182	0.689991	0.999291	-4.61236
CDC37	-0.206628	2.63471	-0.409792	0.690268	0.999291	-4.61237
FSTL3	-0.204925	0.558712	-0.4087	0.691044	0.999291	-4.61239
APRT	-0.13974	4.62321	-0.408325	0.691311	0.999291	-4.61239
LGALS3	0.180894	0.914863	0.408195	0.691403	0.999291	-4.6124
STK4	0.239839	2.69225	0.407488	0.691907	0.999291	-4.61241
SMAD1	-0.219362	2.01949	-0.407125	0.692165	0.999291	-4.61242
SPINT1	-0.172887	0.047075	-0.406981	0.692268	0.999291	-4.61242
GALNT10	0.179687	0.737144	0.406188	0.692833	0.999291	-4.61243
STK11	-0.210228	1.92358	-0.403991	0.694398	0.999291	-4.61247
CD79B	0.200733	0.985381	0.403911	0.694454	0.999291	-4.61247
CEP85	0.215563	2.58438	0.403263	0.694917	0.999291	-4.61248
CSF1	0.188739	0.439163	0.403256	0.694921	0.999291	-4.61248
NECTIN2	-0.210679	0.97585	-0.401986	0.695828	0.999291	-4.61251
CD97	0.164823	0.697037	0.401714	0.696022	0.999291	-4.61251
DCTN1	-0.189722	4.50041	-0.401646	0.69607	0.999291	-4.61251
CD27	0.175298	0.688369	0.400212	0.697093	0.999291	-4.61254
CCL18	0.241219	0.957575	0.39707	0.699338	0.999291	-4.61259
TNFRSF13B	-0.158118	0.38585	-0.396436	0.699791	0.999291	-4.6126
FLT1	-0.139987	0.0580813	-0.39537	0.700554	0.999291	-4.61262
SOD2	-0.221851	0.375694	-0.394963	0.700846	0.999291	-4.61263
CDC27	0.175722	1.0351	0.394108	0.701458	0.999291	-4.61264
DPP4	-0.139101	0.005975	-0.393397	0.701966	0.999291	-4.61266
QPCT	-0.143369	0.423131	-0.392068	0.702919	0.999291	-4.61268
OLR1	-0.391162	3.23628	-0.38965	0.704652	0.999291	-4.61272
LPCAT2	0.342178	3.39807	0.387169	0.706432	0.999291	-4.61276
CEBPB	-0.378926	3.05789	-0.386295	0.70706	0.999291	-4.61278
CNDP1	-0.173469	-0.252944	-0.385132	0.707895	0.999291	-4.6128
CDKN2D	0.183506	4.08278	0.384279	0.708509	0.999291	-4.61281
MVK	-0.251467	1.84523	-0.384158	0.708595	0.999291	-4.61281
C2CD2L	0.231762	2.8224	0.383929	0.70876	0.999291	-4.61282
SELPLG	-0.14017	-0.0356062	-0.382993	0.709433	0.999291	-4.61283
CNTN1	-0.144684	0.129069	-0.382891	0.709507	0.999291	-4.61283
VCAM1	0.163627	0.299113	0.382859	0.709529	0.999291	-4.61283
ACY1	-0.226993	0.418569	-0.381368	0.710602	0.999291	-4.61286
PPP3R1	-0.134846	2.40243	-0.380744	0.711051	0.999291	-4.61287
GOPC	0.221895	3.38466	0.380209	0.711436	0.999291	-4.61288
STXBP3	0.214004	0.87145	0.379518	0.711934	0.999291	-4.61289
KIRREL2	0.198973	0.576388	0.37925	0.712127	0.999291	-4.6129
LAT	0.192452	2.99875	0.378782	0.712464	0.999291	-4.6129
APOM	0.157556	-0.0333562	0.378741	0.712494	0.999291	-4.6129
PRKAB1	-0.191948	1.77994	-0.378655	0.712556	0.999291	-4.61291
ANXA10	-0.396666	-0.0791188	-0.378085	0.712966	0.999291	-4.61291
IL6	0.339	2.2107	0.377827	0.713152	0.999291	-4.61292
NECTIN4	-0.206585	0.364331	-0.375324	0.714957	0.999291	-4.61296
WNT9A	-0.159576	0.0954563	-0.37522	0.715032	0.999291	-4.61296
IFNL1	0.179457	0.323481	0.372821	0.716764	0.999291	-4.613
ALCAM	0.127125	0.464919	0.372247	0.717178	0.999291	-4.61301
OPTC	0.160852	0.438275	0.372082	0.717297	0.999291	-4.61301
CLEC14A	0.141617	0.473706	0.371978	0.717373	0.999291	-4.61301
RRM2	0.206751	0.392719	0.371511	0.71771	0.999291	-4.61302
REG1B	0.358116	1.3301	0.370929	0.718131	0.999291	-4.61303
GP6	0.22457	2.63786	0.370634	0.718344	0.999291	-4.61304
IGFBP1	-0.425241	1.42018	-0.369893	0.71888	0.999291	-4.61305
NOTCH1	0.136166	0.386788	0.3698	0.718947	0.999291	-4.61305
CTSZ	-0.154041	0.375656	-0.369519	0.71915	0.999291	-4.61305
RASSF2	0.315818	2.59192	0.368173	0.720124	0.999291	-4.61308
HARS	0.183375	3.34119	0.365556	0.722018	0.999291	-4.61312
CCL20	0.276501	-0.246519	0.365244	0.722245	0.999291	-4.61312
CNTN2	0.198222	0.396987	0.364816	0.722555	0.999291	-4.61313
ADAMTS8	-0.128993	-0.344838	-0.362842	0.723985	0.999291	-4.61316
PROC	0.119882	0.397969	0.36246	0.724262	0.999291	-4.61317
ITGB7	-0.137412	0.14115	-0.361151	0.725212	0.999291	-4.61319
WISP1	0.153013	0.651088	0.359899	0.72612	0.999291	-4.61321
BAG3	-0.154583	0.0384688	-0.359314	0.726545	0.999291	-4.61322
LRPAP1	0.154998	0.367006	0.357741	0.727688	0.999291	-4.61324
PILRA	-0.133469	0.518169	-0.357209	0.728074	0.999291	-4.61325
SCARB2	-0.198472	0.941619	-0.355859	0.729055	0.999291	-4.61327
SORCS2	0.189038	0.903275	0.354456	0.730075	0.999291	-4.61329
F11R	-0.212208	1.92339	-0.353609	0.730692	0.999291	-4.61331
NRCAM	0.155665	0.155994	0.352832	0.731257	0.999291	-4.61332
LSP1	-0.210808	3.00914	-0.351577	0.732171	0.999291	-4.61334
CTSF	0.219151	-0.286237	0.351354	0.732333	0.999291	-4.61334
COL1A1	-0.182366	0.256994	-0.351167	0.732469	0.999291	-4.61335
IL17A	-0.134253	-0.230825	-0.350996	0.732594	0.999291	-4.61335
HSD11B1	0.159074	0.188756	0.347462	0.73517	0.999291	-4.6134
FGF23	0.158251	0.392731	0.346431	0.735922	0.999291	-4.61342
DPP6	-0.131648	0.301669	-0.346311	0.73601	0.999291	-4.61342
PECAM1	0.157489	0.713781	0.346097	0.736166	0.999291	-4.61342
CD83	0.16971	0.616581	0.344916	0.737028	0.999291	-4.61344
MIA	-0.130555	-0.0770563	-0.344794	0.737117	0.999291	-4.61344
ABL1	-0.175452	3.08479	-0.342533	0.738769	0.999291	-4.61348
PGF	0.157143	0.41455	0.341238	0.739715	0.999291	-4.6135
DAG1	0.136092	1.27787	0.339497	0.740988	0.999291	-4.61352
ITGB1BP2	-0.219521	3.8899	-0.338849	0.741462	0.999291	-4.61353
SDC4	-0.164185	0.585231	-0.338255	0.741897	0.999291	-4.61354
SORT1	0.137448	0.6134	0.337401	0.742522	0.999291	-4.61355
CLTA	0.152415	2.55987	0.335218	0.744121	0.999291	-4.61359
ITGAV	-0.115054	-0.0709875	-0.334123	0.744923	0.999291	-4.6136
GALNT2	-0.121938	0.23485	-0.332927	0.7458	0.999291	-4.61362
MPIG6B	0.148453	3.44306	0.331953	0.746515	0.999291	-4.61363
WFDC2	-0.267234	0.747888	-0.330022	0.747932	0.999291	-4.61366
ADCYAP1R1	0.114121	0.124556	0.328883	0.748768	0.999291	-4.61368
CLPS	0.210726	0.945175	0.328078	0.749359	0.999291	-4.61369
GAL	0.144669	-0.149256	0.325981	0.7509	0.999291	-4.61372
LIFR	-0.146333	0.186631	-0.325929	0.750938	0.999291	-4.61372
NPTN	0.185088	0.520681	0.325462	0.751281	0.999291	-4.61373
AMBN	0.106371	-0.083325	0.324783	0.751781	0.999291	-4.61374
FKBP5	-0.15191	4.72412	-0.324704	0.751839	0.999291	-4.61374
CD40	-0.178887	1.80226	-0.323694	0.752582	0.999291	-4.61375
LAMP2	-0.113796	0.100444	-0.32341	0.752791	0.999291	-4.61376
GSTP1	-0.212931	1.16866	-0.323017	0.75308	0.999291	-4.61376
ITGB5	-0.22714	0.879519	-0.322917	0.753154	0.999291	-4.61377
FUCA1	0.187032	0.958556	0.322214	0.753671	0.999291	-4.61378
LGALS8	0.167913	1.64373	0.321599	0.754124	0.999291	-4.61378
EFEMP1	-0.157197	0.333175	-0.320936	0.754612	0.999291	-4.61379
MAEA	-0.156521	1.21573	-0.319246	0.755857	0.999291	-4.61382
ANG	0.151564	0.174288	0.317162	0.757393	0.999291	-4.61385
CLEC10A	-0.108053	-0.36465	-0.316399	0.757956	0.999291	-4.61386
LY6D	-0.175161	0.540494	-0.314693	0.759215	0.999291	-4.61388
HCLS1	0.167699	3.53187	0.31421	0.759571	0.999291	-4.61389
CD163	0.11916	0.247644	0.313946	0.759766	0.999291	-4.61389
BOC	0.11498	0.0130063	0.313284	0.760254	0.999291	-4.6139
CSTB	-0.163812	2.24803	-0.310571	0.762259	0.999291	-4.61394
PPP1R2	-0.16369	2.73849	-0.310227	0.762513	0.999291	-4.61394
RP2	-0.120009	2.05906	-0.309942	0.762724	0.999291	-4.61395
PQBP1	-0.226181	2.31136	-0.309271	0.76322	0.999291	-4.61396
GGT1	-0.175548	-0.0061375	-0.306636	0.765168	0.999291	-4.61399
AIF1	0.197083	1.17224	0.30643	0.765321	0.999291	-4.61399
PLA2G1B	-0.213027	0.957744	-0.306295	0.765421	0.999291	-4.614
DAPP1	-0.124788	1.29901	-0.305732	0.765838	0.999291	-4.614
NELL2	0.132066	-0.099175	0.305146	0.766271	0.999291	-4.61401
NMNAT1	-0.272283	4.78126	-0.304898	0.766455	0.999291	-4.61402
CTSV	0.149456	-0.930125	0.302997	0.767863	0.999291	-4.61404
EPHB4	0.130196	0.678588	0.302145	0.768494	0.999291	-4.61405
PRTFDC1	0.184304	2.39729	0.302097	0.76853	0.999291	-4.61405
IL18BP	-0.11503	0.417637	-0.301176	0.769213	0.999291	-4.61406
USO1	-0.117897	4.03647	-0.298518	0.771185	0.999291	-4.6141
SMARCA2	0.142477	0.605925	0.297038	0.772282	0.999291	-4.61412
CEACAM1	0.129038	-0.0741062	0.296701	0.772533	0.999291	-4.61412
YTHDF3	0.180162	2.18309	0.295882	0.773141	0.999291	-4.61413
HTRA2	0.173727	1.17223	0.295696	0.773279	0.999291	-4.61414
FLI1	0.23415	2.29849	0.294845	0.773911	0.999291	-4.61415
CNST	0.167946	4.03974	0.294137	0.774437	0.999291	-4.61416
OMG	0.150705	0.274669	0.293872	0.774634	0.999291	-4.61416
SEPTIN9	-0.134922	1.3699	-0.293612	0.774827	0.999291	-4.61416
IL10RB	-0.113888	0.391731	-0.293574	0.774856	0.999291	-4.61417
LY9	0.107415	0.274431	0.293079	0.775223	0.999291	-4.61417
SRPK2	0.181672	2.41831	0.291927	0.77608	0.999291	-4.61419
LYN	0.162888	2.13987	0.288036	0.778975	0.999291	-4.61424
CCL11	-0.0960674	1.03798	-0.287917	0.779064	0.999291	-4.61424
PPP1R9B	-0.158198	4.89551	-0.286502	0.780117	0.999291	-4.61426
SELP	0.1236	1.17704	0.286436	0.780167	0.999291	-4.61426
NCAM2	0.122777	-0.427613	0.286342	0.780237	0.999291	-4.61426
OGN	0.203265	0.706575	0.285934	0.78054	0.999291	-4.61426
CRLF1	0.134419	-0.450713	0.285509	0.780857	0.999291	-4.61427
BIRC2	0.131531	1.29356	0.285427	0.780918	0.999291	-4.61427
AMBP	-0.102614	0.350744	-0.285111	0.781154	0.999291	-4.61427
KLK8	0.157019	0.0578938	0.285027	0.781216	0.999291	-4.61427
MANSC1	0.154587	-0.0207563	0.282707	0.782945	0.999291	-4.6143
DSG2	-0.104488	-0.0219937	-0.282586	0.783036	0.999291	-4.61431
AKT3	0.151826	1.8799	0.281409	0.783914	0.999291	-4.61432
PTPN6	0.132995	3.57945	0.280964	0.784246	0.999291	-4.61433
TLR3	0.201634	0.230375	0.280019	0.784951	0.999291	-4.61434
LGALS4	-0.154909	0.540444	-0.278996	0.785715	0.999291	-4.61435
CD300C	-0.127501	0.494019	-0.278092	0.78639	0.999291	-4.61436
CXCL16	0.109865	0.452638	0.276554	0.787539	0.999291	-4.61438
SCGN	-0.139363	0.727075	-0.276208	0.787796	0.999291	-4.61438
XRCC4	0.102989	0.804931	0.275248	0.788514	0.999291	-4.6144
CPA2	-0.115903	0.493469	-0.275244	0.788517	0.999291	-4.6144
VASN	0.100469	0.135719	0.27498	0.788715	0.999291	-4.6144
DRG2	-0.124965	1.78111	-0.274928	0.788754	0.999291	-4.6144
CD300E	0.157879	0.667731	0.274893	0.788779	0.999291	-4.6144
BRK1	0.112567	1.17589	0.273969	0.78947	0.999291	-4.61441
LYPD3	0.143133	-0.38485	0.273691	0.789678	0.999291	-4.61442
IL16	0.135015	2.29201	0.273565	0.789773	0.999291	-4.61442
DNMBP	-0.1362	3.83588	-0.27259	0.790502	0.999291	-4.61443
LHB	0.167751	-2.84354	0.271694	0.791172	0.999291	-4.61444
TARBP2	0.183772	3.66799	0.271633	0.791217	0.999291	-4.61444
TIMP4	-0.150576	0.3799	-0.269863	0.792542	0.999291	-4.61446
MGLL	0.120938	4.68164	0.269121	0.793097	0.999291	-4.61447
HS3ST3B1	0.183887	0.589275	0.26873	0.793391	0.999291	-4.61447
CNPY2	0.111921	0.608594	0.268649	0.793451	0.999291	-4.61448
PADI2	-0.134307	-0.190525	-0.268479	0.793578	0.999291	-4.61448
DSG3	-0.10606	0.0066125	-0.267117	0.794599	0.999291	-4.61449
STK24	0.127366	1.53306	0.266831	0.794813	0.999291	-4.6145
CBLN4	-0.0941693	0.115369	-0.265166	0.796061	0.999291	-4.61452
ILKAP	-0.163197	2.22419	-0.264687	0.79642	0.999291	-4.61452
CALB2	0.126824	0.445031	0.264594	0.79649	0.999291	-4.61452
EFNA4	-0.133117	0.874862	-0.263829	0.797063	0.999291	-4.61453
ARHGAP25	0.244434	4.87341	0.263287	0.79747	0.999291	-4.61454
S100A11	-0.169954	1.98735	-0.262042	0.798404	0.999291	-4.61455
FKBP7	0.11146	0.802325	0.261836	0.798559	0.999291	-4.61456
PSIP1	-0.194775	2.72433	-0.26181	0.798578	0.999291	-4.61456
TANK	0.135011	2.70374	0.261775	0.798604	0.999291	-4.61456
NOTCH3	0.111168	0.609481	0.261339	0.798931	0.999291	-4.61456
CD55	-0.0932582	0.523731	-0.261294	0.798965	0.999291	-4.61456
MTPN	0.139896	1.62287	0.260965	0.799212	0.999291	-4.61457
PRKAR1A	-0.110595	2.9432	-0.259939	0.799982	0.999291	-4.61458
CLIP2	0.12674	6.02771	0.25785	0.801551	0.999291	-4.6146
IL17RA	0.142271	0.469406	0.256214	0.80278	0.999291	-4.61462
CC2D1A	-0.115107	4.56754	-0.255495	0.80332	0.999291	-4.61463
FXYD5	0.142756	1.01181	0.255019	0.803678	0.999291	-4.61463
CD6	0.139034	-0.331238	0.253117	0.805108	0.999291	-4.61466
ULBP2	0.149041	0.384387	0.252617	0.805485	0.999291	-4.61466
FAP	-0.112374	-0.0414625	-0.250866	0.806803	0.999291	-4.61468
SLAMF8	0.0892126	-0.571956	0.250531	0.807054	0.999291	-4.61468
ENO1	0.106218	3.53114	0.249875	0.807548	0.999291	-4.61469
ICAM5	0.148236	0.715762	0.249731	0.807656	0.999291	-4.61469
FOSB	-0.279813	0.159969	-0.249464	0.807858	0.999291	-4.6147
PTK7	-0.122515	0.141513	-0.248917	0.808269	0.999291	-4.6147
CD70	0.10289	0.673144	0.244472	0.811618	0.999291	-4.61475
BSG	-0.0924975	0.306919	-0.243364	0.812454	0.999291	-4.61476
APBB1IP	0.183143	3.19709	0.242521	0.81309	0.999291	-4.61477
PRL	-0.191008	-0.195125	-0.242467	0.813131	0.999291	-4.61477
ISM1	0.138959	0.177025	0.241623	0.813768	0.999291	-4.61478
SULT1A1	0.147304	6.41441	0.240511	0.814607	0.999291	-4.61479
TXLNA	0.130297	3.56563	0.240453	0.814651	0.999291	-4.6148
PTEN	-0.0948901	1.13356	-0.239016	0.815735	0.999291	-4.61481
WFDC12	0.138049	0.719512	0.238579	0.816065	0.999291	-4.61482
INPP1	0.126112	0.855719	0.236656	0.817517	0.999291	-4.61484
TPT1	0.127191	1.07761	0.235347	0.818507	0.999291	-4.61485
CASP10	0.144077	3.38814	0.235087	0.818703	0.999291	-4.61485
CCL27	-0.124629	2.06782	-0.234719	0.818981	0.999291	-4.61486
CASP1	0.177574	2.76708	0.234434	0.819197	0.999291	-4.61486
HNMT	0.108437	0.906075	0.234061	0.819479	0.999291	-4.61486
LY96	0.0877956	0.450025	0.23365	0.81979	0.999291	-4.61487
PLTP	-0.0946642	-0.0394938	-0.233448	0.819942	0.999291	-4.61487
ANGPT2	0.126334	0.887625	0.232222	0.82087	0.999291	-4.61488
MMP10	-0.131619	0.36525	-0.232065	0.820988	0.999291	-4.61488
HSPG2	0.110178	0.628406	0.231581	0.821354	0.999291	-4.61489
TPPP3	0.0818004	0.208431	0.23143	0.821468	0.999291	-4.61489
HPCAL1	0.112832	3.8424	0.230944	0.821836	0.999291	-4.61489
CCN1	0.131365	-1.84678	0.23066	0.822051	0.999291	-4.6149
ANXA11	0.089132	4.02719	0.229396	0.823007	0.999291	-4.61491
IL18RAP	-0.225017	0.0101063	-0.228512	0.823677	0.999291	-4.61492
CPE	0.0840508	0.0806188	0.227286	0.824605	0.999291	-4.61493
TCN2	0.0836537	0.816412	0.226854	0.824932	0.999291	-4.61494
ELOA	-0.176934	3.10123	-0.226691	0.825056	0.999291	-4.61494
SKAP1	-0.204643	2.22821	-0.225827	0.82571	0.999291	-4.61495
ERBIN	0.139644	4.25338	0.223488	0.827483	0.999291	-4.61497
ERP44	-0.0797595	0.259775	-0.222077	0.828552	0.999291	-4.61498
NTF4	-0.108041	0.134731	-0.221918	0.828673	0.999291	-4.61499
IL1R2	-0.0725235	-0.0991625	-0.221125	0.829274	0.999291	-4.61499
EBAG9	-0.114238	3.83706	-0.218661	0.831143	0.999291	-4.61502
TIGAR	0.118578	1.29776	0.218011	0.831637	0.999291	-4.61502
ADAM22	-0.0841155	0.566187	-0.216933	0.832455	0.999291	-4.61503
CRKL	0.0998721	5.24037	0.215847	0.83328	0.999291	-4.61505
CHIT1	-0.311731	0.557863	-0.215494	0.833548	0.999291	-4.61505
SLC27A4	-0.131397	1.9566	-0.215202	0.833769	0.999291	-4.61505
MET	-0.0705566	0.450344	-0.214945	0.833965	0.999291	-4.61505
LGALS1	0.0871401	1.25562	0.214649	0.834189	0.999291	-4.61506
MMP8	0.217619	3.41792	0.213127	0.835346	0.999291	-4.61507
SCARF1	0.0858306	1.89865	0.212825	0.835575	0.999291	-4.61507
NBN	0.180907	2.75909	0.212361	0.835928	0.999291	-4.61508
LTBR	-0.10373	0.323875	-0.212166	0.836076	0.999291	-4.61508
PILRB	-0.0840882	0.831281	-0.211654	0.836465	0.999291	-4.61509
INPPL1	0.122632	3.31908	0.210817	0.837101	0.999291	-4.61509
CALCA	-0.166626	0.0583437	-0.209331	0.838232	0.999291	-4.61511
CIAPIN1	-0.0927366	4.39141	-0.208739	0.838682	0.999291	-4.61511
MEPE	-0.102099	0.120525	-0.208125	0.839149	0.999291	-4.61512
DBNL	0.116904	5.7733	0.205972	0.840787	0.999291	-4.61514
ERBB2	-0.0837936	-0.238775	-0.205565	0.841097	0.999291	-4.61514
CCDC80	-0.109127	0.888469	-0.205449	0.841185	0.999291	-4.61514
FCRL2	0.067915	0.0893	0.203406	0.84274	0.999291	-4.61516
SERPINB8	-0.170019	2.47926	-0.20083	0.844703	0.999291	-4.61518
IL17F	-0.141701	0.377794	-0.200764	0.844753	0.999291	-4.61519
GALNT7	-0.0772353	0.306762	-0.200753	0.844761	0.999291	-4.61519
CD4	0.0957433	0.025925	0.200133	0.845234	0.999291	-4.61519
CHMP1A	0.0830336	3.31445	0.199708	0.845558	0.999291	-4.6152
FAS	-0.0666841	0.56525	-0.199557	0.845673	0.999291	-4.6152
VSIG4	-0.120139	0.526569	-0.199042	0.846066	0.999291	-4.6152
GRAP2	-0.124058	3.89677	-0.198843	0.846217	0.999291	-4.6152
CD22	0.0783841	0.70715	0.198674	0.846346	0.999291	-4.6152
ACVRL1	-0.0948649	0.829469	-0.197921	0.84692	0.999291	-4.61521
FOLR3	0.414429	-1.90739	0.197115	0.847534	0.999291	-4.61522
CRELD2	0.126785	1.22308	0.193813	0.850054	0.999291	-4.61525
TNFRSF12A	0.10694	0.492	0.193475	0.850312	0.999291	-4.61525
CLC	0.200385	2.87776	0.192932	0.850726	0.999291	-4.61525
LILRB1	-0.0778824	0.286681	-0.192541	0.851024	0.999291	-4.61526
GFER	-0.123807	1.99857	-0.191801	0.85159	0.999291	-4.61526
BCR	0.0951327	2.60907	0.191686	0.851677	0.999291	-4.61527
MNDA	-0.179413	6.31208	-0.191444	0.851862	0.999291	-4.61527
PADI4	0.183376	4.67788	0.191026	0.852181	0.999291	-4.61527
AIFM1	-0.208256	2.33241	-0.190808	0.852348	0.999291	-4.61527
GRN	-0.0848968	0.156181	-0.188844	0.853847	0.999291	-4.61529
ENG	-0.066712	0.300787	-0.188379	0.854203	0.999291	-4.61529
TNFRSF11A	-0.0934007	0.70145	-0.187911	0.85456	0.999291	-4.6153
MYOC	0.102137	-0.100431	0.187417	0.854938	0.999291	-4.6153
KLRB1	0.0690963	1.06168	0.187381	0.854966	0.999291	-4.6153
NCAM1	-0.0649663	0.101737	-0.186921	0.855317	0.999291	-4.61531
IL32	0.089625	0.33285	0.186621	0.855546	0.999291	-4.61531
NEFL	0.112014	1.1554	0.184149	0.857436	0.999291	-4.61533
S100P	-0.142828	3.76441	-0.18412	0.857458	0.999291	-4.61533
FUT8	0.128023	0.430556	0.182569	0.858644	0.999291	-4.61534
ODAM	0.0641457	-0.221738	0.181672	0.85933	0.999291	-4.61535
HLA-DRA	0.136426	1.91403	0.18162	0.85937	0.999291	-4.61535
PXN	0.179002	3.47542	0.181419	0.859524	0.999291	-4.61535
IL7	-0.067288	1.0163	-0.180953	0.85988	0.999291	-4.61535
F7	-0.0663252	0.240037	-0.180939	0.859892	0.999291	-4.61535
PFKFB2	-0.112101	4.41185	-0.180514	0.860217	0.999291	-4.61536
THBS2	0.0972111	0.437462	0.180379	0.86032	0.999291	-4.61536
DLL1	-0.0886247	0.392369	-0.179465	0.861019	0.999291	-4.61537
TNFRSF14	-0.0900485	0.853363	-0.176104	0.863592	0.999291	-4.61539
RABEPK	0.0728285	1.16761	0.175903	0.863747	0.999291	-4.61539
LAG3	-0.0784172	0.6811	-0.17488	0.86453	0.999291	-4.6154
IMPA1	-0.0659652	1.64639	-0.174674	0.864688	0.999291	-4.6154
CRIP2	0.0673112	1.1502	0.174204	0.865048	0.999291	-4.61541
IGF2R	0.0681103	0.152463	0.174075	0.865147	0.999291	-4.61541
SFTPA1	0.0831496	0.191369	0.17399	0.865212	0.999291	-4.61541
MESD	0.121893	2.17461	0.173094	0.865898	0.999291	-4.61542
CLEC4C	-0.105577	0.628487	-0.172306	0.866503	0.999291	-4.61542
F2R	0.0703499	1.71552	0.171887	0.866824	0.999291	-4.61543
IL34	-0.0631797	-0.141425	-0.170476	0.867905	0.999291	-4.61544
SEZ6L	-0.0734746	-0.0145813	-0.170078	0.868211	0.999291	-4.61544
TCL1A	-0.144699	4.41881	-0.169231	0.86886	0.999291	-4.61545
CD160	-0.103439	0.256456	-0.16813	0.869704	0.999291	-4.61545
MATN2	-0.0699763	0.0683813	-0.167873	0.869901	0.999291	-4.61546
CAMKK1	-0.0925337	1.1448	-0.167844	0.869924	0.999291	-4.61546
SETMAR	0.0867679	1.02198	0.165748	0.871531	0.999291	-4.61547
VPS37A	-0.0892899	3.92968	-0.164901	0.872182	0.999291	-4.61548
PIGR	0.0746367	0.132694	0.164065	0.872823	0.999291	-4.61549
KRT19	-0.137952	1.07841	-0.16365	0.873142	0.999291	-4.61549
AGRN	0.0787842	0.62465	0.163543	0.873224	0.999291	-4.61549
EGFR	-0.0544773	0.0280125	-0.161218	0.875009	0.999291	-4.61551
PCOLCE	0.0747824	0.306081	0.160579	0.8755	0.999291	-4.61551
TJAP1	0.0985491	3.93829	0.16051	0.875553	0.999291	-4.61551
ITM2A	0.0773173	1.36487	0.159301	0.876481	0.999291	-4.61552
FASLG	-0.0734139	-0.424444	-0.15918	0.876574	0.999291	-4.61552
PVR	0.0985101	0.423206	0.157669	0.877735	0.999291	-4.61553
GP1BA	0.0619653	0.4434	0.15733	0.877996	0.999291	-4.61553
RNF41	0.0903567	3.14879	0.156936	0.878299	0.999291	-4.61554
BACH1	-0.114384	3.50162	-0.156906	0.878322	0.999291	-4.61554
SEMA3F	0.0626957	0.179287	0.155876	0.879113	0.999291	-4.61554
TAFA5	0.0918703	0.574994	0.154069	0.880503	0.999291	-4.61556
RNASET2	0.0625945	0.801937	0.152894	0.881406	0.999291	-4.61556
CCL16	-0.0915625	1.20016	-0.152392	0.881792	0.999291	-4.61557
CST7	0.123308	1.31104	0.151579	0.882418	0.999291	-4.61557
IGFBP7	0.0708978	0.699113	0.151435	0.882528	0.999291	-4.61557
IL17D	-0.0692687	0.029775	-0.150785	0.883028	0.999291	-4.61558
FES	0.0837371	2.12462	0.149862	0.883738	0.999291	-4.61558
TNFRSF1B	0.0689013	0.398363	0.149587	0.88395	0.999291	-4.61559
GDF2	-0.0697935	-0.523256	-0.147989	0.88518	0.999291	-4.6156
CD46	-0.0555274	0.776975	-0.14739	0.885641	0.999291	-4.6156
VAT1	-0.063426	0.4791	-0.146792	0.886102	0.999291	-4.61561
SPON2	0.0727684	0.839313	0.145114	0.887393	0.999291	-4.61562
LILRB4	0.0647277	0.820137	0.14458	0.887805	0.999291	-4.61562
SIGLEC10	0.0722856	0.851281	0.144255	0.888055	0.999291	-4.61562
TNXB	0.0563905	-0.33285	0.144224	0.888079	0.999291	-4.61562
FGFR1OP	-0.0987554	2.54078	-0.142128	0.889693	0.999291	-4.61564
DIABLO	0.108285	4.24191	0.141206	0.890403	0.999291	-4.61564
SUMF2	-0.0813279	0.701375	-0.141103	0.890483	0.999291	-4.61564
CTSS	-0.0610207	0.109381	-0.140478	0.890965	0.999291	-4.61565
ATP5IF1	0.142675	3.45474	0.139916	0.891398	0.999291	-4.61565
PTGDS	0.0759346	0.5342	0.137466	0.893286	0.999291	-4.61566
NUDT2	0.059091	1.9589	0.137425	0.893318	0.999291	-4.61567
TNC	0.086205	0.30575	0.136876	0.893741	0.999291	-4.61567
CXCL9	0.0559316	0.907506	0.136456	0.894065	0.999291	-4.61567
FGFR2	0.0529254	0.086425	0.134087	0.895892	0.999291	-4.61569
OSMR	0.0474947	0.21225	0.13362	0.896252	0.999291	-4.61569
IRAK1	-0.0640912	3.05055	-0.133449	0.896384	0.999291	-4.61569
PLIN1	0.0763753	0.436688	0.133033	0.896705	0.999291	-4.61569
MSTN	-0.0750863	0.366219	-0.132947	0.896771	0.999291	-4.61569
FCGR2B	0.0668659	-0.925963	0.13251	0.897108	0.999291	-4.61569
NINJ1	-0.0924871	1.33971	-0.131916	0.897567	0.999291	-4.6157
TNFRSF1A	-0.0717354	0.501831	-0.131891	0.897586	0.999291	-4.6157
JAM2	-0.0600034	0.595875	-0.131271	0.898064	0.999291	-4.6157
TFRC	0.056092	0.162956	0.129292	0.899592	0.999291	-4.61571
PSRC1	-0.0719036	1.1723	-0.129081	0.899755	0.999291	-4.61571
CXCL5	0.121238	4.72048	0.12908	0.899755	0.999291	-4.61571
WAS	0.113962	2.26291	0.127582	0.900912	0.999291	-4.61572
PLXNA4	0.067186	2.48722	0.126454	0.901783	0.999291	-4.61573
CASP8	0.062882	4.82495	0.125616	0.90243	0.999291	-4.61573
SCG3	-0.064982	0.235137	-0.125162	0.90278	0.999291	-4.61574
IL20RA	-0.0911865	-0.206225	-0.124544	0.903257	0.999291	-4.61574
CD244	-0.0517775	1.12924	-0.12448	0.903307	0.999291	-4.61574
KLK13	0.0878575	1.01297	0.123673	0.903931	0.999291	-4.61575
PAM	0.0446022	0.913338	0.122947	0.904492	0.999291	-4.61575
DDAH1	0.0691058	1.19855	0.122801	0.904604	0.999291	-4.61575
RNASE3	0.176973	7.86578	0.122632	0.904735	0.999291	-4.61575
VTA1	0.0500216	2.42623	0.122327	0.904971	0.999291	-4.61575
GBP4	0.0668727	1.61427	0.122205	0.905065	0.999291	-4.61575
CXCL14	0.0775577	-0.731181	0.120686	0.906239	0.999291	-4.61576
SCP2	-0.0721854	0.369525	-0.119564	0.907106	0.999291	-4.61577
VCAN	-0.0522901	0.240375	-0.119399	0.907233	0.999291	-4.61577
ADAMTS13	0.0387825	-0.1228	0.117244	0.908899	0.999291	-4.61578
YES1	-0.066712	3.8081	-0.1172	0.908933	0.999291	-4.61578
SMOC1	0.0434995	-0.754369	0.116074	0.909804	0.999291	-4.61579
NPPC	0.0841234	0.220356	0.115968	0.909885	0.999291	-4.61579
LYAR	0.0753711	0.907587	0.113883	0.911498	0.999291	-4.6158
FABP5	-0.0582367	3.27477	-0.111579	0.91328	0.999291	-4.61581
KLK10	-0.0583967	0.147369	-0.111387	0.913429	0.999291	-4.61581
IL12B	-0.0653365	0.104538	-0.11129	0.913504	0.999291	-4.61581
NTRK2	0.0525724	0.101444	0.110752	0.91392	0.999291	-4.61581
TNFRSF21	-0.0428732	0.239331	-0.110469	0.914139	0.999291	-4.61582
KIR3DL1	-0.10093	-0.273838	-0.109844	0.914623	0.999291	-4.61582
CD209	0.0508212	-0.132344	0.10835	0.915779	0.999291	-4.61583
SIGLEC7	-0.0410031	0.407888	-0.106887	0.916912	0.999291	-4.61583
RTBDN	0.0483098	0.455338	0.10683	0.916955	0.999291	-4.61583
FCRL1	-0.0503161	0.425794	-0.105231	0.918193	0.999291	-4.61584
ANGPTL1	-0.0422042	0.294988	-0.105058	0.918328	0.999291	-4.61584
RHOC	-0.0652783	4.56273	-0.104382	0.918851	0.999291	-4.61584
FOLR1	0.0516239	0.4217	0.103771	0.919324	0.999291	-4.61585
NADK	-0.0945716	3.66836	-0.102437	0.920357	0.999291	-4.61585
ANXA5	0.0365973	0.0614125	0.100737	0.921674	0.999291	-4.61586
HS6ST1	0.0368684	-2.69398	0.09988	0.922338	0.999291	-4.61587
CRIM1	-0.0401885	0.262219	-0.0994147	0.922698	0.999291	-4.61587
CASP3	-0.0572845	5.65583	-0.0993938	0.922714	0.999291	-4.61587
SPON1	0.0496225	-0.0713188	0.0988038	0.923172	0.999291	-4.61587
PTPRS	0.0341676	0.30135	0.0986292	0.923307	0.999291	-4.61587
VWC2	-0.0625536	0.520681	-0.0981302	0.923694	0.999291	-4.61587
CLMP	0.0344051	0.448012	0.0969804	0.924585	0.999291	-4.61588
TSHB	-0.0778252	0.206856	-0.0965045	0.924953	0.999291	-4.61588
PSPN	-0.0607219	-1.21463	-0.0945617	0.926459	0.999291	-4.61589
AMN	0.0396104	-0.31635	0.0940592	0.926849	0.999291	-4.61589
GZMB	-0.0604387	0.633719	-0.0939688	0.926919	0.999291	-4.61589
STC1	-0.051012	0.02765	-0.0938591	0.927004	0.999291	-4.61589
SLITRK2	-0.0435278	0.215781	-0.0925452	0.928022	0.999291	-4.6159
NME3	0.0386659	0.134556	0.0910903	0.929151	0.999291	-4.6159
DEFA1_DEFA1B	0.0974716	1.80631	0.09039	0.929694	0.999291	-4.61591
TNFRSF11B	-0.0431715	0.18525	-0.0893622	0.930491	0.999291	-4.61591
LCN2	-0.0655436	1.27859	-0.0882909	0.931322	0.999291	-4.61591
GFRA1	0.0391628	0.39265	0.088269	0.931339	0.999291	-4.61591
TXNDC5	-0.0397704	1.26933	-0.0880705	0.931493	0.999291	-4.61591
SLC16A1	0.048848	0.637444	0.0873198	0.932075	0.999291	-4.61592
CDKN1A	0.0517703	3.71725	0.0869535	0.932359	0.999291	-4.61592
TGFBR2	-0.0409044	0.486006	-0.086688	0.932565	0.999291	-4.61592
DDX58	0.0703951	2.97832	0.0863474	0.932829	0.999291	-4.61592
IGSF3	0.0341684	0.287869	0.085747	0.933295	0.999291	-4.61592
ACTN4	0.0308648	0.1121	0.0854315	0.93354	0.999291	-4.61593
HMOX2	0.0528212	1.92589	0.0845321	0.934238	0.999291	-4.61593
NDUFS6	-0.0912618	0.563369	-0.0843575	0.934373	0.999291	-4.61593
AGER	-0.0457262	-0.290769	-0.0834512	0.935076	0.999291	-4.61593
MUC16	0.03481	1.05279	0.0831454	0.935314	0.999291	-4.61593
PRDX5	0.0297203	4.46457	0.0814171	0.936655	0.999291	-4.61594
WARS	-0.037098	-0.323263	-0.0798981	0.937834	0.999291	-4.61595
OMD	-0.0513569	-0.3242	-0.0791053	0.93845	0.999291	-4.61595
CDH3	-0.0415515	0.413538	-0.0789728	0.938552	0.999291	-4.61595
FUT3_FUT5	-0.0451235	-0.0840812	-0.0787431	0.938731	0.999291	-4.61595
RETN	-0.0494392	0.999938	-0.0781883	0.939161	0.999291	-4.61595
TNFRSF10B	-0.0408124	0.782112	-0.0776102	0.93961	0.999291	-4.61595
CCL14	-0.031991	1.67287	-0.0765801	0.94041	0.999291	-4.61596
PODXL2	0.0301477	-0.252856	0.0759833	0.940874	0.999291	-4.61596
BCAM	-0.0302443	0.0397687	-0.0750654	0.941586	0.999291	-4.61596
ICA1	-0.0320145	2.80394	-0.0748011	0.941792	0.999291	-4.61596
CXCL6	-0.0475923	3.08812	-0.0742279	0.942237	0.999291	-4.61597
CASP2	-0.0392497	3.22429	-0.0730284	0.943168	0.999291	-4.61597
TNFRSF6B	-0.0500392	0.220119	-0.0728408	0.943314	0.999291	-4.61597
PI3	0.0543075	0.669619	0.0726046	0.943498	0.999291	-4.61597
TPMT	0.0331515	3.19369	0.0706647	0.945004	0.999291	-4.61598
HYOU1	-0.0263901	0.571725	-0.0701183	0.945429	0.999291	-4.61598
HPGDS	-0.0241129	-0.134375	-0.069799	0.945677	0.999291	-4.61598
PRTN3	-0.0730685	2.35995	-0.0695173	0.945896	0.999291	-4.61598
HSPB1	0.0335777	5.44182	0.0695167	0.945896	0.999291	-4.61598
CD69	-0.0357598	3.9166	-0.0691675	0.946168	0.999291	-4.61598
MASP1	0.0243825	1.37507	0.0688952	0.946379	0.999291	-4.61598
CTRB1	-0.0560981	0.510569	-0.0684883	0.946695	0.999291	-4.61598
JUN	-0.0322287	-0.0195375	-0.0676896	0.947316	0.999291	-4.61599
SHMT1	0.0326801	2.06851	0.0676116	0.947376	0.999291	-4.61599
MAP4K5	-0.0315517	2.2688	-0.0675514	0.947423	0.999291	-4.61599
S100A12	-0.0743292	3.37032	-0.0667756	0.948026	0.999291	-4.61599
TFF3	0.0333697	0.945462	0.066768	0.948032	0.999291	-4.61599
CD48	0.027119	0.223269	0.0662744	0.948416	0.999291	-4.61599
HYAL1	0.022622	0.303881	0.0655915	0.948946	0.999291	-4.61599
PRDX3	-0.0568916	2.24401	-0.0647924	0.949567	0.999291	-4.61599
VMO1	0.0271113	0.456581	0.0639553	0.950218	0.999291	-4.616
MED18	0.0354503	2.86828	0.0629337	0.951012	0.999291	-4.616
GPNMB	-0.0227479	0.174588	-0.0623564	0.951461	0.999291	-4.616
B4GALT1	-0.028036	0.408356	-0.0621291	0.951637	0.999291	-4.616
SDC1	0.042788	0.783062	0.0617892	0.951902	0.999291	-4.616
DAB2	0.0354648	3.11899	0.0609447	0.952558	0.999291	-4.61601
POLR2F	-0.0430433	2.56093	-0.0607131	0.952738	0.999291	-4.61601
CD59	-0.0254653	0.672706	-0.0604351	0.952954	0.999291	-4.61601
PLA2G4A	0.0291245	2.31656	0.0567175	0.955845	0.999291	-4.61602
EGLN1	0.0519677	3.17086	0.0563498	0.956131	0.999291	-4.61602
KLK12	0.0633216	0.138469	0.0561013	0.956324	0.999291	-4.61602
AMIGO2	-0.0217098	0.280813	-0.0544094	0.95764	0.999291	-4.61602
SPP1	0.0501494	0.7115	0.0527175	0.958955	0.999291	-4.61603
SRP14	0.0369643	1.87424	0.0526681	0.958994	0.999291	-4.61603
COMP	-0.0200075	0.381569	-0.051145	0.960179	0.999291	-4.61603
REG1A	-0.0470243	1.10229	-0.0508901	0.960377	0.999291	-4.61603
FIS1	0.0313181	2.57762	0.0495573	0.961414	0.999291	-4.61603
NFKBIE	-0.0307666	2.40275	-0.0492498	0.961653	0.999291	-4.61603
MCFD2	-0.0188893	0.7085	-0.0491965	0.961694	0.999291	-4.61603
TGFBI	0.0225642	0.14525	0.0479877	0.962635	0.999291	-4.61604
PRCP	-0.0290522	-0.568094	-0.0472877	0.963179	0.999291	-4.61604
ITGAM	-0.018588	0.0817875	-0.0453388	0.964696	0.999291	-4.61604
NFATC1	-0.0270552	3.75014	-0.0452497	0.964765	0.999291	-4.61604
NUCB2	-0.0203757	0.837462	-0.0448476	0.965078	0.999291	-4.61604
MITD1	-0.02473	3.77976	-0.044639	0.96524	0.999291	-4.61604
IKBKG	0.0207836	4.67682	0.0438843	0.965827	0.999291	-4.61605
ERBB3	-0.0177945	-0.121775	-0.0436486	0.966011	0.999291	-4.61605
LILRA5	0.0204182	0.461119	0.0435718	0.966071	0.999291	-4.61605
ECE1	-0.021046	-0.190969	-0.0426508	0.966787	0.999291	-4.61605
HSPA1A	-0.0226347	2.77091	-0.0422775	0.967078	0.999291	-4.61605
ATP6AP2	0.0157597	0.673756	0.0416007	0.967605	0.999291	-4.61605
PGLYRP1	0.0320246	1.20284	0.040867	0.968175	0.999291	-4.61605
FCAR	-0.0234131	1.37553	-0.0403531	0.968575	0.999291	-4.61605
GDF15	0.0330348	0.9603	0.0400184	0.968836	0.999291	-4.61605
PTPRM	-0.0145495	0.509975	-0.0399065	0.968923	0.999291	-4.61605
TREML2	-0.0201465	0.333606	-0.0393198	0.96938	0.999291	-4.61605
SPARCL1	-0.0153334	0.6185	-0.0389432	0.969673	0.999291	-4.61606
NCF2	0.0350702	3.15921	0.0383777	0.970113	0.999291	-4.61606
KYNU	0.0185021	0.517031	0.0372421	0.970997	0.999291	-4.61606
REG4	0.0177453	0.555394	0.0369015	0.971262	0.999291	-4.61606
CKMT1A_CKMT1B	0.0303962	-3.4033	0.0362417	0.971776	0.999291	-4.61606
PEAR1	-0.0124661	0.492681	-0.0357892	0.972128	0.999291	-4.61606
IL19	0.0207571	0.943969	0.0354984	0.972354	0.999291	-4.61606
TMSB10	-0.0319789	2.92822	-0.0339989	0.973521	0.999291	-4.61606
PNPT1	0.0196508	0.379144	0.0336343	0.973805	0.999291	-4.61606
CRX	-0.0225419	-1.03592	-0.0327967	0.974457	0.999291	-4.61607
ANPEP	-0.0146911	-0.0333688	-0.0326385	0.97458	0.999291	-4.61607
COMT	0.0170863	3.44696	0.0317443	0.975277	0.999291	-4.61607
FABP1	-0.0264466	1.08794	-0.0317249	0.975292	0.999291	-4.61607
CLEC5A	0.0214667	1.19478	0.0310799	0.975794	0.999291	-4.61607
VPS53	-0.0164528	2.14264	-0.030296	0.976404	0.999291	-4.61607
PDP1	-0.0366032	1.40233	-0.0301127	0.976547	0.999291	-4.61607
XG	0.0143284	1.09939	0.0300039	0.976632	0.999291	-4.61607
RGMB	-0.0116194	0.428456	-0.0298944	0.976717	0.999291	-4.61607
IL15	0.0141587	0.20925	0.0298237	0.976772	0.999291	-4.61607
COX5B	0.0295199	2.13584	0.0289066	0.977486	0.999291	-4.61607
METAP1D	-0.0232409	3.12432	-0.0285875	0.977734	0.999291	-4.61607
PLXNB3	-0.0124341	1.39933	-0.0280954	0.978118	0.999291	-4.61607
ARHGEF12	-0.0154089	4.91017	-0.0280586	0.978146	0.999291	-4.61607
TRIAP1	0.0136116	2.13254	0.0276476	0.978466	0.999291	-4.61607
GPKOW	0.0155232	1.21895	0.0270541	0.978928	0.999291	-4.61607
PROK1	-0.0116266	0.445175	-0.0265348	0.979333	0.999291	-4.61607
DPP10	0.0112115	0.382356	0.0233904	0.981781	0.999291	-4.61608
SESTD1	-0.0152641	2.32844	-0.0230231	0.982067	0.999291	-4.61608
TNR	-0.00813443	-0.0142562	-0.0216395	0.983145	0.999291	-4.61608
TBCC	0.011176	3.30324	0.021368	0.983356	0.999291	-4.61608
STX16	0.0132856	1.79001	0.0210372	0.983614	0.999291	-4.61608
DDR1	-0.00782091	-0.0191813	-0.0193474	0.98493	0.999291	-4.61608
DPY30	-0.0149693	1.22492	-0.0184266	0.985647	0.999291	-4.61608
RTN4R	0.00645791	0.251975	0.0170478	0.986721	0.999291	-4.61608
DSC2	0.00898598	0.288894	0.0165117	0.987138	0.999291	-4.61608
EIF4G1	0.00747549	5.97156	0.0157334	0.987745	0.999291	-4.61608
PREB	-0.00599684	0.0084125	-0.0155703	0.987872	0.999291	-4.61608
TBC1D5	-0.00674476	4.24456	-0.0143214	0.988844	0.999291	-4.61608
NCK2	-0.00691457	1.84473	-0.0140741	0.989037	0.999291	-4.61608
APOH	-0.00533007	0.09825	-0.0133731	0.989583	0.999291	-4.61609
CD99L2	0.00535663	0.221594	0.0130818	0.98981	0.999291	-4.61609
ENO2	-0.00666197	2.76155	-0.0130589	0.989828	0.999291	-4.61609
MYO9B	0.00741479	2.09581	0.0110163	0.991419	0.999291	-4.61609
KEL	-0.00538328	1.4661	-0.0103635	0.991927	0.999291	-4.61609
MAX	-0.00588884	3.18648	-0.010055	0.992168	0.999291	-4.61609
CCL8	-0.00575826	-2.90681	-0.00967907	0.99246	0.999291	-4.61609
TFF2	-0.00522859	0.370644	-0.00818093	0.993627	0.999291	-4.61609
LPO	0.00510021	0.524306	0.00755112	0.994118	0.999291	-4.61609
LAIR1	-0.00384384	0.580825	-0.00687681	0.994643	0.999291	-4.61609
ATOX1	-0.00270334	3.23717	-0.00619704	0.995173	0.999291	-4.61609
SERPINB9	-0.00171911	2.40072	-0.00522673	0.995929	0.999291	-4.61609
MDK	-0.0028693	0.490231	-0.00489718	0.996185	0.999291	-4.61609
MAD1L1	0.001886	3.46222	0.00291541	0.997729	0.999291	-4.61609
STX8	0.00114766	2.31161	0.00267984	0.997912	0.999291	-4.61609
AXL	-0.000941008	0.099825	-0.00256166	0.998005	0.999291	-4.61609
IL1B	-0.000998537	0.890694	-0.00225974	0.99824	0.999291	-4.61609
PTPN1	-0.000850547	3.97263	-0.00200672	0.998437	0.999291	-4.61609
DOK2	-0.00101087	4.91311	-0.00127732	0.999005	0.999291	-4.61609
RBP5	-0.000942101	0.976656	-0.00120334	0.999063	0.999291	-4.61609
CPXM1	-0.000532057	0.396544	-0.000910152	0.999291	0.999291	-4.61609

### Sheet: C19-nonox recovery-Ctrl-noninfl
Protein	logFC	AveExpr	t	P.Value	adj.P.Val	B
KIR3DL1	-2.13903	-0.376306	-4.10892	0.00118273	0.996638	-4.36258
VIM	-1.26122	3.85675	-3.71431	0.00251449	0.996638	-4.38687
EDAR	-1.93733	2.18028	-3.14707	0.00754714	0.996638	-4.42654
ALPP	-1.40409	0.800928	-3.13865	0.0076716	0.996638	-4.42717
MB	-0.950601	-0.861472	-3.12613	0.00786053	0.996638	-4.42811
CXCL5	-1.88277	4.33209	-2.81995	0.0142276	0.996638	-4.4518
CRNN	-0.863675	0.0627278	-2.78249	0.0152939	0.996638	-4.45479
EPCAM	-1.18118	0.230472	-2.7697	0.0156756	0.996638	-4.45581
MDGA1	-1.33743	0.295833	-2.57748	0.0226657	0.996638	-4.47144
GPA33	-1.4082	0.678278	-2.52652	0.0249768	0.996638	-4.47565
TCL1A	-2.08547	4.06406	-2.49077	0.0267322	0.996638	-4.47862
GPC5	-0.954397	0.200828	-2.46554	0.028042	0.996638	-4.48072
SELE	-1.01667	0.783217	-2.44276	0.0292768	0.996638	-4.48262
CCN2	-0.694841	0.915056	-2.42784	0.030114	0.996638	-4.48387
BANK1	-1.40193	4.46757	-2.40424	0.0314849	0.996638	-4.48584
CEACAM5	-1.38719	-0.248428	-2.39566	0.0319979	0.996638	-4.48656
KLK14	-0.936763	0.890622	-2.37492	0.0332716	0.996638	-4.4883
PTN	-1.46536	-0.588706	-2.29616	0.0385609	0.996638	-4.49493
PRSS27	-0.806619	0.302211	-2.27569	0.040061	0.996638	-4.49666
CES3	-0.707138	-0.80995	-2.26791	0.0406451	0.996638	-4.49731
FABP4	-1.02871	1.14949	-2.24792	0.0421835	0.996638	-4.499
MILR1	0.771597	0.32485	2.22543	0.043981	0.996638	-4.5009
PSG1	1.61347	-1.75791	2.22202	0.0442595	0.996638	-4.50119
DUSP3	-0.793254	1.56154	-2.19335	0.0466685	0.996638	-4.50362
GPR37	-1.31675	1.24413	-2.15101	0.0504527	0.996638	-4.5072
TXNDC5	-0.736889	1.17678	-2.1495	0.0505925	0.996638	-4.50733
CD8A	1.03571	0.962517	2.14334	0.0511675	0.996638	-4.50785
PDCD6	-0.822732	0.315828	-2.13294	0.0521532	0.996638	-4.50873
DCTN2	-1.00119	2.62047	-2.11617	0.0537787	0.996638	-4.51015
CEACAM21	-0.875152	-0.164456	-2.10431	0.054957	0.996638	-4.51115
PARP1	-0.864357	1.48775	-2.06302	0.0592477	0.996638	-4.51465
SNCG	-1.37638	1.05445	-2.05686	0.0599144	0.996638	-4.51517
STX4	-0.67897	4.70165	-2.03852	0.0619384	0.996638	-4.51672
IL18RAP	-1.14445	0.0656167	-2.0295	0.0629574	0.996638	-4.51748
CCL7	0.698511	2.31077	2.02443	0.0635366	0.996638	-4.51791
CD300LF	-1.09321	0.652589	-2.02187	0.0638311	0.996638	-4.51813
CAMKK1	-0.703835	0.929622	-2.0096	0.0652603	0.996638	-4.51916
KIR2DL3	-0.642203	-0.00278333	-2.00381	0.0659445	0.996638	-4.51965
THPO	-0.653259	0.487639	-1.99603	0.0668746	0.996638	-4.52031
NOS1	-0.847571	-1.18528	-1.99345	0.0671845	0.996638	-4.52053
STC1	-0.695431	-0.1001	-1.95607	0.0718422	0.996638	-4.52368
ENO1	-0.71062	3.47758	-1.9362	0.0744365	0.996638	-4.52535
BACH1	-0.837831	3.28831	-1.92325	0.0761728	0.996638	-4.52644
CA3	-0.793931	1.84322	-1.89629	0.0799059	0.996638	-4.5287
DNMBP	-0.718483	3.82291	-1.8904	0.0807432	0.996638	-4.52919
MPIG6B	-0.778373	3.21569	-1.88839	0.08103	0.996638	-4.52936
NDUFS6	-0.889279	0.326267	-1.87747	0.082609	0.996638	-4.53027
SELP	-0.638393	1.0617	-1.87342	0.0832015	0.996638	-4.53061
BID	-0.554069	2.58668	-1.86301	0.0847419	0.996638	-4.53148
MPHOSPH8	-1.31574	2.40147	-1.86162	0.0849496	0.996638	-4.5316
FABP9	-0.952737	0.234556	-1.85773	0.0855331	0.996638	-4.53192
CDNF	-0.652721	0.386522	-1.84707	0.0871499	0.996638	-4.53281
SCARF1	-0.60204	1.85519	-1.84433	0.0875711	0.996638	-4.53304
KLK8	-0.538983	-0.0940778	-1.81838	0.091641	0.996638	-4.5352
LGALS1	-0.518609	1.11977	-1.80111	0.0944436	0.996638	-4.53663
SPARC	-0.677885	0.610844	-1.79954	0.0947021	0.996638	-4.53676
CDKN1A	-0.75074	3.6769	-1.79679	0.0951567	0.996638	-4.53699
PLXNA4	-0.77308	2.35847	-1.79266	0.0958432	0.996638	-4.53733
IL17C	-1.05541	0.475556	-1.79227	0.0959084	0.996638	-4.53737
ISLR2	-0.524716	0.605917	-1.79055	0.0961949	0.996638	-4.53751
HSPB6	-0.614778	0.381572	-1.76166	0.101135	0.996638	-4.5399
DSG4	-0.638514	0.0756611	-1.75343	0.102582	0.996638	-4.54057
PVALB	-1.0001	4.37243	-1.74913	0.103346	0.996638	-4.54093
BCAN	-0.500922	0.239367	-1.7421	0.104606	0.996638	-4.54151
CLEC1B	-0.938382	3.35041	-1.72026	0.108605	0.996638	-4.5433
SRPK2	-0.677952	2.28726	-1.71659	0.109292	0.996638	-4.5436
TFF1	-0.83609	0.535578	-1.71479	0.109628	0.996638	-4.54375
SPRY2	-0.625319	1.42273	-1.70481	0.111516	0.996638	-4.54456
IL12RB1	0.644358	0.438733	1.70188	0.112075	0.996638	-4.5448
LY96	-0.477782	0.410606	-1.70141	0.112166	0.996638	-4.54484
ICA1	-0.672048	2.76544	-1.69217	0.113948	0.996638	-4.5456
AGR2	-1.03127	0.909056	-1.67175	0.117975	0.996638	-4.54726
P4HB	-0.474712	0.179111	-1.66255	0.119829	0.996638	-4.548
FOXO1	-0.793111	3.60469	-1.66139	0.120065	0.996638	-4.5481
KLK13	-0.581157	0.950789	-1.64013	0.124458	0.996638	-4.54982
ANGPTL4	-0.5618	0.235117	-1.63967	0.124553	0.996638	-4.54985
NDRG1	-0.724342	0.365106	-1.63683	0.125151	0.996638	-4.55008
L1CAM	-0.51248	0.0883833	-1.63368	0.125816	0.996638	-4.55034
FCAR	-0.528232	1.32202	-1.63179	0.126218	0.996638	-4.55049
ESM1	0.634361	0.496156	1.62593	0.127467	0.996638	-4.55096
SDC4	-0.70311	0.416756	-1.61803	0.12917	0.996638	-4.5516
PRELP	-0.473368	0.132811	-1.61535	0.129752	0.996638	-4.55181
CCL13	0.706505	2.64265	1.613	0.130264	0.996638	-4.552
SUMF2	-0.622114	0.60035	-1.61148	0.130595	0.996638	-4.55212
CD40LG	-0.778968	0.0714278	-1.6094	0.131051	0.996638	-4.55229
SETMAR	-0.620135	0.927156	-1.60725	0.131524	0.996638	-4.55246
USP8	-0.745229	1.50173	-1.60652	0.131684	0.996638	-4.55252
PRL	0.75429	0.0986833	1.59658	0.13389	0.996638	-4.55331
CCL24	0.660807	-0.349461	1.59483	0.134281	0.996638	-4.55345
CNPY4	-0.655601	1.89601	-1.59374	0.134526	0.996638	-4.55354
PROK1	-0.498102	0.499667	-1.59328	0.134628	0.996638	-4.55358
CTSB	-0.718633	0.308217	-1.58579	0.13632	0.996638	-4.55418
LCN2	-0.58229	1.05328	-1.58527	0.136439	0.996638	-4.55422
BMP6	-0.531857	-0.921444	-1.58495	0.13651	0.996638	-4.55424
PAG1	-0.547941	2.76292	-1.5763	0.138488	0.996638	-4.55493
CPXM1	-0.507869	0.271867	-1.57177	0.139534	0.996638	-4.55529
VAMP5	-0.598314	1.88549	-1.57077	0.139768	0.996638	-4.55537
BCR	-0.687171	2.52344	-1.57066	0.139792	0.996638	-4.55538
CD177	0.798909	-0.576072	1.56925	0.140121	0.996638	-4.55549
CRX	0.710175	-0.877694	1.56101	0.142045	0.996638	-4.55614
DCN	-0.46576	0.209789	-1.55453	0.143577	0.996638	-4.55666
NMNAT1	-0.821936	4.84221	-1.5545	0.143584	0.996638	-4.55666
S100P	-0.581708	3.69439	-1.5504	0.14456	0.996638	-4.55698
CD207	-0.515787	0.235639	-1.5458	0.145662	0.996638	-4.55735
ENTPD5	-0.439413	0.4177	-1.54357	0.146198	0.996638	-4.55752
IL7R	-0.540087	0.904633	-1.53122	0.149202	0.996638	-4.5585
QDPR	-0.532694	1.83338	-1.53062	0.149349	0.996638	-4.55854
NUCB2	-0.477034	0.753161	-1.52312	0.1512	0.996638	-4.55913
PPP3R1	-0.484879	2.42708	-1.51956	0.152083	0.996638	-4.55941
F2R	-0.583345	1.76188	-1.51378	0.15353	0.996638	-4.55986
ABHD14B	-0.497706	3.56313	-1.50753	0.155109	0.996638	-4.56035
VSTM1	0.583515	0.4937	1.50164	0.156608	0.996638	-4.56081
MANF	-0.890637	4.38244	-1.50121	0.156718	0.996638	-4.56085
FGF19	-0.648478	-0.375706	-1.50026	0.156959	0.996638	-4.56092
GH1	1.66573	2.94107	1.49141	0.159239	0.996638	-4.56161
DKKL1	-0.7053	-0.144239	-1.48943	0.159754	0.996638	-4.56176
PPP1R2	-0.619992	2.65229	-1.48749	0.160258	0.996638	-4.56191
ABL1	-0.676969	3.18432	-1.48708	0.160366	0.996638	-4.56194
SFTPD	0.738408	-0.125889	1.48627	0.160577	0.996638	-4.56201
IL1RL1	0.562026	0.126489	1.48419	0.161121	0.996638	-4.56217
SLAMF8	0.490406	-0.465139	1.48068	0.162041	0.996638	-4.56244
RSPO3	-0.483032	0.340322	-1.47996	0.16223	0.996638	-4.5625
NFATC1	-0.758677	3.81436	-1.4771	0.162986	0.996638	-4.56272
XG	-0.555812	0.865456	-1.47598	0.16328	0.996638	-4.5628
FCRL1	-0.526431	0.316867	-1.47352	0.163935	0.996638	-4.563
CCL14	-0.521657	1.57432	-1.47221	0.164282	0.996638	-4.5631
SHMT1	-0.607742	2.18103	-1.46543	0.166094	0.996638	-4.56362
CCL26	-0.429199	5.1186	-1.46352	0.166607	0.996638	-4.56377
SIRPA	0.446605	0.39835	1.46256	0.166866	0.996638	-4.56384
ACTA2	-0.65452	1.05381	-1.46207	0.166999	0.996638	-4.56388
CCL8	-0.605805	-2.96747	-1.45981	0.167608	0.996638	-4.56405
COMP	-0.541742	0.142028	-1.45696	0.168382	0.996638	-4.56427
CLEC1A	-0.53831	1.18992	-1.45376	0.169253	0.996638	-4.56452
SERPINB6	-0.455354	2.03806	-1.45334	0.169368	0.996638	-4.56455
TMPRSS15	-0.573185	-0.154617	-1.45248	0.169601	0.996638	-4.56462
SMAD1	-0.803231	2.07712	-1.45179	0.169789	0.996638	-4.56467
GALNT3	0.576253	0.223078	1.45067	0.170096	0.996638	-4.56476
ANXA4	-0.524113	1.73515	-1.44923	0.170491	0.996638	-4.56487
ANXA11	-0.487248	3.93791	-1.44691	0.171129	0.996638	-4.56504
PRDX1	-0.711391	3.69153	-1.44676	0.171172	0.996638	-4.56506
TRAF2	-0.434345	4.07022	-1.44447	0.171801	0.996638	-4.56523
NCK2	-0.493815	1.8075	-1.44293	0.172229	0.996638	-4.56535
SOST	-0.503166	1.55764	-1.44049	0.172905	0.996638	-4.56554
CD34	-0.409232	0.128111	-1.43808	0.173574	0.996638	-4.56572
REG3A	-0.694886	1.14361	-1.43766	0.173691	0.996638	-4.56575
FCER2	-0.605267	0.228617	-1.43716	0.173833	0.996638	-4.56579
MAP4K5	-0.550814	2.32535	-1.43384	0.174758	0.996638	-4.56604
ITM2A	0.447438	1.48394	1.43345	0.17487	0.996638	-4.56607
STK11	-0.578788	1.98352	-1.43243	0.175156	0.996638	-4.56615
AFP	0.65571	0.260639	1.42871	0.176203	0.996638	-4.56643
SULT1A1	-0.738041	6.44994	-1.42732	0.176596	0.996638	-4.56654
OXT	-1.48868	-0.233783	-1.41714	0.179492	0.996638	-4.56731
EBI3_IL27	0.439444	0.129889	1.4171	0.179503	0.996638	-4.56732
LAP3	0.595206	2.03497	1.41125	0.181186	0.996638	-4.56776
PGLYRP1	-0.490806	0.942556	-1.40429	0.183203	0.996638	-4.56829
IRAK4	-0.461921	4.57633	-1.40026	0.18438	0.996638	-4.56859
FABP6	-0.811092	0.881339	-1.39548	0.185787	0.996638	-4.56895
CNPY2	0.52864	0.731528	1.39225	0.18674	0.996638	-4.5692
CDHR5	-0.403958	-0.100806	-1.38744	0.188169	0.996638	-4.56956
FCRL3	0.539227	-0.221233	1.38716	0.188253	0.996638	-4.56958
CCL18	-0.540797	0.883006	-1.3847	0.188986	0.996638	-4.56976
INPPL1	-0.642904	3.21978	-1.38049	0.190246	0.996638	-4.57008
CSTB	-0.529047	2.20317	-1.38006	0.190376	0.996638	-4.57011
SFTPA1	0.410072	0.23875	1.37207	0.192794	0.996638	-4.57071
IGFBP6	-0.440671	0.555939	-1.37157	0.192943	0.996638	-4.57075
NFKBIE	-0.612032	2.25555	-1.37046	0.19328	0.996638	-4.57083
MSMB	-0.599407	0.250861	-1.36336	0.195454	0.996638	-4.57136
DSG3	-0.417821	-0.0836222	-1.36269	0.19566	0.996638	-4.57141
CLEC7A	0.483461	0.1077	1.36223	0.195802	0.996638	-4.57144
CD69	-0.667996	3.86792	-1.35898	0.196803	0.996638	-4.57168
NECTIN4	-0.51377	0.234183	-1.35789	0.197141	0.996638	-4.57176
CXADR	-0.510689	0.97275	-1.35691	0.197444	0.996638	-4.57184
PNPT1	0.538274	0.469906	1.35599	0.197731	0.996638	-4.57191
LHPP	-0.677261	3.13138	-1.35462	0.198155	0.996638	-4.57201
EGF	-0.798215	2.9707	-1.34904	0.199895	0.996638	-4.57242
NELL1	0.543558	-0.870894	1.34569	0.200946	0.996638	-4.57267
SERPINA12	-2.04012	0.943933	-1.3446	0.201288	0.996638	-4.57275
GNLY	-0.746677	-0.0824778	-1.34221	0.202042	0.996638	-4.57293
C1QA	0.390929	0.0441389	1.33249	0.20513	0.996638	-4.57364
ERBIN	-0.736128	4.31224	-1.32187	0.208548	0.996638	-4.57442
SCG3	-0.418291	0.157728	-1.32145	0.208683	0.996638	-4.57445
HBEGF	-0.368234	-1.10351	-1.32138	0.208706	0.996638	-4.57446
DEFA1_DEFA1B	-0.62589	1.51093	-1.3209	0.208861	0.996638	-4.57449
CDHR1	0.481964	-0.5952	1.31799	0.209808	0.996638	-4.5747
LYAR	-0.709137	0.83715	-1.31599	0.210459	0.996638	-4.57485
SNX9	-0.533303	3.68428	-1.31175	0.211845	0.996638	-4.57516
TRIM21	-1.03515	4.42116	-1.30973	0.212509	0.996638	-4.57531
OBP2B	-0.537556	-0.0729222	-1.30904	0.212735	0.996638	-4.57536
GSTA3	0.724166	-0.0172944	1.30897	0.212761	0.996638	-4.57536
FABP5	-0.49993	3.29639	-1.30806	0.213058	0.996638	-4.57543
LAT2	-0.597726	3.21896	-1.30677	0.213484	0.996638	-4.57552
SPINK5	-0.402259	-0.189289	-1.30643	0.213596	0.996638	-4.57555
PLIN3	-0.377503	2.68437	-1.30633	0.21363	0.996638	-4.57555
PCDH17	0.528547	0.0920111	1.30047	0.215574	0.996638	-4.57598
TRIAP1	-0.5656	2.08812	-1.29782	0.216456	0.996638	-4.57617
INHBC	-0.482004	-0.539367	-1.29326	0.217981	0.996638	-4.5765
CLEC4A	-0.422089	0.505594	-1.2904	0.218943	0.996638	-4.57671
ACE2	-0.545946	0.313756	-1.29004	0.219066	0.996638	-4.57673
CES1	-0.516496	0.483967	-1.2862	0.220364	0.996638	-4.57701
GP6	-0.651178	2.60582	-1.28423	0.221031	0.996638	-4.57715
CD84	-0.411854	0.461711	-1.28039	0.222336	0.996638	-4.57743
LAIR2	0.96527	-0.709256	1.27668	0.223606	0.996638	-4.5777
KLB	0.479317	-0.465728	1.2727	0.224972	0.996638	-4.57798
IL5RA	-0.511783	0.543833	-1.27255	0.225023	0.996638	-4.57799
FIS1	-0.592092	2.54775	-1.2699	0.225936	0.996638	-4.57818
CXCL12	0.438719	1.19932	1.26682	0.227003	0.996638	-4.5784
FKBP1B	-0.855389	4.38188	-1.26486	0.227683	0.996638	-4.57854
AREG	-0.571881	0.108572	-1.26452	0.227803	0.996638	-4.57857
AGRN	-0.38287	0.539406	-1.26186	0.228729	0.996638	-4.57876
SF3B4	-0.511207	3.51059	-1.25349	0.231663	0.996638	-4.57935
DDAH1	-0.433273	1.06844	-1.25175	0.232279	0.996638	-4.57948
GFRA2	-0.359304	0.1343	-1.25086	0.232593	0.996638	-4.57954
TIA1	-0.693395	1.67198	-1.24681	0.234025	0.996638	-4.57983
BRK1	-0.449234	1.11194	-1.2467	0.234067	0.996638	-4.57983
IL5	2.00011	-5.56698	1.24299	0.235385	0.996638	-4.5801
ANGPTL2	0.42603	-1.10369	1.24286	0.235434	0.996638	-4.58011
MESD	-0.66304	2.10146	-1.24173	0.235838	0.996638	-4.58019
STC2	0.420789	-0.41115	1.24166	0.235861	0.996638	-4.58019
BSG	-0.362358	0.276767	-1.24151	0.235915	0.996638	-4.5802
PLIN1	-0.464609	0.363556	-1.24028	0.236356	0.996638	-4.58029
KLK1	-0.964169	-0.450956	-1.23753	0.23734	0.996638	-4.58048
PLXNB3	-0.453741	1.35009	-1.23409	0.238581	0.996638	-4.58072
DCTN6	-0.483421	1.38727	-1.23394	0.238634	0.996638	-4.58074
CPPED1	-0.718402	3.28881	-1.23222	0.239254	0.996638	-4.58086
CASP2	-0.547877	3.32436	-1.22595	0.241529	0.996638	-4.5813
PI3	-0.548974	0.548528	-1.22471	0.241981	0.996638	-4.58138
ARHGEF12	-0.6589	4.99706	-1.2246	0.242021	0.996638	-4.58139
F11R	-0.46732	1.86416	-1.22337	0.24247	0.996638	-4.58148
SEMA4C	-0.702557	1.04778	-1.21956	0.243864	0.996638	-4.58174
SCARA5	0.34245	0.282839	1.21953	0.243876	0.996638	-4.58175
LYPD3	-0.4105	-0.498472	-1.21381	0.245982	0.996638	-4.58214
KLK6	-0.463745	0.267533	-1.21213	0.246602	0.996638	-4.58226
MEPE	-0.394499	0.0743889	-1.21163	0.246787	0.996638	-4.5823
HNMT	-0.462741	0.832783	-1.2107	0.247134	0.996638	-4.58236
DBI	-0.547565	2.77973	-1.20883	0.247829	0.996638	-4.58249
ERBB4	-0.337219	-0.155933	-1.20837	0.247999	0.996638	-4.58252
SMAD5	-0.34306	-1.49096	-1.2061	0.248845	0.996638	-4.58268
ALDH3A1	-0.424083	0.102578	-1.20501	0.24925	0.996638	-4.58276
CST6	-0.505581	0.746433	-1.20463	0.249391	0.996638	-4.58278
CD79B	-0.364928	0.928283	-1.20299	0.250005	0.996638	-4.5829
RETN	-0.432717	0.82605	-1.20174	0.250472	0.996638	-4.58298
IL6	-0.821091	1.64671	-1.2014	0.250602	0.996638	-4.58301
CA5A	-1.02583	-0.254117	-1.19951	0.25131	0.996638	-4.58314
CLEC4C	-0.465174	0.476289	-1.19737	0.252114	0.996638	-4.58328
PPIB	-0.590384	3.05818	-1.19211	0.254103	0.996638	-4.58365
PEBP1	-0.48419	3.20866	-1.18793	0.255687	0.996638	-4.58394
XPNPEP2	-1.00029	-0.381906	-1.18717	0.255978	0.996638	-4.58399
CRELD2	-0.460894	1.13195	-1.18685	0.256099	0.996638	-4.58401
DNPH1	-0.493734	3.05793	-1.18514	0.256751	0.996638	-4.58413
TFF3	-0.554831	1.03211	-1.18342	0.257412	0.996638	-4.58425
IL10RB	-0.384723	0.343406	-1.18062	0.258482	0.996638	-4.58444
LGALS7_LGALS7B	-0.326435	0.274256	-1.17549	0.260458	0.996638	-4.58479
CES2	-0.442153	-0.524578	-1.17216	0.261748	0.996638	-4.58502
CC2D1A	-0.516784	4.72226	-1.17169	0.261929	0.996638	-4.58505
LAT	-0.513164	2.95537	-1.17115	0.262141	0.996638	-4.58508
ADAMTS8	0.401359	-0.304472	1.17021	0.262504	0.996638	-4.58515
PDGFA	-0.537856	1.72255	-1.16826	0.263265	0.996638	-4.58528
XCL1	0.35508	0.561694	1.16684	0.263815	0.996638	-4.58538
STX8	-0.436792	2.33644	-1.16676	0.263848	0.996638	-4.58538
CCL5	-0.605705	3.61173	-1.16655	0.26393	0.996638	-4.5854
PDCD1	0.444272	0.174889	1.16652	0.263943	0.996638	-4.5854
DTX3	-0.439028	0.692656	-1.16462	0.264683	0.996638	-4.58553
SLC27A4	-0.447918	1.90907	-1.16398	0.264934	0.996638	-4.58557
COL4A1	0.593413	0.379906	1.16108	0.26607	0.996638	-4.58577
SLC39A14	0.331177	-0.0805	1.15937	0.266743	0.996638	-4.58588
CD46	-0.304233	0.719883	-1.15592	0.268104	0.996638	-4.58612
ANXA3	-0.531019	2.08682	-1.15553	0.268257	0.996638	-4.58614
NPPC	-0.537744	0.194222	-1.15506	0.268444	0.996638	-4.58618
DIABLO	-0.605919	4.19792	-1.15355	0.269039	0.996638	-4.58628
PDGFRB	-0.404905	0.5093	-1.15186	0.26971	0.996638	-4.58639
SPINK1	-0.539823	0.795711	-1.14734	0.271507	0.996638	-4.5867
GLO1	0.406498	2.57371	1.14442	0.272675	0.996638	-4.58689
NID2	-0.453097	0.316972	-1.14431	0.272716	0.996638	-4.5869
IL17RA	-0.318746	0.320589	-1.14327	0.273134	0.996638	-4.58697
FADD	-0.442635	4.74662	-1.14254	0.273427	0.996638	-4.58702
AHCY	-0.406585	3.22376	-1.13823	0.275157	0.996638	-4.58731
PPCDC	-0.431116	2.73739	-1.13601	0.276054	0.996638	-4.58745
SCGB1A1	-0.424805	0.445372	-1.13585	0.276117	0.996638	-4.58747
EREG	-0.505263	0.32945	-1.1352	0.276381	0.996638	-4.58751
LIF	-0.406953	-0.573556	-1.13374	0.276971	0.996638	-4.58761
ITGA11	-0.452864	0.170044	-1.13211	0.277633	0.996638	-4.58772
PHOSPHO1	-0.329158	0.463717	-1.13162	0.277831	0.996638	-4.58775
NPDC1	-0.454648	0.88435	-1.1316	0.27784	0.996638	-4.58775
BTC	-0.626297	1.27365	-1.1305	0.278285	0.996638	-4.58782
SOD1	-0.404217	2.48929	-1.12975	0.278592	0.996638	-4.58787
ARHGAP25	-0.571966	4.65353	-1.12932	0.278765	0.996638	-4.5879
POLR2F	-0.508564	2.47678	-1.1258	0.2802	0.996638	-4.58813
TIMD4	-0.366096	0.359694	-1.12545	0.280341	0.996638	-4.58816
CD40	-0.367966	1.79205	-1.12489	0.280571	0.996638	-4.58819
EGLN1	-0.539782	3.02802	-1.12417	0.280865	0.996638	-4.58824
MZT1	-0.653844	2.85299	-1.12323	0.28125	0.996638	-4.58831
EPS8L2	-0.376758	0.272989	-1.12241	0.281586	0.996638	-4.58836
CALB1	-0.500179	0.474144	-1.12065	0.282309	0.996638	-4.58848
SLAMF7	-0.410426	1.20291	-1.11739	0.283651	0.996638	-4.58869
NAAA	-0.477527	-0.00250556	-1.11701	0.283809	0.996638	-4.58872
ANGPT2	-0.432134	0.756844	-1.11699	0.283814	0.996638	-4.58872
TPPP3	-0.388476	0.104461	-1.11666	0.283952	0.996638	-4.58874
LY6D	-0.445072	0.392328	-1.11378	0.28514	0.996638	-4.58893
HGS	-0.544172	2.36228	-1.11182	0.285954	0.996638	-4.58906
NME3	-0.309761	0.0338167	-1.11015	0.286647	0.996638	-4.58917
TACC3	-0.614684	5.02162	-1.10992	0.286741	0.996638	-4.58918
ENO2	-0.495805	2.79447	-1.1066	0.288124	0.996638	-4.5894
SCGB3A2	-0.399567	1.09298	-1.10384	0.289279	0.996638	-4.58958
ATP6AP2	-0.301971	0.642306	-1.1032	0.289546	0.996638	-4.58963
GZMB	-0.825114	0.644983	-1.10056	0.290651	0.996638	-4.5898
CNST	-0.557799	4.00062	-1.09913	0.291253	0.996638	-4.58989
WISP1	-0.339735	0.629333	-1.09216	0.294194	0.996638	-4.59035
CCL19	0.330877	1.70894	1.0888	0.295622	0.996638	-4.59056
PREB	-0.271262	-0.0796389	-1.08653	0.296586	0.996638	-4.59071
VWC2	-0.471434	0.388922	-1.08107	0.298922	0.996638	-4.59107
MOG	-0.382432	0.651622	-1.08035	0.299233	0.996638	-4.59111
LACTB2	-0.390072	3.09738	-1.0788	0.299898	0.996638	-4.59121
LGALS4	-0.436868	0.327083	-1.07849	0.300029	0.996638	-4.59123
FHIT	-0.44441	4.04739	-1.07777	0.300338	0.996638	-4.59128
PDLIM7	-0.57426	5.90688	-1.07683	0.300746	0.996638	-4.59134
IL19	-0.493531	0.832939	-1.07601	0.301095	0.996638	-4.59139
PPP1R9B	-0.529723	4.84932	-1.07447	0.301763	0.996638	-4.59149
ESAM	-0.328038	0.875522	-1.07327	0.302279	0.996638	-4.59157
IL1RN	-0.428296	0.805911	-1.07224	0.302724	0.996638	-4.59163
NTRK3	-0.343775	-0.0223722	-1.07	0.303697	0.996638	-4.59178
ANGPT1	-0.443524	1.45559	-1.06524	0.305766	0.996638	-4.59208
CD58	-0.300553	-0.101767	-1.06438	0.306142	0.996638	-4.59214
FXYD5	-0.417763	0.91735	-1.06293	0.306773	0.996638	-4.59223
PXN	-0.496002	3.32317	-1.06283	0.306819	0.996638	-4.59224
KLK4	0.544229	0.737528	1.0611	0.307574	0.996638	-4.59235
MGMT	-0.662969	4.52623	-1.06087	0.307676	0.996638	-4.59236
STAMBP	-0.366689	3.46772	-1.05894	0.308522	0.996638	-4.59248
GUSB	-0.411434	0.278272	-1.05865	0.308649	0.996638	-4.5925
EPHB6	-0.356736	0.471811	-1.0576	0.309113	0.996638	-4.59257
ITGB1BP2	-0.50036	3.95648	-1.05372	0.310822	0.996638	-4.59282
JUN	-0.363766	-0.102456	-1.05327	0.311021	0.996638	-4.59285
AIF1	-0.43432	1.09828	-1.05154	0.311784	0.996638	-4.59296
PRKAR1A	-0.368331	2.98942	-1.04833	0.313206	0.996638	-4.59316
NT5C3A	-0.328129	6.26243	-1.04502	0.314676	0.996638	-4.59337
SFRP1	-0.453957	-0.443883	-1.04438	0.314961	0.996638	-4.59341
CEBPB	-0.603749	2.72751	-1.04368	0.315275	0.996638	-4.59345
GSAP	-0.580366	-3.08905	-1.04253	0.315788	0.996638	-4.59352
CXCL6	-0.453798	3.01915	-1.03492	0.319198	0.996638	-4.594
GBP4	-0.552667	1.80128	-1.03237	0.32035	0.996638	-4.59416
IL18R1	0.297084	0.438767	1.0323	0.320382	0.996638	-4.59417
NADK	-0.491191	3.43916	-1.02997	0.321432	0.996638	-4.59431
ELOA	-0.542393	3.12043	-1.02762	0.322496	0.996638	-4.59446
CTSV	0.387761	-0.815533	1.02672	0.322904	0.996638	-4.59451
SULT2A1	0.430142	0.0624	1.02644	0.323033	0.996638	-4.59453
CD22	-0.36447	0.670589	-1.02428	0.324016	0.996638	-4.59467
DKK1	-0.411856	1.76144	-1.02377	0.324245	0.996638	-4.5947
MGLL	-0.404484	4.66504	-1.02242	0.324861	0.996638	-4.59478
MAX	-0.508067	3.2732	-1.01878	0.326523	0.996638	-4.59501
CRADD	-0.353092	4.37588	-1.01561	0.327978	0.996638	-4.59521
FOLR3	-1.80038	-1.61319	-1.0108	0.330189	0.996638	-4.5955
SEPTIN9	-0.311235	1.38774	-1.00764	0.331649	0.996638	-4.5957
STAT5B	-0.661748	5.89188	-1.00693	0.331975	0.996638	-4.59574
PLA2G4A	-0.418908	2.26464	-1.00458	0.333069	0.996638	-4.59588
APBB1IP	-0.422892	3.07168	-1.00441	0.333147	0.996638	-4.59589
CCL3	-0.427651	0.943794	-1.00285	0.33387	0.996638	-4.59599
ITGA6	-0.259672	0.0318389	-0.998582	0.335859	0.996638	-4.59625
IFNL1	-0.295907	0.245239	-0.998263	0.336008	0.996638	-4.59627
SH2B3	-0.532617	1.993	-0.998044	0.33611	0.996638	-4.59628
GP1BA	-0.314574	0.371639	-0.997157	0.336525	0.996638	-4.59634
IL1B	-0.302287	0.744106	-0.99532	0.337385	0.996638	-4.59645
CD164	-0.278615	0.277878	-0.993761	0.338115	0.996638	-4.59655
CXCL1	-0.482231	2.67769	-0.990938	0.339442	0.996638	-4.59672
CD302	-0.40514	0.91445	-0.990456	0.339669	0.996638	-4.59675
SPINK4	-0.621639	1.2317	-0.986415	0.341575	0.996638	-4.59699
HTRA2	-0.473074	1.14486	-0.985639	0.341942	0.996638	-4.59704
CLEC4D	-0.427141	1.22068	-0.985563	0.341978	0.996638	-4.59704
DAB2	-0.487753	3.14503	-0.981805	0.343759	0.996638	-4.59727
ZBTB17	-0.416205	1.81888	-0.980391	0.34443	0.996638	-4.59736
CNTN1	-0.300546	0.0579556	-0.979481	0.344863	0.996638	-4.59741
ACP6	0.895568	0.397017	0.976619	0.346227	0.996638	-4.59758
PON2	-0.304157	-0.3763	-0.97426	0.347354	0.996638	-4.59772
NXPH1	-0.290669	0.227922	-0.973989	0.347483	0.996638	-4.59774
SMOC2	-0.329322	0.0732222	-0.973637	0.347652	0.996638	-4.59776
SNAP23	-0.513488	4.84292	-0.972464	0.348214	0.996638	-4.59783
REG4	-0.40875	0.186233	-0.971685	0.348587	0.996638	-4.59788
LAMP2	-0.269521	0.111439	-0.970973	0.348929	0.996638	-4.59792
KLK11	-0.347164	0.0220222	-0.970468	0.349171	0.996638	-4.59795
CLEC5A	-0.321514	0.934528	-0.966797	0.350936	0.996638	-4.59817
IGF1R	-0.256555	0.693033	-0.964203	0.352188	0.996638	-4.59832
SIRT5	-0.270054	0.243028	-0.963244	0.352651	0.996638	-4.59838
SCP2	0.429707	0.57745	0.962261	0.353126	0.996638	-4.59844
HMOX2	-0.34156	1.87283	-0.962221	0.353146	0.996638	-4.59844
BIRC2	-0.346798	1.27693	-0.960004	0.35422	0.996638	-4.59857
RTN4R	-0.257122	0.30765	-0.958877	0.354767	0.996638	-4.59864
IPCEF1	-0.571419	2.72058	-0.956152	0.356091	0.996638	-4.5988
NPY	0.454064	-0.489372	0.956096	0.356119	0.996638	-4.59881
PDGFB	-0.468856	2.10986	-0.954722	0.356788	0.996638	-4.59889
NCAN	-0.308358	0.336361	-0.954174	0.357055	0.996638	-4.59892
CLIP2	-0.401903	6.09086	-0.95157	0.358327	0.996638	-4.59907
TXLNA	-0.436733	3.55755	-0.951486	0.358367	0.996638	-4.59908
IL7	-0.267725	1.05768	-0.951209	0.358503	0.996638	-4.59909
MMP8	-0.473973	3.14011	-0.949851	0.359168	0.996638	-4.59917
OGFR	-0.372587	1.62907	-0.948935	0.359617	0.996638	-4.59923
GZMH	-0.937012	0.557511	-0.947799	0.360174	0.996638	-4.59929
CRKL	-0.394456	5.28894	-0.947624	0.360259	0.996638	-4.59931
EFNA4	-0.33794	0.845256	-0.94481	0.361642	0.996638	-4.59947
HLA-DRA	0.612487	2.05898	0.944346	0.361871	0.996638	-4.5995
LILRB4	-0.281584	0.768267	-0.941928	0.363062	0.996638	-4.59964
LSP1	-0.353374	2.90588	-0.94174	0.363155	0.996638	-4.59965
RP2	-0.301616	2.09916	-0.939767	0.36413	0.996638	-4.59977
GFER	-0.579487	2.02668	-0.939328	0.364347	0.996638	-4.59979
ENTPD2	0.306534	0.822289	0.938848	0.364584	0.996638	-4.59982
ICAM2	-0.302829	0.909961	-0.938425	0.364794	0.996638	-4.59984
SMOC1	0.310783	-0.708122	0.934462	0.366759	0.996638	-4.60007
FSTL3	-0.354228	0.438478	-0.934231	0.366874	0.996638	-4.60009
RAB37	0.344575	1.46218	0.930453	0.368755	0.996638	-4.60031
FLI1	-0.502597	2.24178	-0.929609	0.369177	0.996638	-4.60036
ADGRB3	-0.264018	0.288233	-0.929313	0.369324	0.996638	-4.60037
PFKFB2	-0.378564	4.32252	-0.928828	0.369566	0.996638	-4.6004
MIF	-0.341897	4.37366	-0.927074	0.370443	0.996638	-4.6005
FLT3LG	0.300037	0.138789	0.92436	0.371803	0.996638	-4.60066
CETN2	-0.443284	1.15347	-0.923099	0.372436	0.996638	-4.60073
LGALS8	-0.430203	1.69859	-0.918593	0.374704	0.996638	-4.60099
VSIR	-0.311772	1.5769	-0.916605	0.375707	0.996638	-4.6011
FKBP7	-0.310001	0.7572	-0.914365	0.376841	0.996638	-4.60123
IKBKG	-0.320588	4.65434	-0.913802	0.377126	0.996638	-4.60127
USO1	-0.317628	4.10751	-0.912795	0.377636	0.996638	-4.60132
ICAM1	-0.237602	0.397844	-0.911569	0.378258	0.996638	-4.60139
CST5	-0.484484	0.216494	-0.907835	0.380157	0.996638	-4.60161
SRC	-0.567072	5.24507	-0.906742	0.380714	0.996638	-4.60167
ADA	-0.283391	1.05053	-0.906137	0.381023	0.996638	-4.6017
PLA2G1B	-0.423473	0.906206	-0.903458	0.382391	0.996638	-4.60185
DKK4	-0.639815	1.216	-0.897854	0.385264	0.996638	-4.60217
GFRA3	-0.312782	0.0273444	-0.894781	0.386846	0.996638	-4.60234
CSF2RA	-0.312299	0.256339	-0.893961	0.387269	0.996638	-4.60239
GSTA1	0.552089	-0.248806	0.891717	0.388428	0.996638	-4.60252
WFDC12	-0.313325	0.474044	-0.889727	0.389458	0.996638	-4.60263
MITD1	-0.436205	3.90792	-0.886567	0.391097	0.996638	-4.6028
PTK7	-0.310312	0.0880111	-0.886116	0.391331	0.996638	-4.60283
CD276	0.32441	-0.159272	0.88388	0.392494	0.996638	-4.60295
RASSF2	-0.412058	2.43656	-0.883742	0.392566	0.996638	-4.60296
LILRB5	-0.548955	-0.298306	-0.882953	0.392976	0.996638	-4.60301
NINJ1	-0.373147	1.10194	-0.880083	0.394474	0.996638	-4.60316
CA9	0.398649	0.344494	0.880069	0.394481	0.996638	-4.60317
PNLIPRP2	-1.09433	-1.22901	-0.877454	0.395849	0.996638	-4.60331
CD200	-0.272899	0.0517611	-0.876363	0.39642	0.996638	-4.60337
VEGFC	-0.273223	0.717539	-0.87449	0.397403	0.996638	-4.60347
SLITRK6	-0.292922	0.375694	-0.874023	0.397648	0.996638	-4.6035
TBL1X	-0.326969	2.97279	-0.873755	0.397789	0.996638	-4.60351
PIK3AP1	-0.389929	5.34129	-0.87203	0.398696	0.996638	-4.60361
PLA2G10	0.414022	-0.0508278	0.869153	0.400211	0.996638	-4.60377
KITLG	-0.375189	0.13055	-0.867839	0.400905	0.996638	-4.60384
CRLF1	0.277383	-0.368683	0.867027	0.401334	0.996638	-4.60389
CXCL3	-0.546314	3.74808	-0.86696	0.401369	0.996638	-4.60389
TNFRSF11A	-0.394137	0.612722	-0.866682	0.401516	0.996638	-4.6039
KEL	-0.282479	1.38463	-0.866326	0.401705	0.996638	-4.60392
C4BPB	0.310747	0.0619056	0.865807	0.401979	0.996638	-4.60395
TIMP3	-0.620311	3.43956	-0.865053	0.402378	0.996638	-4.60399
CTSZ	-0.288169	0.375261	-0.863737	0.403075	0.996638	-4.60407
VPS53	-0.389077	2.21753	-0.863349	0.40328	0.996638	-4.60409
TNFRSF10C	-0.309343	0.502261	-0.862803	0.40357	0.996638	-4.60412
TGFBR2	-0.316267	0.401772	-0.861971	0.404012	0.996638	-4.60416
AMBN	0.237899	0.0465	0.861969	0.404013	0.996638	-4.60416
PARK7	-0.324061	3.18266	-0.860799	0.404634	0.996638	-4.60423
FCGR3B	-0.295887	-0.279567	-0.859271	0.405447	0.996638	-4.60431
CDH17	-0.408322	0.418861	-0.854255	0.408122	0.996638	-4.60458
MCFD2	-0.229308	0.656517	-0.854207	0.408147	0.996638	-4.60458
TNFRSF8	0.346045	0.546778	0.85233	0.409151	0.996638	-4.60469
GAL	-0.32755	-0.168717	-0.849275	0.410788	0.996638	-4.60485
FGFBP1	-0.366285	-0.566244	-0.848811	0.411038	0.996638	-4.60488
DAPP1	-0.27216	1.29647	-0.848533	0.411187	0.996638	-4.60489
IDUA	0.35429	-1.85657	0.847777	0.411593	0.996638	-4.60493
SPARCL1	-0.257249	0.491461	-0.844073	0.413587	0.996638	-4.60513
MPO	-0.33354	1.9915	-0.842931	0.414203	0.996638	-4.60519
GRK5	-0.455034	1.0584	-0.842803	0.414272	0.996638	-4.6052
NT5E	-0.413421	-0.207383	-0.842462	0.414456	0.996638	-4.60522
TBC1D5	-0.335981	4.33859	-0.842233	0.41458	0.996638	-4.60523
SIGLEC6	0.28264	0.288583	0.842049	0.414679	0.996638	-4.60524
SNAP29	-0.390848	5.00041	-0.840072	0.415748	0.996638	-4.60535
GDNF	-0.247502	-0.438244	-0.839484	0.416066	0.996638	-4.60538
TNFRSF14	-0.305042	0.831072	-0.838533	0.416581	0.996638	-4.60543
PECAM1	-0.265635	0.655044	-0.836844	0.417497	0.996638	-4.60552
VCAM1	0.280474	0.367483	0.83632	0.417781	0.996638	-4.60555
BOC	0.25318	0.0292611	0.833684	0.419213	0.996638	-4.60569
ATOX1	-0.265193	3.27737	-0.832968	0.419603	0.996638	-4.60572
VWF	0.378295	-1.16828	0.829091	0.421717	0.996638	-4.60593
DECR1	-0.320537	2.07034	-0.828308	0.422144	0.996638	-4.60597
CLMP	-0.239308	0.368394	-0.826608	0.423074	0.996638	-4.60606
TDRKH	-0.498394	3.15426	-0.826605	0.423076	0.996638	-4.60606
DNAJA2	-0.370818	5.23646	-0.826585	0.423087	0.996638	-4.60606
TNFRSF4	0.305806	0.5399	0.826348	0.423216	0.996638	-4.60607
F3	-0.219129	0.566894	-0.823604	0.42472	0.996638	-4.60622
CD99	-0.237277	0.164122	-0.818451	0.427553	0.996638	-4.60649
METAP1D	-0.37067	3.00296	-0.818235	0.427672	0.996638	-4.6065
BAIAP2	-0.392042	2.54014	-0.813915	0.430058	0.996638	-4.60673
MSRA	-0.292154	2.88113	-0.813115	0.4305	0.996638	-4.60677
IL22RA1	0.229888	0.341317	0.81308	0.430519	0.996638	-4.60677
DNER	-0.227351	-0.225483	-0.812589	0.430791	0.996638	-4.6068
SPINT1	-0.252562	-0.0306111	-0.811693	0.431287	0.996638	-4.60684
GLOD4	-0.213222	2.51788	-0.807887	0.4334	0.996638	-4.60704
GRAP2	-0.421316	3.99456	-0.807667	0.433522	0.996638	-4.60705
BCL2L11	-0.384672	0.563833	-0.803079	0.436078	0.996638	-4.60729
SCAMP3	-0.395817	4.60273	-0.802845	0.436209	0.996638	-4.6073
GP2	-0.420429	1.30325	-0.801247	0.437101	0.996638	-4.60738
S100A11	-0.301462	1.89894	-0.801216	0.437118	0.996638	-4.60738
CCL28	-0.269151	-0.139567	-0.801114	0.437175	0.996638	-4.60739
CCL17	0.419115	2.11044	0.801058	0.437207	0.996638	-4.60739
CRIP2	-0.27835	1.03049	-0.799103	0.4383	0.996638	-4.60749
ADGRG1	0.406459	0.235844	0.798973	0.438374	0.996638	-4.6075
CXCL9	-0.297468	0.672806	-0.798644	0.438558	0.996638	-4.60752
TNFRSF13B	-0.222278	0.335294	-0.79854	0.438616	0.996638	-4.60752
ACTN4	0.325634	0.244661	0.797987	0.438926	0.996638	-4.60755
DAG1	-0.300635	1.34002	-0.797627	0.439127	0.996638	-4.60757
CD1C	0.267514	-0.245411	0.797449	0.439227	0.996638	-4.60758
CX3CL1	0.283022	0.585672	0.795238	0.440468	0.996638	-4.60769
HPGDS	-0.23581	-0.236556	-0.794389	0.440945	0.996638	-4.60773
PTPN6	-0.277789	3.5294	-0.794317	0.440986	0.996638	-4.60774
SSB	-0.36835	1.38347	-0.79331	0.441552	0.996638	-4.60779
PODXL2	0.222139	-0.104728	0.792552	0.441978	0.996638	-4.60783
ENTPD6	-0.25219	0.424822	-0.791919	0.442335	0.996638	-4.60786
F7	-0.22474	0.245017	-0.787717	0.444706	0.996638	-4.60807
HSPA1A	-0.311924	2.82132	-0.787695	0.444718	0.996638	-4.60808
LYN	-0.317349	2.03827	-0.787398	0.444886	0.996638	-4.60809
TMSB10	-0.498967	2.86312	-0.787059	0.445078	0.996638	-4.60811
CD244	-0.292169	1.21927	-0.786806	0.44522	0.996638	-4.60812
CALB2	-0.268594	0.496533	-0.78597	0.445693	0.996638	-4.60816
RNASET2	-0.207761	0.727122	-0.785218	0.44612	0.996638	-4.6082
DPT	-0.227498	0.221767	-0.785023	0.44623	0.996638	-4.60821
ALDH1A1	-0.384145	1.7821	-0.784128	0.446737	0.996638	-4.60826
NUB1	-0.348628	4.35378	-0.780649	0.448711	0.996638	-4.60843
VCAN	0.257452	0.237933	0.780056	0.449049	0.996638	-4.60846
TAFA5	-0.313827	0.430317	-0.779963	0.449101	0.996638	-4.60847
ING1	-0.378279	0.815094	-0.779942	0.449114	0.996638	-4.60847
CGREF1	-0.338289	0.544106	-0.779748	0.449224	0.996638	-4.60848
PSMG3	-0.307331	3.39757	-0.77848	0.449945	0.996638	-4.60854
ADAM22	-0.258229	0.462822	-0.77607	0.451319	0.996638	-4.60866
OMG	-0.296115	0.116983	-0.775948	0.451388	0.996638	-4.60867
CD2AP	-0.407101	3.28874	-0.775105	0.451869	0.996638	-4.60871
FAS	-0.210781	0.497261	-0.774547	0.452188	0.996638	-4.60874
TNFRSF11B	-0.254045	0.053	-0.773393	0.452848	0.996638	-4.6088
CIAPIN1	-0.302123	4.46559	-0.773336	0.45288	0.996638	-4.6088
DFFA	-0.347717	3.80645	-0.771873	0.453717	0.996638	-4.60887
DPP4	-0.236385	-0.0960556	-0.771705	0.453813	0.996638	-4.60888
DCTN1	-0.293086	4.55378	-0.769634	0.455	0.996638	-4.60898
EZR	-0.251206	0.898	-0.768796	0.455481	0.996638	-4.60902
CR2	-0.240483	0.0506944	-0.768654	0.455562	0.996638	-4.60903
STX16	-0.388558	1.98261	-0.766666	0.456703	0.996638	-4.60913
CA6	-0.450377	-1.10001	-0.766079	0.457041	0.996638	-4.60916
HYOU1	-0.213807	0.558828	-0.765981	0.457097	0.996638	-4.60916
AZU1	-0.395865	4.40646	-0.765972	0.457102	0.996638	-4.60917
CA1	-0.291636	3.66143	-0.765553	0.457343	0.996638	-4.60919
LHB	0.409229	-2.90582	0.763105	0.458753	0.996638	-4.60931
ARID4B	-0.2964	1.17289	-0.761506	0.459675	0.996638	-4.60939
NUDT5	-0.274401	2.77622	-0.761119	0.459899	0.996638	-4.60941
FKBP4	-0.267972	2.34948	-0.760281	0.460382	0.996638	-4.60945
ATP6V1F	-0.298828	2.55761	-0.759179	0.461019	0.996638	-4.6095
MAPK9	-0.304806	2.69901	-0.758624	0.46134	0.996638	-4.60953
ZBTB16	-0.420497	2.74291	-0.757264	0.462127	0.996638	-4.60959
KDR	-0.204067	-0.245678	-0.755612	0.463084	0.996638	-4.60968
CDH2	-0.285404	0.558117	-0.754182	0.463914	0.996638	-4.60975
BTN2A1	-0.255263	0.322939	-0.752914	0.46465	0.996638	-4.60981
CASP3	-0.369866	5.73612	-0.751855	0.465266	0.996638	-4.60986
SAMD9L	-0.332379	4.17457	-0.749807	0.466457	0.996638	-4.60996
ATF2	-0.415246	0.825561	-0.74974	0.466496	0.996638	-4.60996
FXN	-0.304427	3.07006	-0.74895	0.466956	0.996638	-4.61
TNFRSF10B	-0.290443	0.686761	-0.74719	0.467983	0.996638	-4.61009
HEXIM1	-0.345827	2.83964	-0.746501	0.468385	0.996638	-4.61012
CASP8	-0.308303	4.80916	-0.745348	0.469058	0.996638	-4.61018
FCRLB	-0.260102	0.121211	-0.745315	0.469078	0.996638	-4.61018
BST2	0.328217	0.680694	0.745086	0.469211	0.996638	-4.61019
CDON	0.230991	-0.394689	0.744936	0.469299	0.996638	-4.6102
CEP85	-0.402781	2.57545	-0.744809	0.469374	0.996638	-4.6102
TIGAR	-0.293954	1.27745	-0.743879	0.469918	0.996638	-4.61025
CHI3L1	-0.375093	1.22869	-0.742219	0.470889	0.996638	-4.61033
ANXA5	0.459041	0.323756	0.741852	0.471104	0.996638	-4.61035
ILKAP	-0.33902	2.31936	-0.741277	0.471441	0.996638	-4.61037
WFDC2	-0.413556	0.558517	-0.739937	0.472227	0.996638	-4.61044
STK4	-0.385921	2.7546	-0.739237	0.472638	0.996638	-4.61047
OSCAR	0.263159	0.2394	0.737392	0.473722	0.996638	-4.61056
EBAG9	-0.333026	3.96689	-0.736474	0.474262	0.996638	-4.6106
MSTN	0.353628	0.40375	0.735808	0.474654	0.996638	-4.61064
IL1R1	0.242925	0.3557	0.735558	0.474801	0.996638	-4.61065
CA14	-0.292858	-0.358989	-0.735113	0.475063	0.996638	-4.61067
CD59	-0.222103	0.592156	-0.733544	0.475987	0.996638	-4.61074
IRAK1	-0.300687	3.14803	-0.73297	0.476326	0.996638	-4.61077
PCOLCE	0.235078	0.269833	0.73047	0.477802	0.996638	-4.61089
FYB1	-0.410772	4.55485	-0.730362	0.477866	0.996638	-4.6109
ERP44	-0.211411	0.245394	-0.728925	0.478716	0.996638	-4.61096
SSC4D	-0.553828	-0.891861	-0.728164	0.479166	0.996638	-4.611
THOP1	-0.302265	0.919761	-0.728081	0.479216	0.996638	-4.611
MARCO	0.199549	0.116189	0.727732	0.479422	0.996638	-4.61102
LILRA5	-0.236007	0.387617	-0.726972	0.479873	0.996638	-4.61106
BGN	-0.213503	-4.49151	-0.725207	0.480919	0.996638	-4.61114
PODXL	-0.213343	0.105433	-0.723825	0.48174	0.996638	-4.61121
RNF41	-0.283986	3.16679	-0.721714	0.482995	0.996638	-4.61131
ENPP7	-0.472581	-0.163739	-0.720877	0.483493	0.996638	-4.61135
SLC16A1	0.302085	0.740628	0.720084	0.483965	0.996638	-4.61138
VEGFA	-0.272678	0.704511	-0.718583	0.484859	0.996638	-4.61145
CA4	-0.191976	0.415867	-0.717546	0.485478	0.996638	-4.6115
CHRDL2	0.259654	0.480156	0.716366	0.486183	0.996638	-4.61156
MSLN	-0.330763	0.0569722	-0.715643	0.486614	0.996638	-4.61159
CNDP1	-0.254399	-0.205622	-0.714962	0.487021	0.996638	-4.61162
JAM2	-0.238025	0.477817	-0.713679	0.487789	0.996638	-4.61168
HK2	-0.343426	1.16814	-0.713539	0.487873	0.996638	-4.61169
HCLS1	-0.245851	3.43547	-0.710933	0.489434	0.996638	-4.61181
CD6	0.413036	-0.0586444	0.709332	0.490395	0.996638	-4.61189
GRN	-0.233957	0.0368778	-0.708717	0.490764	0.996638	-4.61191
CCL27	-0.266611	1.85976	-0.706099	0.492338	0.996638	-4.61204
ACAA1	-0.367737	1.30062	-0.704267	0.493442	0.996638	-4.61212
CTSF	0.303455	-0.192406	0.700271	0.495853	0.996638	-4.6123
PMVK	-0.406887	5.07504	-0.698393	0.496989	0.996638	-4.61239
YES1	-0.355354	3.98089	-0.697211	0.497705	0.996638	-4.61244
FURIN	-0.191871	-0.0586667	-0.695865	0.49852	0.996638	-4.61251
APOH	0.337471	0.222317	0.695645	0.498654	0.996638	-4.61252
AIFM1	-0.386945	2.24496	-0.693185	0.500147	0.996638	-4.61263
PADI4	-0.312008	4.50927	-0.69239	0.50063	0.996638	-4.61266
SSC5D	0.234671	-0.103539	0.691794	0.500992	0.996638	-4.61269
CCS	-0.297438	4.37554	-0.689319	0.502499	0.996638	-4.6128
LEP	-0.566052	0.63565	-0.689167	0.502591	0.996638	-4.61281
WWP2	-0.27145	1.56037	-0.688249	0.503151	0.996638	-4.61285
CRACR2A	-0.354273	5.37012	-0.687626	0.503531	0.996638	-4.61288
ENAH	-0.307594	1.00319	-0.685845	0.504618	0.996638	-4.61296
IL16	-0.268102	2.29627	-0.685521	0.504815	0.996638	-4.61298
HSPG2	-0.240763	0.515439	-0.685455	0.504856	0.996638	-4.61298
CD99L2	-0.202348	0.2401	-0.683736	0.505907	0.996638	-4.61306
IL6R	-0.230205	-0.106478	-0.682672	0.506558	0.996638	-4.6131
FKBP5	-0.265291	4.90844	-0.681774	0.507107	0.996638	-4.61314
RGMA	0.201067	0.00356111	0.680797	0.507706	0.996638	-4.61319
ADAMTS15	-0.249966	0.131456	-0.680455	0.507915	0.996638	-4.6132
CD160	0.390985	0.440761	0.680433	0.507929	0.996638	-4.6132
CHAC2	0.287817	2.45391	0.677969	0.509441	0.996638	-4.61331
FRZB	0.21212	-1.54868	0.677085	0.509984	0.996638	-4.61335
EFEMP1	-0.230217	0.219478	-0.677052	0.510005	0.996638	-4.61336
MED18	-0.298642	2.94185	-0.676828	0.510142	0.996638	-4.61337
DPY30	-0.426016	1.26937	-0.675265	0.511103	0.996638	-4.61344
YTHDF3	-0.306814	2.17058	-0.675121	0.511192	0.996638	-4.61344
S100A12	-0.421541	3.21549	-0.6748	0.511389	0.996638	-4.61346
SCG2	-0.226182	0.365078	-0.673786	0.512014	0.996638	-4.6135
TREML2	-0.277422	0.272072	-0.672781	0.512633	0.996638	-4.61355
AKR1B1	-0.280258	2.43048	-0.672038	0.513091	0.996638	-4.61358
CRISP2	-0.386422	-0.502211	-0.669414	0.514711	0.996638	-4.61369
SKAP2	-0.306618	6.45256	-0.665559	0.517095	0.996638	-4.61386
SIRPB1	0.252235	0.422133	0.664687	0.517636	0.996638	-4.6139
DPP7	-0.233536	0.590061	-0.663536	0.518349	0.996638	-4.61395
CDCP1	0.287356	0.628156	0.662515	0.518983	0.996638	-4.614
LAYN	-0.292077	0.773461	-0.659607	0.52079	0.996638	-4.61413
ST6GAL1	-0.234508	2.16717	-0.658947	0.521201	0.996638	-4.61415
OLR1	-0.349341	3.04214	-0.658915	0.521221	0.996638	-4.61416
MIA	-0.247475	-0.175033	-0.658469	0.521498	0.996638	-4.61417
CPM	-0.193374	0.04225	-0.65611	0.522968	0.996638	-4.61428
FCGR2B	-0.209109	-0.945939	-0.655642	0.52326	0.996638	-4.6143
MATN3	-0.19227	0.472939	-0.654161	0.524184	0.996638	-4.61436
TANK	-0.313168	2.62473	-0.653683	0.524483	0.996638	-4.61438
CANT1	-0.180844	0.306528	-0.653629	0.524516	0.996638	-4.61438
B4GALT1	-0.220589	0.469694	-0.651261	0.525997	0.996638	-4.61449
PRKAB1	-0.283552	1.8954	-0.651084	0.526107	0.996638	-4.61449
SCRN1	-0.272418	3.30054	-0.651018	0.526148	0.996638	-4.6145
AK1	-0.311105	5.26469	-0.650515	0.526463	0.996638	-4.61452
FCGR2A	-0.22745	-0.0586111	-0.649873	0.526865	0.996638	-4.61455
GOPC	-0.34422	3.36299	-0.649739	0.526949	0.996638	-4.61455
ASAH2	-0.270764	-0.173117	-0.649124	0.527334	0.996638	-4.61458
F9	-0.172095	0.258633	-0.648611	0.527655	0.996638	-4.6146
RRM2	0.301898	0.593139	0.647696	0.528229	0.996638	-4.61464
ARHGAP1	-0.219453	1.07749	-0.647314	0.528469	0.996638	-4.61466
FCN2	0.221845	0.132533	0.645982	0.529304	0.996638	-4.61471
OSM	-0.392191	1.92461	-0.644982	0.529932	0.996638	-4.61476
SERPINA9	0.405246	0.18755	0.643761	0.5307	0.996638	-4.61481
CA12	-0.216054	0.230383	-0.643731	0.530719	0.996638	-4.61481
PTEN	-0.269229	1.19961	-0.642735	0.531345	0.996638	-4.61485
ICAM5	-0.262043	0.52805	-0.641384	0.532195	0.996638	-4.61491
RAB6B	-0.23409	1.69337	-0.641357	0.532212	0.996638	-4.61491
NRP2	0.259191	-0.274989	0.641114	0.532366	0.996638	-4.61492
SIGLEC7	-0.203644	0.316039	-0.640347	0.532849	0.996638	-4.61495
GUCA2A	-0.298174	0.153128	-0.640174	0.532958	0.996638	-4.61496
NPM1	-0.288438	5.09625	-0.639718	0.533245	0.996638	-4.61498
TXNRD1	-0.23073	1.64898	-0.637271	0.534789	0.996638	-4.61508
TNFRSF19	-0.222707	0.707528	-0.636792	0.535092	0.996638	-4.61511
TJAP1	-0.3033	3.98173	-0.63611	0.535523	0.996638	-4.61513
PTPRN2	-0.249902	0.714917	-0.634273	0.536684	0.996638	-4.61521
DBNL	-0.343451	5.92332	-0.631836	0.538228	0.996638	-4.61531
QPCT	-0.16657	0.365783	-0.631672	0.538331	0.996638	-4.61532
CD55	-0.161827	0.479156	-0.62967	0.539602	0.996638	-4.6154
TPT1	0.284261	1.2449	0.629218	0.539888	0.996638	-4.61542
BCAM	0.227108	0.0934611	0.628384	0.540418	0.996638	-4.61546
TNFSF13B	0.20905	0.285633	0.628158	0.540562	0.996638	-4.61547
CDKN2D	-0.26392	4.18686	-0.627752	0.54082	0.996638	-4.61549
CTSO	0.179606	0.244694	0.62443	0.542933	0.996638	-4.61562
MCAM	-0.199145	0.131194	-0.623243	0.543689	0.996638	-4.61567
HLA-E	0.259967	0.496544	0.621137	0.545032	0.996638	-4.61576
HBQ1	-0.435938	2.39988	-0.620925	0.545167	0.996638	-4.61577
PAEP	0.666479	1.45382	0.620437	0.545479	0.996638	-4.61579
FGFR1OP	-0.299561	2.50936	-0.619824	0.54587	0.996638	-4.61581
XRCC4	-0.19265	0.797961	-0.618535	0.546694	0.996638	-4.61587
IFNGR2	-0.198033	-0.0878167	-0.618438	0.546756	0.996638	-4.61587
SERPINB1	-0.246633	3.34049	-0.618016	0.547026	0.996638	-4.61589
SPINT2	-0.342975	0.210589	-0.616579	0.547945	0.996638	-4.61595
ADA2	0.253585	0.179233	0.615991	0.548322	0.996638	-4.61597
FGR	-0.320648	2.7443	-0.614668	0.549169	0.996638	-4.61603
DNAJB8	-0.268975	1.45826	-0.611961	0.550905	0.996638	-4.61614
EIF4G1	-0.237574	6.09408	-0.61171	0.551067	0.996638	-4.61615
CPE	-0.225886	-0.0321278	-0.611449	0.551235	0.996638	-4.61616
TXNDC15	-0.178821	-0.0151889	-0.610708	0.55171	0.996638	-4.61619
TST	-0.242859	1.46143	-0.610658	0.551742	0.996638	-4.61619
ITGAV	-0.181855	-0.119506	-0.610543	0.551816	0.996638	-4.61619
ADGRG2	-0.212873	0.0319722	-0.608338	0.553234	0.996638	-4.61628
CDC37	-0.271833	2.76953	-0.608234	0.553301	0.996638	-4.61629
FAM3C	-0.22368	0.819956	-0.607493	0.553778	0.996638	-4.61632
GAS6	0.188349	0.360494	0.606005	0.554736	0.996638	-4.61638
PLXNB2	-0.166415	0.566733	-0.604452	0.555738	0.996638	-4.61644
KYAT1	0.233876	2.98778	0.604439	0.555746	0.996638	-4.61644
NOS3	-0.307427	2.00011	-0.603653	0.556253	0.996638	-4.61647
SMPD1	0.329222	0.469506	0.603334	0.556459	0.996638	-4.61649
CCL15	0.266819	0.861956	0.602392	0.557068	0.996638	-4.61652
HPCAL1	-0.230019	3.91021	-0.602034	0.557299	0.996638	-4.61654
RWDD1	-0.225541	4.44817	-0.599541	0.558911	0.996638	-4.61664
APOM	-0.193072	-0.117967	-0.598579	0.559533	0.996638	-4.61668
TYRO3	-0.17581	-0.00507778	-0.598223	0.559764	0.996638	-4.61669
ADAMTS16	0.173914	-0.0213056	0.59785	0.560006	0.996638	-4.61671
MPI	-0.294103	1.82517	-0.596813	0.560677	0.996638	-4.61675
DNAJB1	-0.309136	4.59808	-0.595097	0.56179	0.996638	-4.61682
SORCS2	-0.203087	0.728894	-0.593853	0.562598	0.996638	-4.61687
VPS37A	-0.23764	4.03181	-0.593225	0.563005	0.996638	-4.61689
FOLR1	-0.19211	0.327361	-0.591994	0.563806	0.996638	-4.61694
TNFRSF6B	-0.214262	0.238017	-0.591893	0.563871	0.996638	-4.61694
NRCAM	-0.174488	0.0551333	-0.591476	0.564142	0.996638	-4.61696
OPTC	0.176467	0.4295	0.588397	0.566147	0.996638	-4.61708
DOK2	-0.392328	5.11825	-0.587471	0.56675	0.996638	-4.61712
STIP1	-0.270687	3.72216	-0.587467	0.566753	0.996638	-4.61712
CD93	0.201133	0.428333	0.58585	0.567807	0.996638	-4.61718
AMIGO2	-0.171109	0.266939	-0.585733	0.567884	0.996638	-4.61719
MAD1L1	-0.299158	3.54693	-0.584452	0.56872	0.996638	-4.61724
CEACAM8	-0.243059	2.59178	-0.584108	0.568945	0.996638	-4.61725
CCL22	-0.207111	0.353044	-0.582958	0.569697	0.996638	-4.6173
TNFRSF12A	-0.22329	0.369522	-0.582481	0.570008	0.996638	-4.61731
CA11	-0.199338	0.0952389	-0.582202	0.570191	0.996638	-4.61732
THY1	-0.188814	0.409756	-0.580613	0.571231	0.996638	-4.61739
TNFRSF13C	-0.201922	0.106761	-0.57964	0.571868	0.996638	-4.61742
STX6	-0.342391	2.14544	-0.579372	0.572044	0.996638	-4.61744
SRP14	-0.271675	1.88024	-0.579305	0.572087	0.996638	-4.61744
CDC27	-0.250941	1.12752	-0.578259	0.572773	0.996638	-4.61748
TRIM5	-0.20921	3.38413	-0.576333	0.574036	0.996638	-4.61755
METAP2	-0.20839	2.27439	-0.576095	0.574193	0.996638	-4.61756
IMPA1	-0.179254	1.77942	-0.576079	0.574203	0.996638	-4.61756
VTA1	0.299443	2.49085	0.573503	0.575895	0.996638	-4.61766
LAG3	0.272484	0.800617	0.573147	0.57613	0.996638	-4.61768
CASC4	0.197573	0.266639	0.573027	0.576209	0.996638	-4.61768
LAIR1	-0.280687	0.466533	-0.570734	0.577718	0.996638	-4.61777
NELL2	-0.163694	-0.07715	-0.568004	0.579517	0.996638	-4.61787
RBKS	-0.249157	2.28577	-0.567418	0.579904	0.996638	-4.6179
OGN	-0.311231	0.544589	-0.567365	0.579938	0.996638	-4.6179
PDGFC	-0.209568	-0.406389	-0.567278	0.579996	0.996638	-4.6179
PCDH1	0.162703	0.325678	0.56671	0.580371	0.996638	-4.61792
MET	-0.152654	0.3981	-0.566548	0.580478	0.996638	-4.61793
GBP2	0.283816	1.23132	0.566259	0.580668	0.996638	-4.61794
SMPDL3A	0.333376	-0.359311	0.564224	0.582014	0.996638	-4.61802
AXIN1	-0.23914	3.61622	-0.56368	0.582373	0.996638	-4.61804
ECE1	0.238866	-0.104728	0.562597	0.583089	0.996638	-4.61808
KLRD1	0.274725	0.204361	0.56219	0.583359	0.996638	-4.61809
CFC1	-0.208365	0.51325	-0.561721	0.583669	0.996638	-4.61811
CXCL16	-0.167277	0.455811	-0.558278	0.585952	0.996638	-4.61824
ROR1	-0.208319	0.234917	-0.557622	0.586387	0.996638	-4.61827
CNTN5	-0.195817	-0.380811	-0.557269	0.586621	0.996638	-4.61828
BLMH	-0.212592	0.843261	-0.556583	0.587077	0.996638	-4.6183
ERBB2	-0.18216	-0.282072	-0.556413	0.58719	0.996638	-4.61831
NCS1	-0.188277	0.556294	-0.556238	0.587306	0.996638	-4.61832
CXCL11	0.214653	4.5622	0.554916	0.588184	0.996638	-4.61837
WIF1	-0.209427	0.442089	-0.55383	0.588906	0.996638	-4.61841
LTBR	-0.213233	0.232556	-0.551895	0.590194	0.996638	-4.61848
SCGN	0.297959	0.756856	0.551345	0.59056	0.996638	-4.6185
AMBP	-0.146719	0.337778	-0.548031	0.59277	0.996638	-4.61862
ANXA10	-0.279375	-0.0186111	-0.543994	0.595468	0.996638	-4.61877
TNFSF11	0.234184	-0.430017	0.542782	0.596279	0.996638	-4.61882
ANGPTL1	0.173623	0.325828	0.542292	0.596607	0.996638	-4.61883
RRM2B	-0.208659	2.84058	-0.541863	0.596895	0.996638	-4.61885
SIGLEC5	-0.345604	0.576878	-0.538753	0.59898	0.996638	-4.61896
LRP1	0.152989	0.542461	0.538711	0.599008	0.996638	-4.61896
CDSN	-0.158857	0.338811	-0.537754	0.59965	0.996638	-4.619
PLXDC1	-0.176411	-0.0101389	-0.53737	0.599908	0.996638	-4.61901
GALNT2	-0.173233	0.222094	-0.537161	0.600048	0.996638	-4.61902
PLA2G15	-0.166705	0.200178	-0.535755	0.600993	0.996638	-4.61907
ITGB1	-0.152503	0.219178	-0.535544	0.601135	0.996638	-4.61908
PIGR	-0.202528	0.0558	-0.535531	0.601143	0.996638	-4.61908
VASN	-0.143322	0.0788167	-0.535507	0.60116	0.996638	-4.61908
FCRL2	-0.183124	0.0331667	-0.535427	0.601213	0.996638	-4.61908
PCSK9	0.154829	0.486194	0.527408	0.606616	0.996638	-4.61937
PRSS2	-0.246357	0.95265	-0.527033	0.606869	0.996638	-4.61938
KIFBP	-0.204035	3.7924	-0.52495	0.608277	0.996638	-4.61946
BIN2	-0.308606	4.07715	-0.521079	0.610897	0.996638	-4.6196
DRAXIN	-0.362429	-0.763222	-0.519785	0.611775	0.996638	-4.61964
CD109	-0.170624	-0.0195611	-0.519549	0.611935	0.996638	-4.61965
CTRC	-0.318513	0.429383	-0.518255	0.612813	0.996638	-4.6197
CKAP4	-0.185413	1.01754	-0.517991	0.612992	0.996638	-4.6197
PTGDS	-0.186521	0.458594	-0.51775	0.613156	0.996638	-4.61971
NRP1	0.148749	0.245628	0.517331	0.61344	0.996638	-4.61973
CTRB1	-0.267925	0.442611	-0.51513	0.614935	0.996638	-4.6198
LRIG1	0.161194	0.1479	0.514375	0.615449	0.996638	-4.61983
B4GAT1	-0.166493	-0.0889722	-0.514143	0.615607	0.996638	-4.61984
C2CD2L	-0.215259	2.85738	-0.513822	0.615825	0.996638	-4.61985
SERPINE1	-0.23032	0.813622	-0.512131	0.616976	0.996638	-4.61991
DARS	-0.161017	5.06049	-0.511656	0.617299	0.996638	-4.61993
CCL20	-0.24852	-0.449933	-0.511608	0.617332	0.996638	-4.61993
APP	-0.253322	1.48792	-0.509439	0.61881	0.996638	-4.62
CGA	0.296441	0.650583	0.509438	0.618811	0.996638	-4.62
SIAE	-0.190505	0.784694	-0.509339	0.618879	0.996638	-4.62001
CLSTN1	0.171294	0.569011	0.508512	0.619443	0.996638	-4.62003
CD28	-0.238395	0.640794	-0.50805	0.619758	0.996638	-4.62005
ANGPTL7	0.145966	0.309583	0.507033	0.620453	0.996638	-4.62009
WASF1	0.229322	2.84337	0.505663	0.621388	0.996638	-4.62013
FOLR2	0.150873	0.199339	0.505607	0.621426	0.996638	-4.62013
CORO1A	-0.30594	5.57441	-0.505188	0.621713	0.996638	-4.62015
IGSF3	-0.164313	0.241961	-0.504896	0.621912	0.996638	-4.62016
HDGF	-0.193257	4.82234	-0.504035	0.622501	0.996638	-4.62019
FLT1	-0.142009	0.05085	-0.503665	0.622754	0.996638	-4.6202
MAP3K5	-0.343579	5.10568	-0.50287	0.623298	0.996638	-4.62023
CCL21	0.153392	0.553994	0.498568	0.626245	0.996638	-4.62037
PSIP1	-0.299179	2.89321	-0.49713	0.627232	0.996638	-4.62042
RHOC	-0.263593	4.81554	-0.496453	0.627697	0.996638	-4.62045
MMP3	-0.181158	0.1787	-0.495885	0.628087	0.996638	-4.62046
FETUB	-0.162889	0.554072	-0.493699	0.629589	0.996638	-4.62054
TNR	0.153245	0.106589	0.492316	0.630541	0.996638	-4.62058
GFAP	0.174369	0.301033	0.492174	0.630639	0.996638	-4.62059
HS3ST3B1	-0.222847	0.493522	-0.489588	0.63242	0.996638	-4.62068
HEBP1	-0.295491	1.43431	-0.487772	0.633672	0.996638	-4.62074
ACP5	0.179856	0.371644	0.486915	0.634263	0.996638	-4.62076
PLPBP	-0.173899	4.36753	-0.486882	0.634286	0.996638	-4.62077
COLEC12	-0.180011	0.401417	-0.486783	0.634354	0.996638	-4.62077
PDCD5	-0.216303	3.5896	-0.485505	0.635236	0.996638	-4.62081
CLEC14A	0.17486	0.428411	0.485315	0.635367	0.996638	-4.62082
IL6ST	-0.135591	0.197139	-0.484915	0.635643	0.996638	-4.62083
DPP10	-0.147188	0.314378	-0.483335	0.636735	0.996638	-4.62088
DCTPP1	-0.177996	1.02103	-0.483189	0.636836	0.996638	-4.62089
SEMA4D	0.159283	0.438989	0.482916	0.637025	0.996638	-4.6209
FST	-0.194986	-1.00953	-0.482517	0.637301	0.996638	-4.62091
TNFSF12	-0.137158	-0.759933	-0.480049	0.639009	0.996638	-4.62099
KLK10	-0.169195	0.0163611	-0.479439	0.639431	0.996638	-4.62101
TDGF1	-0.27697	-1.38962	-0.47711	0.641046	0.996638	-4.62109
AKT1S1	-0.236045	3.92794	-0.476829	0.641241	0.996638	-4.6211
MERTK	0.142085	0.496883	0.476805	0.641257	0.996638	-4.6211
ARG1	-0.136962	3.52345	-0.476153	0.64171	0.996638	-4.62112
PRTFDC1	-0.260269	2.56594	-0.476078	0.641762	0.996638	-4.62112
DPP6	-0.130136	0.312656	-0.475636	0.642068	0.996638	-4.62113
SFTPA2	0.150466	-0.0308611	0.474594	0.642792	0.996638	-4.62117
PVR	0.222963	0.596878	0.474231	0.643044	0.996638	-4.62118
PPP1R12A	-0.244715	4.57793	-0.474097	0.643137	0.996638	-4.62118
ANKRD54	-0.230287	2.07226	-0.473697	0.643415	0.996638	-4.6212
CA13	-0.222747	5.29076	-0.472136	0.6445	0.996638	-4.62125
CREG1	-0.162649	0.590444	-0.471664	0.644828	0.996638	-4.62126
MAEA	-0.185347	1.19268	-0.470371	0.645727	0.996638	-4.6213
CSF1	0.140386	0.514661	0.470093	0.64592	0.996638	-4.62131
EDA2R	0.19381	0.746456	0.467538	0.6477	0.996638	-4.62139
MEGF10	-0.208617	0.158883	-0.466168	0.648655	0.996638	-4.62144
HYAL1	-0.12847	0.326406	-0.465018	0.649457	0.996638	-4.62147
HAVCR2	0.177627	0.294528	0.461115	0.652183	0.996638	-4.6216
IQGAP2	0.241148	4.67203	0.459643	0.653212	0.996638	-4.62164
PLA2G2A	0.22572	1.80416	0.459414	0.653373	0.996638	-4.62165
SDC1	0.163026	0.836406	0.458944	0.653701	0.996638	-4.62167
NBN	-0.253831	2.74347	-0.457115	0.654982	0.996638	-4.62172
SERPINB8	-0.250041	2.51938	-0.456809	0.655197	0.996638	-4.62173
PSMD9	-0.211286	4.1785	-0.456674	0.655291	0.996638	-4.62174
MME	-0.199703	0.315511	-0.455922	0.655818	0.996638	-4.62176
THBS4	0.188772	0.04605	0.455365	0.656208	0.996638	-4.62178
ITGAM	-0.128642	-0.00712778	-0.454985	0.656474	0.996638	-4.62179
UXS1	-0.229189	-0.6704	-0.454759	0.656633	0.996638	-4.6218
ACAN	-0.163373	-0.0291	-0.454531	0.656793	0.996638	-4.6218
CBLN4	0.138774	0.185289	0.452844	0.657976	0.996638	-4.62186
LAMP3	-0.141533	-0.04125	-0.450181	0.659847	0.996638	-4.62194
CHMP1A	-0.168366	3.38956	-0.448386	0.661108	0.996638	-4.62199
FOXO3	-0.23708	0.844861	-0.448363	0.661125	0.996638	-4.62199
PDGFRA	0.149524	0.3633	0.448333	0.661146	0.996638	-4.62199
RBP2	-0.234908	0.719533	-0.44716	0.661972	0.996638	-4.62203
SIGLEC9	-0.125528	0.4994	-0.445629	0.663049	0.996638	-4.62208
FOSB	-0.324037	0.00772778	-0.442833	0.665019	0.996638	-4.62216
KLRB1	0.133367	1.11713	0.441823	0.665732	0.996638	-4.62219
VMO1	0.170059	0.52695	0.441694	0.665823	0.996638	-4.6222
ICAM3	0.13754	0.546533	0.44086	0.666412	0.996638	-4.62222
SIT1	0.19414	2.08766	0.440379	0.666751	0.996638	-4.62224
FGF23	-0.156518	0.274328	-0.439514	0.667362	0.996638	-4.62226
CPA2	-0.167988	0.442994	-0.439133	0.667631	0.996638	-4.62227
FES	-0.174219	2.09675	-0.438663	0.667963	0.996638	-4.62229
DSG2	0.136962	-0.0362167	0.438446	0.668117	0.996638	-4.62229
LGALS9	-0.124483	0.735928	-0.438282	0.668232	0.996638	-4.6223
CCL11	0.110568	1.02228	0.437728	0.668624	0.996638	-4.62232
CCDC80	-0.16092	0.707694	-0.436656	0.669382	0.996638	-4.62235
ADAM15	0.168649	0.614228	0.436141	0.669746	0.996638	-4.62236
TBCB	-0.222163	5.81274	-0.432239	0.672509	0.996638	-4.62248
AARSD1	0.197325	4.69361	0.431688	0.672899	0.996638	-4.6225
PLAUR	-0.133595	0.694717	-0.431451	0.673068	0.996638	-4.6225
LILRB2	0.137071	0.545794	0.431221	0.67323	0.996638	-4.62251
FAM3B	0.176982	0.746911	0.431	0.673387	0.996638	-4.62252
ASGR1	-0.151934	0.555728	-0.428812	0.674939	0.996638	-4.62258
HS6ST1	0.134339	-2.58094	0.42876	0.674976	0.996638	-4.62258
PLA2G7	-0.156735	-0.496844	-0.426702	0.676438	0.996638	-4.62264
SIGLEC10	-0.146979	0.783783	-0.426621	0.676495	0.996638	-4.62264
PTPN1	-0.177625	4.10509	-0.426373	0.676671	0.996638	-4.62265
BST1	0.134354	-0.0561556	0.425927	0.676988	0.996638	-4.62267
SPON2	-0.17127	0.77775	-0.425293	0.677439	0.996638	-4.62268
CDH1	-0.145361	0.688033	-0.423608	0.678638	0.996638	-4.62273
TACSTD2	-0.154022	0.272394	-0.423046	0.679037	0.996638	-4.62275
LGALS3	-0.134432	0.913933	-0.422957	0.679101	0.996638	-4.62275
TEK	0.119684	-0.0565611	0.420876	0.680582	0.996638	-4.62281
TGFB1	-0.123822	0.89755	-0.420786	0.680646	0.996638	-4.62281
TGM2	0.215764	1.84043	0.419286	0.681716	0.996638	-4.62286
BAX	-0.268376	5.33489	-0.419179	0.681791	0.996638	-4.62286
TFPI2	0.144451	0.925806	0.419137	0.681821	0.996638	-4.62286
NCAM1	-0.11436	0.0737611	-0.41638	0.683788	0.996638	-4.62294
TNFRSF21	-0.129828	0.194439	-0.416248	0.683882	0.996638	-4.62294
HGF	-0.134909	-0.121739	-0.416057	0.684018	0.996638	-4.62295
TIMP1	-0.126156	0.5666	-0.415887	0.68414	0.996638	-4.62295
NTRK2	-0.145907	-0.00511667	-0.41526	0.684587	0.996638	-4.62297
MICB_MICA	0.345894	-0.221439	0.414708	0.684982	0.996638	-4.62299
IGFBP7	-0.150292	0.569739	-0.41463	0.685037	0.996638	-4.62299
PRTN3	-0.205636	2.32779	-0.413876	0.685576	0.996638	-4.62301
RSPO1	-0.146362	-0.241994	-0.412026	0.686899	0.996638	-4.62306
CRTAM	0.196462	0.814161	0.411364	0.687372	0.996638	-4.62308
HSD11B1	-0.151443	0.172039	-0.410529	0.687969	0.996638	-4.62311
TBC1D23	-0.206647	4.5221	-0.409585	0.688645	0.996638	-4.62313
DEFB4A_DEFB4B	0.285621	1.78504	0.40654	0.690826	0.996638	-4.62322
CKMT1A_CKMT1B	0.237975	-3.6649	0.406056	0.691174	0.996638	-4.62323
MYOC	0.188191	-0.221283	0.405544	0.69154	0.996638	-4.62325
GCNT1	0.143112	0.470506	0.405262	0.691743	0.996638	-4.62325
SOD2	-0.141596	0.336589	-0.404506	0.692285	0.996638	-4.62328
ATP5IF1	-0.20947	3.29792	-0.403299	0.693151	0.996638	-4.62331
PTH1R	-0.267253	-0.488461	-0.402763	0.693536	0.996638	-4.62332
MLN	0.231288	1.40417	0.40104	0.694774	0.996638	-4.62337
THBS2	-0.200705	0.3929	-0.40079	0.694953	0.996638	-4.62338
CNTNAP2	0.12856	0.642322	0.398885	0.696323	0.996638	-4.62343
PRSS8	-0.126009	-0.0251611	-0.398254	0.696777	0.996638	-4.62345
CLEC6A	-0.12832	1.01691	-0.398079	0.696902	0.996638	-4.62345
LPO	-0.175149	0.600467	-0.397356	0.697423	0.996638	-4.62347
TFPI	-0.128033	0.319211	-0.39656	0.697995	0.996638	-4.62349
PTX3	0.119742	0.793817	0.395898	0.698472	0.996638	-4.62351
MAP2K6	-0.200438	4.84819	-0.395887	0.69848	0.996638	-4.62351
CD300C	-0.132199	0.50675	-0.393301	0.700343	0.996638	-4.62358
MANSC1	-0.130264	-0.0784556	-0.393289	0.700352	0.996638	-4.62358
LILRA2	0.114284	-0.180989	0.393281	0.700358	0.996638	-4.62358
GHRL	0.26285	1.72808	0.393122	0.700473	0.996638	-4.62359
CASP10	-0.178583	3.5143	-0.391128	0.70191	0.996638	-4.62364
GPKOW	-0.157924	1.26461	-0.390708	0.702214	0.996638	-4.62365
UBAC1	-0.132021	3.07576	-0.389675	0.702959	0.996638	-4.62368
OMD	0.178485	-0.253428	0.387907	0.704236	0.996638	-4.62373
SCARB2	-0.159865	0.976739	-0.387157	0.704778	0.996638	-4.62375
NECTIN2	-0.152686	1.01154	-0.386524	0.705235	0.996638	-4.62376
IGSF8	-0.119074	0.966028	-0.386506	0.705248	0.996638	-4.62377
NUDT2	-0.136907	2.03144	-0.384884	0.706421	0.996638	-4.62381
PAMR1	0.106481	-0.35635	0.384629	0.706606	0.996638	-4.62382
SPP1	0.215976	0.716022	0.384185	0.706927	0.996638	-4.62383
ROBO2	0.114605	0.02345	0.383335	0.707543	0.996638	-4.62385
RCOR1	0.177554	1.69603	0.381589	0.708806	0.996638	-4.6239
SERPINB5	-0.161984	0.476589	-0.380544	0.709564	0.996638	-4.62392
PILRB	0.138001	0.802622	0.380519	0.709582	0.996638	-4.62392
FCRL5	0.163718	0.105572	0.379073	0.71063	0.996638	-4.62396
LY9	-0.127018	0.316867	-0.3784	0.711118	0.996638	-4.62398
CD33	-0.167782	-0.358456	-0.378161	0.711292	0.996638	-4.62399
IGFBP4	-0.20098	0.701983	-0.37768	0.71164	0.996638	-4.624
CST3	0.148263	0.825383	0.377544	0.711739	0.996638	-4.624
HSPB1	-0.170562	5.46571	-0.37723	0.711967	0.996638	-4.62401
IL34	0.147923	0.0196667	0.375259	0.713397	0.996638	-4.62406
PRDX3	-0.186425	2.1661	-0.374428	0.714001	0.996638	-4.62408
RARRES2	0.145435	0.945817	0.374298	0.714095	0.996638	-4.62409
CD4	-0.120546	-0.0200278	-0.373896	0.714388	0.996638	-4.6241
SEMA3F	-0.11122	0.146011	-0.373574	0.714622	0.996638	-4.6241
TARBP2	-0.226295	3.89611	-0.37112	0.716406	0.996638	-4.62417
RGMB	-0.10729	0.422939	-0.37027	0.717024	0.996638	-4.62419
FASLG	0.140664	-0.302139	0.369488	0.717594	0.996638	-4.62421
MSR1	-0.139598	0.246733	-0.369064	0.717902	0.996638	-4.62422
CERT	-0.128974	2.70009	-0.36861	0.718232	0.996638	-4.62423
PLAU	0.139102	0.0875	0.368284	0.71847	0.996638	-4.62424
CD83	-0.137711	0.515894	-0.367768	0.718845	0.996638	-4.62425
IL32	-0.144294	0.278706	-0.366117	0.720049	0.996638	-4.62429
PRCP	0.139925	-0.456189	0.364894	0.72094	0.996638	-4.62433
VNN2	-0.150925	1.45857	-0.363507	0.721952	0.996638	-4.62436
IL1R2	-0.0929447	-0.101733	-0.36341	0.722023	0.996638	-4.62436
PLAT	0.183604	-0.303744	0.36313	0.722227	0.996638	-4.62437
CLPP	0.197757	2.19373	0.362907	0.72239	0.996638	-4.62438
IFNGR1	-0.105965	0.108583	-0.362538	0.722659	0.996638	-4.62438
GRPEL1	-0.176727	1.82206	-0.361067	0.723733	0.996638	-4.62442
CSF3	0.121197	-0.6514	0.359858	0.724615	0.996638	-4.62445
IL17D	-0.105218	-0.09305	-0.359785	0.724669	0.996638	-4.62445
CNTN2	0.142844	0.28955	0.359372	0.724971	0.996638	-4.62446
CD300E	-0.13781	0.567022	-0.358944	0.725283	0.996638	-4.62447
CCL4	0.176251	0.695844	0.355666	0.727681	0.996638	-4.62455
AGRP	0.162001	2.08176	0.352805	0.729776	0.996638	-4.62463
AXL	-0.100606	0.1444	-0.352634	0.729901	0.996638	-4.62463
IGF2R	-0.0953752	0.0921944	-0.351502	0.73073	0.996638	-4.62466
IL12A_IL12B	-0.184787	-0.0824	-0.349761	0.732007	0.996638	-4.6247
LRPAP1	-0.108195	0.333706	-0.348507	0.732926	0.996638	-4.62473
NFASC	0.106677	0.651617	0.348297	0.733081	0.996638	-4.62473
ADAMTS13	0.0964972	-0.123878	0.348066	0.73325	0.996638	-4.62474
NPTN	0.162045	0.496072	0.347564	0.733619	0.996638	-4.62475
HARS	-0.147526	3.40969	-0.346621	0.734311	0.996638	-4.62477
IFNLR1	-0.104613	-0.986733	-0.343852	0.736345	0.996638	-4.62484
TBC1D17	-0.129375	2.35892	-0.342833	0.737094	0.996638	-4.62486
TNC	0.132466	0.288733	0.341363	0.738175	0.996638	-4.6249
FABP2	-0.18928	0.339867	-0.340219	0.739017	0.996638	-4.62493
TGFA	0.158223	0.59975	0.340177	0.739048	0.996638	-4.62493
MMP10	-0.128824	0.271006	-0.339547	0.739512	0.996638	-4.62494
EPHA2	-0.160267	0.663344	-0.339003	0.739912	0.996638	-4.62496
EFNA1	-0.152705	0.518256	-0.338649	0.740173	0.996638	-4.62496
IL2RA	0.128552	0.783678	0.337929	0.740703	0.996638	-4.62498
TNFRSF10A	0.109679	0.793822	0.33745	0.741056	0.996638	-4.62499
CLTA	0.126928	2.54609	0.337447	0.741058	0.996638	-4.62499
THBD	-0.103375	0.399644	-0.337196	0.741243	0.996638	-4.625
MEP1B	0.206868	-0.965267	0.335722	0.742329	0.996638	-4.62503
RAD23B	-0.125959	1.38126	-0.333927	0.743653	0.996638	-4.62507
FLT4	-0.106429	-0.08765	-0.333725	0.743802	0.996638	-4.62508
MUC13	-0.120527	0.332389	-0.333698	0.743822	0.996638	-4.62508
LTA	-0.116987	0.447128	-0.333682	0.743834	0.996638	-4.62508
CARHSP1	-0.137416	3.47179	-0.333077	0.74428	0.996638	-4.62509
BAG3	-0.136778	0.0978333	-0.333058	0.744294	0.996638	-4.62509
GSTP1	-0.144637	1.20268	-0.332492	0.744712	0.996638	-4.62511
PEAR1	-0.0911517	0.503961	-0.332301	0.744853	0.996638	-4.62511
HMOX1	-0.172623	0.527889	-0.330708	0.746029	0.996638	-4.62515
STK24	-0.136248	1.68745	-0.330581	0.746123	0.996638	-4.62515
VAT1	-0.10697	0.428478	-0.330395	0.74626	0.996638	-4.62515
CST7	0.14888	1.32586	0.329853	0.74666	0.996638	-4.62517
CHIT1	0.317467	0.624378	0.327565	0.748351	0.996638	-4.62522
GFRA1	-0.116074	0.317311	-0.327541	0.748368	0.996638	-4.62522
EGFR	-0.0915314	0.0749111	-0.326784	0.748928	0.996638	-4.62524
KRT18	0.272046	0.108856	0.323307	0.751501	0.996638	-4.62532
CLC	-0.20352	2.61614	-0.322769	0.7519	0.996638	-4.62533
PADI2	0.0945416	-0.193383	0.321159	0.753092	0.996638	-4.62536
CHGB	-0.120224	0.854394	-0.31608	0.756858	0.996638	-4.62548
PRTG	-0.0924934	0.221072	-0.31553	0.757267	0.996638	-4.62549
GPNMB	0.102924	0.196511	0.315059	0.757616	0.996638	-4.6255
FABP1	-0.199906	0.989506	-0.314223	0.758237	0.996638	-4.62552
TIE1	-0.111448	0.112856	-0.313878	0.758494	0.996638	-4.62552
JCHAIN	0.128611	0.667144	0.31338	0.758863	0.996638	-4.62553
WNT9A	-0.0949271	0.0456889	-0.313156	0.75903	0.996638	-4.62554
PSME1	-0.0916282	3.09811	-0.3124	0.759592	0.996638	-4.62556
SUSD2	-0.116215	-0.4281	-0.311244	0.760451	0.996638	-4.62558
CCL16	-0.114097	1.25849	-0.310992	0.760638	0.996638	-4.62559
PDCD1LG2	-0.0944237	0.661778	-0.310955	0.760665	0.996638	-4.62559
MNDA	-0.170658	6.30596	-0.310934	0.760682	0.996638	-4.62559
ENPP2	0.0968747	0.54725	0.310818	0.760768	0.996638	-4.62559
CTSH	-0.182164	1.68357	-0.310385	0.761089	0.996638	-4.6256
PQBP1	-0.232674	2.46796	-0.306585	0.763917	0.996638	-4.62568
ERBB3	-0.093817	-0.11775	-0.304409	0.765538	0.996638	-4.62573
PDP1	-0.185721	1.3142	-0.304046	0.765808	0.996638	-4.62573
ODAM	0.131976	-0.0492444	0.303553	0.766176	0.996638	-4.62574
MMP12	0.133342	-0.00218889	0.302842	0.766705	0.996638	-4.62576
NTproBNP	0.273235	2.40239	0.301913	0.767399	0.996638	-4.62578
AGER	0.104309	-0.1757	0.301597	0.767634	0.996638	-4.62579
RBP5	-0.167434	1.03979	-0.300754	0.768263	0.996638	-4.6258
TNFSF14	-0.147437	2.22624	-0.299438	0.769245	0.996638	-4.62583
VWA1	-0.114939	0.508689	-0.299131	0.769473	0.996638	-4.62584
MMP13	-0.216607	0.631822	-0.297867	0.770417	0.996638	-4.62586
CD97	0.103236	0.752956	0.297781	0.770482	0.996638	-4.62587
SESTD1	-0.140854	2.45387	-0.297645	0.770583	0.996638	-4.62587
CD74	-0.0969422	0.821689	-0.297511	0.770683	0.996638	-4.62587
ITGB7	-0.13222	0.163089	-0.293664	0.773557	0.996638	-4.62595
CDH15	-0.153632	-0.0322833	-0.292846	0.774169	0.996638	-4.62597
ATG4A	-0.148907	3.55167	-0.292636	0.774326	0.996638	-4.62597
LY75	-0.1013	0.153122	-0.291391	0.775257	0.996638	-4.626
IGFBPL1	-0.0924261	0.587506	-0.291096	0.775478	0.996638	-4.626
IL1RL2	0.0959241	0.0495722	0.288856	0.777155	0.996638	-4.62605
PSRC1	-0.127365	1.28792	-0.287098	0.778471	0.996638	-4.62608
TYMP	0.131312	4.00257	0.28668	0.778785	0.996638	-4.62609
HMBS	0.0951096	3.58482	0.286345	0.779036	0.996638	-4.6261
ANPEP	0.100298	-0.0219	0.284894	0.780123	0.996638	-4.62613
MASP1	-0.0762639	1.33953	-0.284141	0.780687	0.996638	-4.62614
CTSS	-0.0906983	0.113756	-0.28359	0.781101	0.996638	-4.62615
HAVCR1	-0.155427	-0.124539	-0.282223	0.782127	0.996638	-4.62618
RTBDN	-0.0870134	0.398678	-0.281562	0.782622	0.996638	-4.62619
TNFRSF9	-0.141802	0.492089	-0.281501	0.782668	0.996638	-4.62619
GGT5	-0.102753	0.370511	-0.2798	0.783945	0.996638	-4.62623
PILRA	0.0976499	0.503544	0.279687	0.78403	0.996638	-4.62623
TIMP4	-0.131016	0.348367	-0.279573	0.784115	0.996638	-4.62623
TNFRSF1A	-0.117377	0.423233	-0.277223	0.785881	0.996638	-4.62628
CCL23	-0.0981953	0.88325	-0.275746	0.786991	0.996638	-4.6263
FUS	0.135209	1.73666	0.274839	0.787673	0.996638	-4.62632
REG1A	-0.162512	0.879594	-0.274582	0.787866	0.996638	-4.62633
LDLR	0.129522	-1.01496	0.273774	0.788474	0.996638	-4.62634
GDF2	0.0900647	-0.523167	0.272147	0.789697	0.996638	-4.62637
DRG2	-0.111013	1.94377	-0.271837	0.789931	0.996638	-4.62638
CEACAM3	-0.124756	0.00956667	-0.271784	0.78997	0.996638	-4.62638
EIF4EBP1	-0.179664	4.74125	-0.271322	0.790318	0.996638	-4.62639
APLP1	-0.0839554	0.960206	-0.271158	0.790442	0.996638	-4.62639
RAB6A	-0.157487	2.41228	-0.269344	0.791808	0.996638	-4.62643
NCF2	-0.148548	3.17452	-0.269246	0.791881	0.996638	-4.62643
FMNL1	-0.111823	3.60002	-0.269237	0.791888	0.996638	-4.62643
COL18A1	-0.0796511	0.64085	-0.268191	0.792676	0.996638	-4.62645
RET	-0.0935451	-0.0167	-0.267408	0.793266	0.996638	-4.62646
CA2	-0.146059	5.24314	-0.266647	0.79384	0.996638	-4.62648
AOC3	-0.0927424	0.0969	-0.266286	0.794112	0.996638	-4.62648
BPIFB1	0.171968	0.832544	0.265736	0.794527	0.996638	-4.62649
CD209	0.0918138	-0.172889	0.262272	0.797139	0.996638	-4.62656
PKLR	-0.131301	4.74556	-0.260681	0.79834	0.996638	-4.62659
IL15RA	0.0787203	0.434744	0.260299	0.798628	0.996638	-4.62659
ADH4	0.155275	-0.158256	0.260037	0.798826	0.996638	-4.6266
TBCC	-0.120958	3.44264	-0.256703	0.801345	0.996638	-4.62666
ADGRE2	0.0835281	0.220161	0.25659	0.80143	0.996638	-4.62666
MATN2	-0.0780748	-0.0180444	-0.25597	0.801899	0.996638	-4.62667
LXN	0.10826	5.47694	0.255947	0.801916	0.996638	-4.62667
CD38	-0.091594	0.509206	-0.255791	0.802034	0.996638	-4.62667
VSIG4	0.1211	0.543233	0.25486	0.802739	0.996638	-4.62669
STXBP3	-0.110178	0.886722	-0.254117	0.803301	0.996638	-4.6267
IL18	-0.0928265	0.401678	-0.253904	0.803462	0.996638	-4.62671
MAVS	-0.145392	3.83842	-0.25246	0.804554	0.996638	-4.62673
REN	0.120218	0.514311	0.250949	0.805698	0.996638	-4.62676
CCL25	-0.0973971	0.5659	-0.249563	0.806747	0.996638	-4.62678
ATXN10	-0.117362	1.17767	-0.248658	0.807433	0.996638	-4.6268
SORD	-0.118601	1.57262	-0.247521	0.808294	0.996638	-4.62682
PLTP	0.0777012	-0.0373389	0.245257	0.81001	0.996638	-4.62686
RUVBL1	0.145703	1.00939	0.243201	0.811569	0.996638	-4.62689
MTPN	0.140439	1.79494	0.24285	0.811835	0.996638	-4.6269
TGFBI	-0.074283	0.166728	-0.242682	0.811963	0.996638	-4.6269
NCR1	-0.0917152	0.454156	-0.242565	0.812051	0.996638	-4.6269
ALCAM	-0.0595079	0.439294	-0.242042	0.812448	0.996638	-4.62691
CEACAM1	-0.0749547	-0.134089	-0.240621	0.813526	0.996638	-4.62694
IL20RA	0.124957	-0.218833	0.240259	0.813801	0.996638	-4.62694
TCN2	-0.071136	0.747433	-0.239928	0.814053	0.996638	-4.62695
CXCL17	0.10522	0.387444	0.239253	0.814565	0.996638	-4.62696
FGFR2	-0.0642809	0.0995278	-0.23466	0.818055	0.996638	-4.62704
IL15	0.0836786	0.204028	0.232922	0.819376	0.996638	-4.62706
WARS	-0.0784269	-0.365811	-0.231402	0.820532	0.996638	-4.62709
WFIKKN1	0.128944	-0.366956	0.230467	0.821244	0.996638	-4.6271
LBR	-0.112254	4.77506	-0.230233	0.821422	0.996638	-4.62711
GLB1	-0.0967817	1.48503	-0.229268	0.822157	0.996638	-4.62712
DCBLD2	0.0708111	0.608344	0.228653	0.822624	0.996638	-4.62713
INPP1	-0.0790941	0.852739	-0.227716	0.823338	0.996638	-4.62715
GKN1	-0.0612612	0.61775	-0.227031	0.82386	0.996638	-4.62716
CTSC	0.10531	2.15139	0.226796	0.824039	0.996638	-4.62716
SERPINA11	-0.069445	0.973344	-0.226491	0.824271	0.996638	-4.62717
BAG6	-0.0891915	1.88236	-0.226311	0.824408	0.996638	-4.62717
NPTXR	-0.0678497	0.317056	-0.225706	0.824869	0.996638	-4.62718
TREM2	0.0799954	0.91175	0.224409	0.825858	0.996638	-4.6272
GCG	-0.122358	-2.7215	-0.223002	0.82693	0.996638	-4.62722
BLVRB	-0.115539	4.72404	-0.222334	0.827439	0.996638	-4.62723
ACY1	-0.12678	0.477633	-0.221958	0.827726	0.996638	-4.62724
FBP1	-0.194073	1.09288	-0.218642	0.830255	0.996638	-4.62729
TPSAB1	0.0719552	-0.517417	0.217285	0.831292	0.996638	-4.62731
LILRB1	-0.0613799	0.2808	-0.216786	0.831673	0.996638	-4.62732
CCL2	-0.0616334	0.302733	-0.216198	0.832121	0.996638	-4.62733
NOMO1	-0.0566007	-0.225978	-0.215615	0.832566	0.996638	-4.62734
ADAM8	-0.0628002	0.730122	-0.214719	0.833251	0.996638	-4.62735
CDH5	0.0720874	0.611967	0.213492	0.834189	0.996638	-4.62737
C19orf12	-0.121275	-0.934411	-0.21303	0.834541	0.996638	-4.62737
ICOSLG	-0.0663433	0.284994	-0.212613	0.83486	0.996638	-4.62738
CD48	-0.0697506	0.225728	-0.212312	0.83509	0.996638	-4.62738
OSMR	-0.0539322	0.14215	-0.212058	0.835285	0.996638	-4.62739
GNE	0.133492	1.89765	0.212051	0.835289	0.996638	-4.62739
EGFL7	0.0851353	0.0704722	0.211846	0.835446	0.996638	-4.62739
PTPRS	-0.0635571	0.271767	-0.211569	0.835658	0.996638	-4.6274
CHRDL1	0.069829	0.0995333	0.210966	0.836119	0.996638	-4.6274
LIFR	0.0680371	0.203933	0.210356	0.836586	0.996638	-4.62741
MFAP5	-0.0671373	0.514233	-0.210091	0.836788	0.996638	-4.62742
DPEP1	0.0847354	-0.226244	0.209803	0.837008	0.996638	-4.62742
LRP11	-0.0860404	0.711617	-0.208966	0.837649	0.996638	-4.62743
CBLIF	-0.159777	-0.340928	-0.208623	0.837911	0.996638	-4.62744
NSFL1C	-0.0889168	5.52277	-0.207561	0.838723	0.996638	-4.62745
IL12B	-0.085111	-0.00611111	-0.207405	0.838843	0.996638	-4.62746
PIK3IP1	-0.0803725	0.447033	-0.206765	0.839332	0.996638	-4.62747
ENG	-0.059877	0.324483	-0.206419	0.839597	0.996638	-4.62747
EPHX2	-0.0963365	0.694883	-0.205559	0.840255	0.996638	-4.62748
CLSTN2	-0.0743141	0.162533	-0.205265	0.84048	0.996638	-4.62749
CRH	0.140217	-0.445189	0.204186	0.841306	0.996638	-4.6275
NTF3	0.0770013	-1.84762	0.204179	0.841312	0.996638	-4.6275
ACOX1	-0.0572437	0.665106	-0.204107	0.841367	0.996638	-4.6275
PAM	-0.0710564	0.900972	-0.204102	0.841371	0.996638	-4.6275
IL10RA	0.0618739	0.102167	0.203205	0.842057	0.996638	-4.62752
C1QTNF1	-0.076206	-1.10419	-0.203076	0.842156	0.996638	-4.62752
KIRREL2	0.0772262	0.700578	0.201911	0.843049	0.996638	-4.62754
SLAMF1	-0.0741171	0.158294	-0.201316	0.843505	0.996638	-4.62754
DLK1	-0.115719	0.129839	-0.201262	0.843546	0.996638	-4.62754
PRDX5	-0.0531269	4.51372	-0.200179	0.844376	0.996638	-4.62756
KLK12	0.127857	0.194161	0.199579	0.844835	0.996638	-4.62757
IL13RA1	0.0718331	0.0658722	0.199574	0.84484	0.996638	-4.62757
PM20D1	-0.225487	-1.64549	-0.197727	0.846255	0.996638	-4.62759
FGF5	-0.0666704	0.451817	-0.197674	0.846296	0.996638	-4.62759
CHL1	0.0606569	0.0422056	0.197101	0.846735	0.996638	-4.6276
MVK	0.096149	2.06606	0.197094	0.846741	0.996638	-4.6276
CDH6	0.0884332	0.540783	0.196911	0.846881	0.996638	-4.62761
ICAM4	-0.063443	-0.112567	-0.195097	0.848272	0.996638	-4.62763
CD14	-0.0715063	1.0942	-0.19401	0.849107	0.996638	-4.62765
CLUL1	0.0612398	0.76325	0.193657	0.849377	0.996638	-4.62765
CXCL13	-0.157195	2.63807	-0.193282	0.849665	0.996638	-4.62765
EIF4B	-0.0817506	4.35376	-0.19137	0.851133	0.996638	-4.62768
IL17RB	-0.0875613	0.00277778	-0.188003	0.853719	0.996638	-4.62773
SIRT2	-0.0803736	4.5829	-0.187883	0.853811	0.996638	-4.62773
SEZ6L2	0.0583402	0.554856	0.187013	0.85448	0.996638	-4.62774
CPA1	-0.0877041	0.752472	-0.186734	0.854694	0.996638	-4.62774
TNFRSF1B	0.0704832	0.407578	0.186685	0.854731	0.996638	-4.62774
ADM	-0.0728657	0.482467	-0.186071	0.855203	0.996638	-4.62775
DSC2	-0.0852267	0.181683	-0.18556	0.855596	0.996638	-4.62776
IL17F	-0.0981424	0.392539	-0.184956	0.856061	0.996638	-4.62777
FUCA1	0.0783454	0.965283	0.184908	0.856097	0.996638	-4.62777
ITIH3	-0.0538819	0.616628	-0.181585	0.858653	0.996638	-4.62781
TNF	-0.0532778	0.536556	-0.181313	0.858862	0.996638	-4.62781
NID1	0.065559	0.574939	0.178778	0.860813	0.996638	-4.62784
CALCA	-0.0968468	0.256483	-0.178449	0.861066	0.996638	-4.62785
IGFBP1	-0.111761	1.23877	-0.177799	0.861566	0.996638	-4.62786
AHSP	-0.0885752	4.73538	-0.17772	0.861627	0.996638	-4.62786
PROC	-0.0550331	0.359967	-0.176695	0.862416	0.996638	-4.62787
AKR1C4	0.0725817	0.285539	0.175967	0.862977	0.996638	-4.62788
CD274	-0.0631286	1.22837	-0.174293	0.864266	0.996638	-4.6279
PBLD	0.0942611	0.248217	0.172711	0.865485	0.996638	-4.62792
ART3	-0.0578261	0.257306	-0.172256	0.865836	0.996638	-4.62792
NOTCH3	0.0636763	0.578683	0.172208	0.865873	0.996638	-4.62792
AGXT	-0.103198	0.140472	-0.169181	0.868206	0.996638	-4.62796
FGF21	-0.20537	1.60953	-0.168756	0.868534	0.996638	-4.62797
KYNU	-0.0689986	0.435222	-0.166723	0.870102	0.996638	-4.62799
EPHB4	-0.0507206	0.675728	-0.164726	0.871642	0.996638	-4.62801
CPB1	0.078212	0.777233	0.163875	0.872299	0.996638	-4.62802
KAZALD1	0.0693489	0.196761	0.162448	0.873401	0.996638	-4.62804
COL6A3	0.0642856	0.928061	0.161432	0.874185	0.996638	-4.62805
ST3GAL1	-0.0510471	0.163622	-0.160617	0.874815	0.996638	-4.62806
CTSL	0.0511647	0.782317	0.160111	0.875205	0.996638	-4.62807
FLRT2	0.0507385	0.380883	0.159607	0.875594	0.996638	-4.62807
EPO	0.0697718	-0.257594	0.159177	0.875927	0.996638	-4.62808
HNRNPK	-0.128023	1.40191	-0.156279	0.878166	0.996638	-4.62811
GALNT10	0.0479062	0.752128	0.154506	0.879536	0.996638	-4.62813
BMP4	-0.0524817	-2.24246	-0.154422	0.879601	0.996638	-4.62813
PTPRM	-0.0434478	0.561244	-0.151486	0.881871	0.996638	-4.62816
CD300LG	-0.0485908	0.107789	-0.150632	0.882532	0.996638	-4.62817
SCLY	-0.0773846	0.936589	-0.149429	0.883462	0.996638	-4.62818
SLITRK2	0.0615303	0.2514	0.148369	0.884282	0.996638	-4.62819
KRT5	-0.0631996	0.508889	-0.145856	0.886227	0.996638	-4.62822
ARSA	-0.0615895	0.620233	-0.145699	0.886349	0.996638	-4.62822
ADAM23	-0.0397884	0.28065	-0.14556	0.886457	0.996638	-4.62822
NEFL	-0.0688579	1.08318	-0.145068	0.886837	0.996638	-4.62823
RILP	-0.0747228	4.79059	-0.144737	0.887094	0.996638	-4.62823
CCT5	0.0568373	1.67117	0.144463	0.887306	0.996638	-4.62823
CPVL	0.11339	-0.653167	0.14366	0.887928	0.996638	-4.62824
CASP1	-0.0780282	2.84448	-0.141996	0.889216	0.996638	-4.62826
WFIKKN2	0.0459526	0.155528	0.140631	0.890274	0.996638	-4.62827
LRRN1	-0.0618907	0.342489	-0.139963	0.890791	0.996638	-4.62828
PRKRA	-0.0590401	1.75556	-0.139778	0.890934	0.996638	-4.62828
MMP9	-0.0644973	1.31045	-0.139565	0.8911	0.996638	-4.62828
TNXB	0.0469329	-0.343128	0.139207	0.891377	0.996638	-4.62829
WISP2	0.0516282	0.122667	0.138986	0.891549	0.996638	-4.62829
ANG	-0.0457137	0.1939	-0.138444	0.891969	0.996638	-4.62829
PTS	-0.0849848	1.76628	-0.138036	0.892285	0.996638	-4.6283
MMP7	0.0418766	0.170833	0.137559	0.892654	0.996638	-4.6283
FOPNL	-0.0709668	1.78082	-0.135283	0.894419	0.996638	-4.62832
IL4R	0.0500838	0.646028	0.134939	0.894685	0.996638	-4.62833
CCN1	0.0542017	-1.95589	0.134843	0.89476	0.996638	-4.62833
DDX58	-0.0818791	3.07526	-0.134696	0.894874	0.996638	-4.62833
SPON1	-0.0524173	-0.170328	-0.132396	0.896657	0.996638	-4.62835
AMFR	0.0591702	1.42426	0.131423	0.897412	0.996638	-4.62836
NPTX1	0.046784	0.0983056	0.130363	0.898235	0.996638	-4.62837
BTN3A2	-0.0578897	0.881217	-0.129537	0.898876	0.996638	-4.62838
FLT3	-0.0388877	0.144372	-0.129111	0.899206	0.996638	-4.62838
IDS	-0.0387261	0.662117	-0.129009	0.899286	0.996638	-4.62838
TNFSF10	0.0413055	-0.00602778	0.127313	0.900601	0.996638	-4.6284
MMP1	-0.0600829	1.29466	-0.127243	0.900656	0.996638	-4.6284
ISM1	0.0522182	0.184939	0.126419	0.901296	0.996638	-4.6284
TINAGL1	0.0384189	0.312628	0.125286	0.902175	0.996638	-4.62841
IVD	0.0565557	-1.9011	0.124312	0.902932	0.996638	-4.62842
GYS1	0.0677508	3.59318	0.123299	0.903718	0.996638	-4.62843
CD5	-0.0531314	1.50791	-0.123179	0.903811	0.996638	-4.62843
FUT8	-0.0518305	0.381194	-0.122399	0.904417	0.996638	-4.62844
CTF1	0.0745402	1.22732	0.121404	0.90519	0.996638	-4.62845
CD27	0.0454556	0.694122	0.121366	0.90522	0.996638	-4.62845
CXCL14	0.0418087	-0.995233	0.119934	0.906332	0.996638	-4.62846
APRT	-0.0318751	4.76603	-0.119138	0.906951	0.996638	-4.62847
LRRC25	0.0411436	0.502211	0.119004	0.907055	0.996638	-4.62847
DDR1	-0.0383412	-0.017	-0.11698	0.908628	0.996638	-4.62848
IGFBP2	-0.0635967	1.43664	-0.116666	0.908872	0.996638	-4.62849
TFF2	-0.0416698	0.385717	-0.116367	0.909104	0.996638	-4.62849
CLEC10A	0.0342259	-0.362889	0.115659	0.909655	0.996638	-4.6285
AKT3	-0.0598507	2.04137	-0.114759	0.910354	0.996638	-4.6285
IL18BP	-0.0400076	0.452228	-0.113807	0.911095	0.996638	-4.62851
SCARF2	-0.0402784	0.375878	-0.113372	0.911433	0.996638	-4.62851
PPME1	-0.052579	6.23814	-0.113181	0.911581	0.996638	-4.62852
DKK3	0.0302191	0.770572	0.110901	0.913355	0.996638	-4.62853
LBP	-0.0507512	1.70862	-0.110756	0.913468	0.996638	-4.62853
IGFBP3	0.0317902	-0.0371556	0.107592	0.915929	0.996638	-4.62856
RNASE3	-0.09555	7.61179	-0.10752	0.915985	0.996638	-4.62856
MYO9B	0.0514702	2.38963	0.104488	0.918345	0.996638	-4.62858
NTF4	0.035778	0.121911	0.104036	0.918697	0.996638	-4.62859
PGF	0.0337909	0.382411	0.10396	0.918756	0.996638	-4.62859
ITGB2	0.0335676	0.562989	0.102783	0.919672	0.996638	-4.62859
CELA3A	0.0500024	1.08213	0.102039	0.920251	0.996638	-4.6286
PFDN2	0.0357451	0.703667	0.101927	0.920339	0.996638	-4.6286
MFAP3	0.0533777	0.490683	0.101543	0.920637	0.996638	-4.6286
LEFTY2	-0.0422187	1.01077	-0.10079	0.921224	0.996638	-4.62861
DLL1	0.0363333	0.404639	0.100595	0.921376	0.996638	-4.62861
LEPR	0.0354785	0.404011	0.0997756	0.922014	0.996638	-4.62862
FCRL6	0.0474999	0.559822	0.0996068	0.922146	0.996638	-4.62862
GDF15	-0.0557376	0.823522	-0.0989543	0.922654	0.996638	-4.62862
SLAMF6	0.051292	0.4662	0.0986949	0.922856	0.996638	-4.62862
DPEP2	-0.0279805	0.205622	-0.0981538	0.923277	0.996638	-4.62863
DCXR	-0.0380654	0.456711	-0.0962085	0.924793	0.996638	-4.62864
GZMA	-0.049453	0.598706	-0.0944185	0.926188	0.996638	-4.62865
ACVRL1	-0.031507	0.855033	-0.0941737	0.926378	0.996638	-4.62865
CD163	0.0308943	0.269872	0.0936815	0.926762	0.996638	-4.62866
CALCOCO1	-0.0431142	6.66728	-0.0927636	0.927477	0.996638	-4.62866
ADCYAP1R1	0.0352197	0.161372	0.09248	0.927698	0.996638	-4.62867
ANGPTL3	0.0306183	0.254583	0.0924046	0.927757	0.996638	-4.62867
GGT1	-0.0458684	0.0184222	-0.092332	0.927814	0.996638	-4.62867
CLEC11A	0.0417007	-0.355917	0.0922361	0.927888	0.996638	-4.62867
GLRX	0.037525	3.12249	0.0921778	0.927934	0.996638	-4.62867
NOTCH1	-0.0284575	0.397239	-0.0919609	0.928103	0.996638	-4.62867
SUSD1	0.0379646	0.944806	0.0912964	0.928621	0.996638	-4.62867
ULBP2	-0.0343207	0.397656	-0.0900337	0.929605	0.996638	-4.62868
TSHB	0.0348638	0.325294	0.0893914	0.930106	0.996638	-4.62869
RABGAP1L	0.0472523	2.33571	0.0888978	0.930491	0.996638	-4.62869
WAS	-0.0602616	2.59324	-0.0885415	0.930769	0.996638	-4.62869
NBL1	-0.0289337	0.197533	-0.0880041	0.931188	0.996638	-4.62869
SORT1	-0.0288889	0.636511	-0.0843026	0.934074	0.996638	-4.62872
HAO1	0.0648323	0.520494	0.0833335	0.93483	0.996638	-4.62872
MUC16	0.0442138	1.16263	0.0832371	0.934906	0.996638	-4.62872
LTBP3	-0.0483181	0.791244	-0.0832355	0.934907	0.996638	-4.62872
CLEC4G	-0.0290066	0.283183	-0.0818447	0.935992	0.996638	-4.62873
CTSD	0.0202861	-0.0139833	0.0808337	0.936781	0.996638	-4.62874
TNFSF13	-0.0253954	0.569189	-0.079587	0.937753	0.996638	-4.62874
S100A4	-0.0222024	3.22228	-0.0780309	0.938968	0.996638	-4.62875
RELT	0.0305658	0.501028	0.077318	0.939524	0.996638	-4.62876
GPC1	0.0211097	-0.0935278	0.0754288	0.940999	0.996638	-4.62877
SERPINB9	-0.0202858	2.50221	-0.0749483	0.941374	0.996638	-4.62877
VEGFD	-0.0238404	0.201972	-0.0748933	0.941417	0.996638	-4.62877
HAGH	-0.0426521	4.15218	-0.0746248	0.941626	0.996638	-4.62877
ITGB6	-0.0204158	-0.194717	-0.0744709	0.941747	0.996638	-4.62877
COL9A1	0.0513665	0.479878	0.0740889	0.942045	0.996638	-4.62877
FMR1	-0.0315648	1.13478	-0.0729571	0.942929	0.996638	-4.62878
PRDX6	-0.0309139	3.30213	-0.0727814	0.943066	0.996638	-4.62878
CRIM1	0.0221445	0.288767	0.072518	0.943271	0.996638	-4.62878
CRTAC1	-0.0288583	-0.300872	-0.0724063	0.943359	0.996638	-4.62878
SKAP1	-0.0604434	2.60951	-0.0708702	0.944558	0.996638	-4.62879
UMOD	0.0283987	-0.696139	0.0694313	0.945682	0.996638	-4.6288
NAMPT	0.0268898	2.79583	0.0678725	0.946899	0.996638	-4.6288
ARSB	0.0250643	2.58617	0.067186	0.947435	0.996638	-4.62881
AMY2A	-0.0345371	0.781967	-0.0669629	0.94761	0.996638	-4.62881
LGMN	0.0195258	-0.0663	0.0665441	0.947937	0.996638	-4.62881
TPP1	0.0272033	0.347733	0.064801	0.949299	0.996638	-4.62882
PON3	-0.0199561	-0.345139	-0.0646504	0.949416	0.996638	-4.62882
SELPLG	-0.0178572	-0.0019	-0.0641563	0.949802	0.996638	-4.62882
EPHA1	-0.0231764	-0.0466	-0.0637412	0.950126	0.996638	-4.62882
CD70	-0.0248139	0.567506	-0.0630631	0.950656	0.996638	-4.62883
FEN1	-0.0361813	3.69573	-0.0630195	0.95069	0.996638	-4.62883
CDH3	-0.0241382	0.456872	-0.0627637	0.95089	0.996638	-4.62883
PSPN	-0.0307056	-0.896139	-0.0620896	0.951417	0.996638	-4.62883
CNTN3	-0.0215453	-0.630578	-0.0619011	0.951564	0.996638	-4.62883
ENPP5	0.0232977	-0.1924	0.0600036	0.953047	0.996638	-4.62884
KRT19	-0.0435192	0.932178	-0.0586739	0.954086	0.996638	-4.62884
IFNG	-0.0224391	0.3966	-0.0555372	0.956538	0.996638	-4.62886
SEMA7A	-0.0181695	0.385339	-0.0549761	0.956977	0.996638	-4.62886
IL17A	-0.0143517	-0.210956	-0.0519657	0.95933	0.996638	-4.62887
PPY	0.0379984	-0.329344	0.0518769	0.9594	0.996638	-4.62887
CAPG	0.0238479	1.36877	0.0511881	0.959938	0.996638	-4.62887
GALNT7	-0.0154412	0.334367	-0.0510475	0.960048	0.996638	-4.62887
LAMA4	0.0169789	-0.848017	0.0488627	0.961756	0.996638	-4.62888
PSME2	-0.0160603	2.77151	-0.0486533	0.96192	0.996638	-4.62888
FUT3_FUT5	-0.0173427	-0.0128889	-0.0475821	0.962758	0.996638	-4.62889
TFRC	0.0155656	0.132183	0.0466182	0.963512	0.996638	-4.62889
CD200R1	-0.0129272	0.207628	-0.0449859	0.964788	0.996638	-4.62889
KIT	-0.0145053	-0.134922	-0.0444486	0.965209	0.996638	-4.6289
NUDC	0.0180619	3.17532	0.0433237	0.966089	0.996638	-4.6289
TPMT	0.0169453	3.25666	0.0410492	0.967868	0.996638	-4.62891
ITGB5	0.0168795	0.84475	0.0402818	0.968468	0.996638	-4.62891
CXCL10	0.0164811	0.394617	0.0396637	0.968952	0.996638	-4.62891
GGH	-0.0103907	0.182294	-0.0395583	0.969034	0.996638	-4.62891
SUGT1	-0.0184792	3.24046	-0.0388163	0.969615	0.996638	-4.62891
PTPRF	0.0103245	0.438633	0.0384182	0.969926	0.996638	-4.62891
MZB1	-0.0151119	0.382256	-0.0371903	0.970887	0.996638	-4.62892
IL1RAP	-0.018206	-0.469911	-0.0370738	0.970978	0.996638	-4.62892
CXCL8	-0.0152403	1.17356	-0.0362445	0.971627	0.996638	-4.62892
CLPS	-0.0175742	1.00367	-0.035884	0.971909	0.996638	-4.62892
MDK	0.0178147	0.483011	0.0354324	0.972262	0.996638	-4.62892
LPCAT2	-0.0221832	3.47939	-0.0354223	0.97227	0.996638	-4.62892
COL1A1	0.0126605	0.294122	0.0342736	0.973169	0.996638	-4.62892
SPOCK1	0.00911795	0.2966	0.0337385	0.973588	0.996638	-4.62893
CDHR2	0.0180163	0.6654	0.032081	0.974885	0.996638	-4.62893
SPINK6	-0.0108554	0.574211	-0.0320112	0.97494	0.996638	-4.62893
ATP5PO	-0.0119031	0.571694	-0.0316093	0.975254	0.996638	-4.62893
EDIL3	0.0123822	1.99309	0.031476	0.975358	0.996638	-4.62893
AMY2B	0.0149526	0.759811	0.0288953	0.977378	0.996638	-4.62894
LRMP	0.0177966	5.01931	0.0287976	0.977455	0.996638	-4.62894
NCAM2	-0.00897803	-0.510906	-0.0265028	0.979251	0.996638	-4.62894
LPL	0.00902675	1.03731	0.0264208	0.979315	0.996638	-4.62894
TGFBR3	-0.0117052	0.137461	-0.0262948	0.979414	0.996638	-4.62894
COX5B	-0.0141188	2.11139	-0.0248612	0.980536	0.996638	-4.62894
SMARCA2	0.0107626	0.750294	0.0248186	0.980569	0.996638	-4.62894
DDC	-0.0135528	0.301056	-0.0244997	0.980819	0.996638	-4.62894
RABEPK	0.00837037	1.26345	0.0231275	0.981893	0.996999	-4.62895
C2	0.00702763	0.131067	0.0208537	0.983673	0.998075	-4.62895
SIGLEC1	0.00579296	0.446444	0.0197168	0.984563	0.998247	-4.62895
CRHBP	0.00539443	0.20155	0.0181718	0.985772	0.998743	-4.62895
REG1B	-0.00964914	1.13012	-0.0160745	0.987414	0.999236	-4.62896
COMT	-0.00661563	3.55627	-0.0149716	0.988278	0.999236	-4.62896
SEZ6L	0.00383107	0.0074	0.0128607	0.98993	0.999236	-4.62896
CNTN4	-0.00398958	-0.08215	-0.0127027	0.990054	0.999236	-4.62896
MEGF9	0.00323893	0.154683	0.0116274	0.990896	0.999236	-4.62896
FAP	0.00398059	-0.0616944	0.0111773	0.991248	0.999236	-4.62896
CD63	-0.00396831	-0.819983	-0.0110518	0.991347	0.999236	-4.62896
ROBO1	0.00277208	-0.116206	0.00913294	0.992849	0.999236	-4.62896
AMN	-0.00357506	-0.2593	-0.00886183	0.993061	0.999236	-4.62896
GMPR	0.00288971	4.36329	0.00701257	0.994509	0.999236	-4.62896
TLR3	-0.00293193	0.249739	-0.00580293	0.995456	0.999236	-4.62896
ITGA5	0.00173342	-0.301939	0.00524137	0.995896	0.999236	-4.62897
MFGE8	0.00135034	-0.324583	0.00408269	0.996803	0.999236	-4.62897
APEX1	-0.00146224	4.32153	-0.00381376	0.997014	0.999236	-4.62897
LTBP2	0.000851105	0.671267	0.00258437	0.997976	0.999236	-4.62897
SH2D1A	0.00186152	2.40269	0.0020393	0.998403	0.999236	-4.62897
TMPRSS5	0.000462061	0.263078	0.0014195	0.998889	0.999236	-4.62897
CCN3	-0.000396418	0.574811	-0.000975933	0.999236	0.999236	-4.62897

### Sheet: C19  recovery - Ctrl-infl
Protein	logFC	AveExpr	t	P.Value	adj.P.Val	B
EPO	-3.2321	0.6522	-5.03798	6.00306e-05	0.0832024	1.79172
MSTN	2.27249	-0.593827	4.72334	0.000124898	0.0865543	1.16225
HS3ST3B1	-1.13625	1.00737	-4.54642	0.000189063	0.0873473	0.804431
NTproBNP	-2.43069	3.58564	-4.33169	0.000313254	0.0874248	0.367348
TNFSF11	1.67802	-1.06357	4.32881	0.000315385	0.0874248	0.361471
LBP	-1.82442	2.36602	-4.18872	0.000438707	0.101341	0.0751616
VWA1	-1.28192	1.36817	-4.04515	0.000615335	0.121836	-0.218722
AREG	-2.07502	0.9056	-3.91317	0.000839682	0.145475	-0.488969
SPINK1	-1.60458	1.55719	-3.8421	0.000992502	0.152845	-0.634388
KLK4	-1.94676	2.06505	-3.71882	0.00132584	0.160493	-0.886261
LRRN1	1.17332	-0.250769	3.62756	0.00164196	0.160493	-1.07224
MATN3	-1.28004	0.875958	-3.60954	0.00171265	0.160493	-1.10889
TMPRSS15	1.55457	-0.570288	3.57507	0.00185636	0.160493	-1.17895
IL6	-3.00355	3.2095	-3.56444	0.00190305	0.160493	-1.20055
VSIG4	-1.89971	1.60247	-3.54794	0.00197778	0.160493	-1.23402
IL15	-1.37044	0.796642	-3.54754	0.00197966	0.160493	-1.23485
CNTN2	1.1292	-0.02065	3.52785	0.00207272	0.160493	-1.27478
SIT1	1.09506	1.82405	3.51635	0.00212905	0.160493	-1.29808
PSPN	1.75967	-1.50397	3.49385	0.00224366	0.160493	-1.34365
SPINT2	-1.21846	0.685308	-3.47927	0.00232119	0.160493	-1.37316
WFDC2	-1.6599	1.45837	-3.45928	0.00243171	0.160493	-1.41357
ADM	-0.849067	0.908704	-3.41116	0.00271944	0.171325	-1.5107
IL19	-1.21058	1.0926	-3.34801	0.00314813	0.171343	-1.63775
IGFBP3	0.883107	-0.362335	3.33233	0.00326442	0.171343	-1.66922
IL1RL2	1.15528	-0.00986154	3.33188	0.00326786	0.171343	-1.67013
ITIH3	-0.807832	1.29317	-3.32499	0.00332038	0.171343	-1.68396
HMOX1	-1.63708	1.09384	-3.32272	0.00333784	0.171343	-1.68852
ITGA11	1.17902	-0.354612	3.29318	0.00357354	0.17689	-1.74769
JUN	-1.07658	0.413127	-3.26155	0.00384389	0.180666	-1.8109
TCL1A	3.54876	2.30103	3.25409	0.00391052	0.180666	-1.82579
ADH4	1.67259	-0.779058	3.22965	0.00413676	0.180939	-1.87452
EFNA1	-0.994178	1.02452	-3.19691	0.00445992	0.180939	-1.93965
CDHR1	0.933818	-0.700004	3.19351	0.00449477	0.180939	-1.94639
MUC16	-2.40789	2.17895	-3.18295	0.00460503	0.180939	-1.96737
GDF2	0.895854	-0.835008	3.17445	0.00469559	0.180939	-1.98422
CD22	1.35931	0.363938	3.15633	0.00489461	0.180939	-2.02013
CD1C	1.19557	-0.582138	3.14875	0.00498023	0.180939	-2.03513
RET	1.00003	-0.200277	3.12682	0.00523625	0.180939	-2.07848
ADAMTS13	1.06497	-0.385008	3.11129	0.00542529	0.180939	-2.10913
TNFRSF12A	-0.919505	0.813362	-3.10937	0.00544917	0.180939	-2.11293
EPHB4	-0.633669	1.08072	-3.10608	0.00549019	0.180939	-2.11941
IL5RA	-1.35563	0.839854	-3.10237	0.00553683	0.180939	-2.12672
KLRB1	1.03905	0.916142	3.08835	0.00571658	0.180939	-2.15432
TNC	-1.48343	1.2842	-3.0766	0.00587167	0.180939	-2.17744
NECTIN4	-0.98158	0.601758	-3.07638	0.00587464	0.180939	-2.17788
MYOC	1.19398	-0.561592	3.04069	0.00637114	0.18978	-2.24791
PDGFC	-0.773651	-0.222488	-3.03495	0.00645462	0.18978	-2.25914
IL17C	-1.31489	0.350419	-3.01561	0.0067439	0.18978	-2.29696
TIMP1	-0.908121	1.18691	-3.01148	0.0068073	0.18978	-2.30503
LAMA4	0.902704	-0.838023	3.00867	0.00685074	0.18978	-2.31051
GPA33	1.73167	-0.749631	2.99835	0.00701278	0.18978	-2.33066
FAP	0.768003	-0.219362	2.98687	0.00719718	0.18978	-2.35303
PCOLCE	1.01948	-0.0515538	2.9832	0.00725711	0.18978	-2.36017
CD300E	-1.05039	1.03053	-2.97084	0.00746257	0.191539	-2.38422
CEACAM5	-1.43458	0.142804	-2.93297	0.00812756	0.204355	-2.4577
CNTNAP2	0.839847	0.648562	2.92595	0.00825675	0.204355	-2.47127
DLK1	1.03585	-0.117469	2.90882	0.00858079	0.208649	-2.50437
GPR37	-1.56258	1.58503	-2.8998	0.00875626	0.209245	-2.52177
PTK7	-0.684104	0.450485	-2.85945	0.00958438	0.221311	-2.59939
KLK1	-2.45304	0.00823462	-2.85788	0.00961805	0.221311	-2.6024
CA12	-0.805812	0.478831	-2.83827	0.0100485	0.221311	-2.63996
TACSTD2	-0.933338	0.578104	-2.81944	0.0104791	0.221311	-2.67595
ASAH2	1.45346	-1.01691	2.81088	0.0106808	0.221311	-2.69228
GSTA1	1.64228	-0.650746	2.79918	0.010962	0.221311	-2.71455
LTBP2	-0.891757	1.37039	-2.78737	0.0112533	0.221311	-2.73701
AGR2	-1.84331	1.04571	-2.78669	0.0112704	0.221311	-2.73831
CD34	0.689183	-0.180596	2.78645	0.0112763	0.221311	-2.73876
B4GALT1	-0.74032	0.804962	-2.77597	0.0115414	0.221311	-2.75865
AFP	0.90252	0.144088	2.77469	0.0115743	0.221311	-2.76109
AK1	1.44755	4.96525	2.77355	0.0116035	0.221311	-2.76324
CALCA	-1.97024	0.98215	-2.76738	0.0117632	0.221311	-2.77494
IL1RN	-1.60683	1.50845	-2.76617	0.0117948	0.221311	-2.77723
RSPO1	-0.757128	-0.0489115	-2.75821	0.0120044	0.221311	-2.7923
ITGA5	0.962095	-0.335731	2.74466	0.0123695	0.221311	-2.81792
ADGRG1	1.07156	0.349004	2.73556	0.0126205	0.221311	-2.83509
CA1	1.0896	3.60933	2.73447	0.012651	0.221311	-2.83715
FST	-0.952482	-0.441954	-2.73262	0.0127028	0.221311	-2.84064
ITGAV	0.586942	-0.310677	2.73189	0.0127231	0.221311	-2.84201
CD14	-0.864231	1.88244	-2.7284	0.0128214	0.221311	-2.84858
SUSD1	0.854643	0.730692	2.72781	0.0128384	0.221311	-2.84971
IL4R	-0.798297	1.15733	-2.72445	0.0129338	0.221311	-2.85603
CNDP1	0.72546	-0.556523	2.70593	0.013472	0.226478	-2.89084
TNFRSF1A	-0.913811	0.937862	-2.69316	0.0138555	0.226478	-2.91479
CASC4	-0.62281	0.592512	-2.69296	0.0138616	0.226478	-2.91517
TMPRSS5	0.738491	-0.0125192	2.69205	0.0138893	0.226478	-2.91687
LEFTY2	1.11499	0.853388	2.68163	0.0142107	0.229024	-2.93638
SNCG	-1.17706	1.50797	-2.67314	0.0144776	0.230643	-2.95224
CNTN5	0.990118	-0.665319	2.66636	0.0146945	0.231438	-2.96491
FCRL1	1.06405	-0.160804	2.65773	0.0149745	0.233198	-2.98099
DPT	0.755372	0.00865769	2.6507	0.0152065	0.23418	-2.99408
FASLG	0.841912	-0.372842	2.63977	0.015574	0.234518	-3.0144
PODXL2	-0.685771	0.200046	-2.63712	0.0156645	0.234518	-3.01933
TNFRSF1B	-0.918278	0.869227	-2.63503	0.015736	0.234518	-3.02321
PAMR1	1.00487	-0.490827	2.62305	0.0161523	0.23601	-3.04542
ST6GAL1	-0.826	2.53664	-2.62113	0.0162198	0.23601	-3.04897
CD244	0.974353	0.985442	2.61246	0.016529	0.23601	-3.06502
CD97	0.82458	0.643054	2.61148	0.0165642	0.23601	-3.06683
CD300LF	-1.33012	1.16674	-2.6063	0.016752	0.23601	-3.07641
ANKRD54	1.15015	1.86854	2.59222	0.0172724	0.23601	-3.10239
PPME1	1.1839	6.04853	2.5881	0.0174272	0.23601	-3.10996
FGF21	-2.13807	2.53378	-2.58755	0.017448	0.23601	-3.11098
HMBS	0.688857	3.50042	2.58712	0.0174644	0.23601	-3.11177
TFF1	-1.18644	0.729688	-2.58515	0.017539	0.23601	-3.11539
CD109	0.807936	-0.224442	2.57791	0.0178164	0.236415	-3.12871
IFNL1	-0.87464	0.415431	-2.56846	0.0181849	0.236415	-3.14607
CNPY2	0.754288	0.789762	2.56432	0.0183482	0.236415	-3.15365
CD160	1.16888	0.134173	2.55872	0.0185719	0.236415	-3.16393
PSMG3	0.987593	3.12941	2.54839	0.0189908	0.236415	-3.18283
EIF4B	0.880264	4.18684	2.54666	0.0190617	0.236415	-3.18598
CCL14	-0.636499	1.86288	-2.54548	0.0191106	0.236415	-3.18815
SPON2	-0.690943	1.26733	-2.54188	0.0192592	0.236415	-3.19471
GSTA3	1.34115	-0.15715	2.54098	0.0192969	0.236415	-3.19637
BLVRB	1.47677	4.52249	2.53764	0.0194363	0.236415	-3.20247
KITLG	0.916454	-0.284773	2.53441	0.0195717	0.236415	-3.20834
MDGA1	1.19783	-0.104308	2.52846	0.0198241	0.236415	-3.21919
SIGLEC10	-1.29411	1.52194	-2.5241	0.0200109	0.236415	-3.22712
FSTL3	-0.893173	1.01103	-2.51736	0.0203031	0.236415	-3.23939
ITGB1	0.554861	0.170096	2.51666	0.0203338	0.236415	-3.24066
CAPG	-0.774411	1.67557	-2.51524	0.0203957	0.236415	-3.24323
CNTN3	0.839152	-0.885662	2.51358	0.0204688	0.236415	-3.24626
SERPINA11	-0.571099	1.3503	-2.49762	0.0211817	0.242475	-3.27519
IGFBP1	-1.83617	2.04095	-2.49334	0.0213772	0.242475	-3.28295
TMSB10	-1.12628	3.4727	-2.49026	0.0215183	0.242475	-3.28851
C4BPB	-0.674063	0.629485	-2.47868	0.0220583	0.244595	-3.30943
FOLR1	-0.841006	0.770165	-2.47475	0.0222444	0.244595	-3.31652
NTF3	1.03422	-1.63692	2.46876	0.0225305	0.244595	-3.3273
DSG4	0.600204	-0.361362	2.46844	0.0225461	0.244595	-3.32789
CA14	0.816067	-0.721115	2.46755	0.0225888	0.244595	-3.32948
FKBP5	-0.946149	5.24825	-2.46034	0.0229388	0.245647	-3.34245
CA2	1.40602	5.01217	2.45312	0.0232948	0.245647	-3.35543
CHI3L1	-1.26846	2.00793	-2.44979	0.0234606	0.245647	-3.3614
CAMKK1	-0.787652	1.3695	-2.4467	0.0236151	0.245647	-3.36693
LGALS9	-0.862804	1.30601	-2.44605	0.023648	0.245647	-3.3681
KAZALD1	0.911833	-0.188777	2.44258	0.0238229	0.245647	-3.37431
ANGPT2	-0.690971	1.29322	-2.43939	0.023985	0.245647	-3.38002
TNFSF13	-0.689551	1.11269	-2.43194	0.0243677	0.245647	-3.39334
PSMD9	1.00501	4.11112	2.42855	0.0245439	0.245647	-3.39941
MIA	0.739199	-0.318292	2.4251	0.0247239	0.245647	-3.40556
LIF	-1.02179	-0.438777	-2.42001	0.0249925	0.245647	-3.41464
TNFSF10	0.669007	-0.181604	2.41574	0.0252196	0.245647	-3.42225
GFRA3	0.662052	-0.272981	2.41349	0.02534	0.245647	-3.42625
UBAC1	0.682569	2.99198	2.41323	0.025354	0.245647	-3.42672
TNR	0.623293	0.0138846	2.41296	0.0253688	0.245647	-3.42721
GRK5	0.684159	0.656219	2.40709	0.0256859	0.245647	-3.43765
LILRA5	-0.62585	0.573742	-2.40633	0.0257272	0.245647	-3.439
LILRB4	-1.00724	1.2306	-2.4036	0.0258762	0.245647	-3.44385
MFAP5	0.798316	0.271796	2.39429	0.0263899	0.247295	-3.46036
TNFRSF10A	-0.764862	1.25471	-2.39399	0.0264067	0.247295	-3.46089
AKT3	0.919558	1.83214	2.38884	0.0266953	0.24832	-3.47002
CKAP4	-0.919951	1.68252	-2.38393	0.026973	0.248552	-3.4787
GLO1	0.556601	2.57498	2.37729	0.0273535	0.248552	-3.49045
MSLN	-1.16289	0.720827	-2.37637	0.0274065	0.248552	-3.49207
TNFRSF6B	-1.08684	0.86275	-2.37515	0.027477	0.248552	-3.49423
FOSB	-0.724406	0.0583538	-2.37273	0.0276169	0.248552	-3.49848
CD302	-0.829697	1.30669	-2.36843	0.0278683	0.249196	-3.50608
TIMD4	-1.11204	0.672915	-2.362	0.0282471	0.250965	-3.51739
IFNG	-2.13298	0.953896	-2.35462	0.0286882	0.25326	-3.53037
TNFRSF10B	-1.37261	1.56569	-2.34328	0.0293789	0.257646	-3.55029
TLR3	1.00421	-0.0966231	2.3404	0.0295567	0.257646	-3.55534
PLIN1	-0.74057	0.479065	-2.33505	0.0298893	0.258562	-3.56469
ITGAM	0.539957	-0.105577	2.33145	0.0301155	0.258562	-3.571
CARHSP1	0.968154	3.2955	2.32976	0.0302215	0.258562	-3.57393
SLAMF8	-0.94489	0.208835	-2.3099	0.0315008	0.266297	-3.60857
PSRC1	0.607541	1.08913	2.30684	0.0317018	0.266297	-3.61387
ADGRE2	0.634853	0.155192	2.30638	0.0317324	0.266297	-3.61468
CR2	0.954438	-0.433588	2.30394	0.0318941	0.266297	-3.61892
HEBP1	0.833303	1.21187	2.29709	0.0323519	0.268501	-3.63081
LTBR	-0.668671	0.663319	-2.2904	0.0328045	0.270637	-3.64239
NFASC	0.619993	0.602577	2.28509	0.0331682	0.270905	-3.65158
ANGPTL4	-0.884763	0.683215	-2.28423	0.0332279	0.270905	-3.65308
PON3	0.768352	-0.660627	2.25951	0.0349725	0.283462	-3.69567
BCL2L11	-0.767649	0.933781	-2.24651	0.0359235	0.28919	-3.71797
IL1RL1	-1.2656	1.10837	-2.24418	0.0360966	0.28919	-3.72197
SPP1	-0.915008	1.4043	-2.23325	0.0369177	0.29313	-3.74064
GDF15	-1.02767	1.51378	-2.22643	0.0374387	0.29313	-3.75227
LXN	1.09375	5.39197	2.22561	0.0375022	0.29313	-3.75367
CST7	-1.32017	2.0999	-2.22497	0.0375512	0.29313	-3.75475
GALNT7	0.647862	0.121546	2.22341	0.0376721	0.29313	-3.75742
MCFD2	-0.634071	1.07976	-2.22102	0.0378573	0.29313	-3.76149
CDH2	-0.556787	0.972538	-2.21369	0.0384305	0.295915	-3.77394
MZB1	-1.06499	1.04323	-2.21082	0.0386568	0.296013	-3.77881
S100A4	0.689936	3.05593	2.19697	0.0397683	0.301828	-3.80227
BST1	0.814977	-0.238427	2.18964	0.0403678	0.301828	-3.81465
CDH5	0.654043	0.598777	2.18866	0.0404485	0.301828	-3.8163
NEFL	-1.06548	1.63437	-2.18633	0.0406413	0.301828	-3.82023
PLAUR	-0.915987	1.39141	-2.18609	0.0406614	0.301828	-3.82064
NPDC1	-0.643917	1.06842	-2.18535	0.0407228	0.301828	-3.82189
SERPINB5	0.645889	0.299531	2.17726	0.0413999	0.305214	-3.83552
CXCL16	-0.708638	0.788365	-2.17145	0.0418921	0.305663	-3.84528
GPC5	0.621479	-0.190377	2.16936	0.0420702	0.305663	-3.84878
PLAT	-0.935549	0.0798115	-2.16827	0.0421639	0.305663	-3.85061
APRT	0.808024	4.52485	2.15934	0.0429351	0.305663	-3.86557
TNXB	0.689799	-0.57455	2.15915	0.0429518	0.305663	-3.86589
CSTB	-0.851596	2.68379	-2.15905	0.0429609	0.305663	-3.86606
TNFRSF10C	-0.947115	0.832338	-2.15855	0.0430045	0.305663	-3.8669
ASGR1	-0.625314	0.838169	-2.14909	0.0438374	0.308829	-3.88271
HPGDS	0.54776	-0.404981	2.14843	0.0438956	0.308829	-3.8838
EBI3_IL27	-0.588802	0.537562	-2.14413	0.0442799	0.309959	-3.89099
PKLR	1.08114	4.50702	2.13773	0.0448561	0.312415	-3.90163
CSF1	-0.527533	1.0364	-2.13506	0.0450993	0.312538	-3.90608
FRZB	0.487813	-1.75457	2.13163	0.0454121	0.31314	-3.91177
SKAP1	1.48099	1.71793	2.12785	0.0457606	0.313981	-3.91806
PRTFDC1	0.926977	2.16415	2.1239	0.0461259	0.314929	-3.9246
ADAMTS16	0.518956	0.0683038	2.12117	0.0463811	0.315118	-3.92913
MICB_MICA	1.37756	0.222685	2.11514	0.046947	0.317408	-3.9391
CCT5	0.772436	1.56565	2.10084	0.0483161	0.325078	-3.96269
AOC3	0.610085	0.207546	2.09446	0.048938	0.327672	-3.97318
SIGLEC6	0.796285	0.310085	2.0792	0.0504558	0.33621	-3.9982
RAB37	0.689034	1.36922	2.06944	0.0514486	0.340122	-4.01415
HAVCR1	-0.975258	0.749673	-2.06861	0.0515336	0.340122	-4.0155
CDH6	0.741267	0.434204	2.05778	0.0526579	0.344463	-4.03314
IGFBP4	-0.800722	1.13503	-2.05647	0.0527946	0.344463	-4.03525
SH2D1A	1.17423	1.9506	2.05512	0.052937	0.344463	-4.03745
CBLN4	0.785988	-0.220008	2.04702	0.0537958	0.347131	-4.05059
ITGB7	0.755971	-0.0273846	2.04027	0.0545214	0.347131	-4.06152
HGF	-0.869569	0.534215	-2.03716	0.0548584	0.347131	-4.06654
MTPN	0.812716	1.58761	2.03395	0.0552084	0.347131	-4.07173
ENTPD2	0.727814	0.793088	2.03303	0.0553084	0.347131	-4.0732
ROBO2	0.47234	0.06155	2.03017	0.0556222	0.347131	-4.07781
RBKS	0.763761	2.17728	2.02971	0.0556729	0.347131	-4.07855
IGFBP2	-0.760232	2.0168	-2.02958	0.0556872	0.347131	-4.07876
CLIP2	1.03293	5.81675	2.02825	0.0558348	0.347131	-4.08092
COMP	0.736111	0.0537154	2.02809	0.0558515	0.347131	-4.08116
DLL1	-0.454121	0.789985	-2.02275	0.0564444	0.348951	-4.08976
CRELD2	-0.721091	1.62598	-2.02093	0.0566479	0.348951	-4.09269
CTSC	-0.580721	2.4571	-2.01663	0.0571308	0.350369	-4.09959
NTRK2	0.639182	-0.186331	2.01171	0.0576872	0.350647	-4.10747
CCL23	-0.821448	1.47846	-2.00866	0.0580357	0.350647	-4.11237
NECTIN2	-0.51732	1.30933	-2.00777	0.0581368	0.350647	-4.11378
SIGLEC1	-0.729796	0.909277	-2.00733	0.0581881	0.350647	-4.1145
EDIL3	0.658194	1.82275	1.99912	0.0591352	0.353582	-4.12762
CNTN4	0.748568	-0.316619	1.99434	0.0596926	0.353582	-4.13523
GMPR	0.836452	4.10296	1.99253	0.059906	0.353582	-4.13813
ALDH3A1	-1.17951	0.344981	-1.99212	0.0599539	0.353582	-4.13877
GRPEL1	-1.00042	2.59124	-1.99205	0.0599623	0.353582	-4.13889
GH1	-1.31168	4.16507	-1.98998	0.060206	0.353582	-4.14218
ADAM22	0.577931	0.200227	1.98717	0.0605388	0.354037	-4.14665
HNRNPK	1.30577	1.18576	1.97794	0.0616425	0.358977	-4.16129
DDAH1	-0.702057	1.42715	-1.97272	0.0622756	0.360149	-4.16956
PIGR	-0.623513	0.280277	-1.97087	0.0625008	0.360149	-4.17249
HSPB6	-0.792729	0.710504	-1.96915	0.062712	0.360149	-4.17522
MCAM	0.563719	0.169408	1.96647	0.06304	0.360149	-4.17944
NAAA	0.730842	-0.618485	1.96372	0.0633799	0.360149	-4.18379
SESTD1	0.789867	2.1258	1.96353	0.0634028	0.360149	-4.18408
WISP1	-0.553982	1.07152	-1.95551	0.0644013	0.364327	-4.19671
SDC1	-1.42606	1.75889	-1.94643	0.0655494	0.366905	-4.21098
VEGFA	-0.659138	1.20245	-1.94609	0.0655932	0.366905	-4.21152
TNFRSF11A	-0.660553	0.974508	-1.94563	0.0656512	0.366905	-4.21223
MANSC1	-0.475898	0.186523	-1.93646	0.0668298	0.368123	-4.22658
STK24	0.734131	1.48787	1.93578	0.0669179	0.368123	-4.22764
AGRP	-0.523459	2.34288	-1.93476	0.0670513	0.368123	-4.22925
IL34	0.732991	-0.06405	1.9342	0.0671239	0.368123	-4.23012
HBQ1	1.13999	2.32631	1.93364	0.067197	0.368123	-4.231
BID	0.676529	2.40712	1.92318	0.0685709	0.371553	-4.2473
DPP6	0.512454	0.0306	1.92204	0.0687217	0.371553	-4.24907
TNFRSF11B	-0.449702	0.353054	-1.92153	0.0687903	0.371553	-4.24987
PVR	-0.551268	0.975269	-1.92074	0.0688955	0.371553	-4.2511
SMARCA2	0.502835	0.737292	1.91817	0.069238	0.371953	-4.25509
SCGB3A2	-0.969591	1.30788	-1.91544	0.0696034	0.372354	-4.25932
TREML2	0.585605	0.0739808	1.91165	0.070115	0.372354	-4.26521
PTPRM	0.420645	0.484712	1.91103	0.0701987	0.372354	-4.26617
RILP	0.940277	4.75645	1.90964	0.0703872	0.372354	-4.26832
CDON	0.589209	-0.485931	1.9009	0.0715816	0.377233	-4.28184
VPS37A	0.655741	3.80761	1.89709	0.0721074	0.378564	-4.28771
SCARB2	-0.663534	1.39428	-1.89428	0.0724978	0.379177	-4.29204
SERPINE1	-0.865718	1.22518	-1.88753	0.073443	0.382285	-4.30243
ODAM	0.65783	-0.163454	1.8861	0.0736437	0.382285	-4.30461
TNFRSF14	-0.509789	1.20584	-1.88395	0.0739486	0.382436	-4.30793
ICAM3	0.515799	0.493796	1.88115	0.0743465	0.382943	-4.31222
ACTA2	-0.627553	1.61037	-1.87937	0.0745992	0.382943	-4.31494
SUMF2	0.668943	0.442481	1.87406	0.075361	0.385426	-4.32307
LAIR1	-0.854821	1.1248	-1.86177	0.0771506	0.388236	-4.34183
VCAN	-0.557252	0.691219	-1.8602	0.0773803	0.388236	-4.34421
NELL1	0.55316	-0.662292	1.85263	0.0785038	0.388236	-4.35571
CD4	-0.468212	0.153515	-1.85226	0.0785588	0.388236	-4.35627
PGF	-0.42944	0.623581	-1.85187	0.0786169	0.388236	-4.35686
HYAL1	0.436541	0.198288	1.85139	0.0786897	0.388236	-4.3576
PNLIPRP2	2.13086	-1.33115	1.85106	0.0787384	0.388236	-4.35809
CLEC7A	-0.649169	0.718865	-1.85101	0.0787469	0.388236	-4.35818
STIP1	0.878332	3.61671	1.84978	0.0789307	0.388236	-4.36004
LRPAP1	-0.461543	0.548796	-1.8484	0.0791382	0.388236	-4.36213
KRT19	-1.62137	1.64317	-1.84717	0.0793235	0.388236	-4.36399
ACAA1	0.84864	1.2173	1.84583	0.0795246	0.388236	-4.36601
FMR1	0.583316	1.1812	1.84383	0.0798277	0.388236	-4.36904
FAM3B	0.669188	0.615908	1.84162	0.0801628	0.388236	-4.37238
LRIG1	-0.571217	0.645319	-1.84033	0.0803597	0.388236	-4.37434
CPM	0.522744	-0.247927	1.84011	0.0803923	0.388236	-4.37466
NOS1	-1.33081	-0.575612	-1.83248	0.0815631	0.390999	-4.38617
ATG4A	1.00372	3.30266	1.83152	0.081712	0.390999	-4.38762
LPL	0.592045	1.04514	1.82853	0.0821751	0.390999	-4.39211
L1CAM	0.553248	-0.0887885	1.82825	0.0822189	0.390999	-4.39254
PSME1	0.456108	3.02507	1.82724	0.0823749	0.390999	-4.39405
IVD	0.614863	-2.034	1.81695	0.0839913	0.39731	-4.40949
THBS4	1.23231	0.0749692	1.81387	0.0844801	0.398263	-4.41409
PRDX6	0.665081	3.27888	1.80809	0.0854054	0.39975	-4.42273
AHSP	0.96616	4.41022	1.80221	0.0863543	0.39975	-4.43149
LY75	0.586704	0.0931038	1.80161	0.0864507	0.39975	-4.43238
FGF23	-1.08129	1.0491	-1.80147	0.0864735	0.39975	-4.43258
CCL28	-0.493511	-0.0142269	-1.80088	0.0865699	0.39975	-4.43347
AARSD1	0.985606	4.73968	1.79969	0.0867632	0.39975	-4.43523
SLC39A14	-0.599544	0.439946	-1.79908	0.0868631	0.39975	-4.43615
CTSV	0.643455	-1.18058	1.79705	0.0871943	0.39975	-4.43916
CDH17	0.835273	0.0952923	1.79585	0.0873913	0.39975	-4.44095
FABP4	-1.08601	1.5493	-1.79146	0.0881132	0.401385	-4.44746
ADCYAP1R1	0.507643	0.151142	1.7901	0.0883381	0.401385	-4.44947
CTSL	-0.899716	1.39856	-1.78841	0.0886174	0.401385	-4.45197
LAMP3	-0.775395	0.686035	-1.78546	0.0891087	0.402295	-4.45634
CRTAC1	0.610779	-0.496419	1.78046	0.0899457	0.403194	-4.46373
CCL13	0.965495	2.53468	1.77988	0.0900422	0.403194	-4.46457
BACH1	-0.586088	3.678	-1.77872	0.090238	0.403194	-4.46629
PRSS2	-1.18341	1.60149	-1.77539	0.0908013	0.403194	-4.4712
OSM	-1.42551	2.67678	-1.77538	0.0908031	0.403194	-4.47122
KLK10	0.423607	0.0340154	1.77358	0.0911085	0.403194	-4.47387
CPA2	0.960165	0.0654423	1.77061	0.0916131	0.403194	-4.47823
CALB1	-1.07272	0.982731	-1.77049	0.0916349	0.403194	-4.47841
EPHX2	0.741986	0.628873	1.76813	0.0920378	0.403685	-4.48187
NOTCH3	0.456296	0.612542	1.76268	0.0929768	0.406517	-4.48987
MFAP3	0.746127	0.537846	1.75976	0.0934819	0.40744	-4.49414
CLEC4G	-0.447271	0.486473	-1.75788	0.0938096	0.407587	-4.4969
NUCB2	-0.514729	0.983581	-1.75579	0.0941747	0.407827	-4.49995
IL17A	-0.891599	-0.101923	-1.7542	0.0944534	0.407827	-4.50228
HMOX2	-0.529186	2.16309	-1.74998	0.0951958	0.409756	-4.50844
CCL7	-1.45867	3.51687	-1.74633	0.0958418	0.411259	-4.51375
GFRA1	-0.401246	0.610131	-1.74139	0.0967221	0.412781	-4.52094
CLEC4D	-1.01033	1.65292	-1.741	0.0967922	0.412781	-4.5215
FCER2	0.919984	0.0152577	1.73479	0.0979078	0.415408	-4.5305
NPTX1	0.637465	-0.0707231	1.73424	0.0980075	0.415408	-4.5313
CCL26	0.602671	4.88501	1.7317	0.098469	0.416092	-4.53498
CDHR5	0.588395	-0.230381	1.72868	0.0990186	0.417142	-4.53935
CD6	0.854686	-0.142562	1.72197	0.100249	0.41908	-4.54902
PRCP	0.640664	-0.735477	1.72141	0.100353	0.41908	-4.54983
CDKN1A	-0.610194	3.88422	-1.72124	0.100386	0.41908	-4.55009
ITM2A	0.586006	1.17453	1.71866	0.100862	0.419803	-4.55379
BMP4	0.385664	-2.36289	1.71645	0.101272	0.419857	-4.55697
EGFR	0.345269	-0.0329077	1.71533	0.101481	0.419857	-4.55857
DNPH1	0.730575	2.93515	1.71173	0.102155	0.421033	-4.56376
BST2	-0.729924	1.14533	-1.71057	0.102372	0.421033	-4.56542
IL2RA	-0.997214	1.48706	-1.70832	0.102795	0.42152	-4.56863
CNTN1	0.598686	-0.254538	1.70019	0.104337	0.426581	-4.58026
CLSTN2	-0.593952	0.528492	-1.69637	0.10507	0.427748	-4.58572
PTPRS	0.37121	0.2409	1.69466	0.105398	0.427748	-4.58815
KIT	0.644586	-0.474585	1.69388	0.105548	0.427748	-4.58926
ALDH1A1	0.867222	1.47442	1.6898	0.106337	0.429688	-4.59506
CTSF	0.649994	-0.608185	1.68808	0.106672	0.429791	-4.59751
ISM1	0.485667	0.158854	1.68619	0.10704	0.430022	-4.60019
TXNDC5	-0.637085	1.6501	-1.68399	0.107469	0.430446	-4.60331
NT5C3A	0.749859	5.872	1.68073	0.108109	0.430446	-4.60793
PTPRF	-0.436959	0.857362	-1.68026	0.108202	0.430446	-4.6086
CCL20	-1.11298	0.251258	-1.67868	0.108515	0.430446	-4.61084
PLA2G2A	-1.50703	3.20527	-1.67772	0.108705	0.430446	-4.6122
CEACAM1	-0.344432	0.0242615	-1.67618	0.109009	0.430446	-4.61437
LILRA2	0.544965	-0.314827	1.67422	0.109397	0.430751	-4.61713
IMPA1	0.492262	1.66403	1.66956	0.110327	0.431107	-4.62371
DEFA1_DEFA1B	-0.945449	2.0896	-1.66947	0.110346	0.431107	-4.62384
DCTPP1	-0.689184	1.65535	-1.6677	0.1107	0.431107	-4.62633
PSME2	0.502776	2.70719	1.66754	0.110732	0.431107	-4.62655
AMFR	-0.432487	1.66576	-1.6644	0.111365	0.432357	-4.63097
POLR2F	-0.696075	3.05467	-1.66058	0.112137	0.432764	-4.63632
MMP8	-1.28272	3.88475	-1.65943	0.112372	0.432764	-4.63795
GOPC	0.462306	3.52322	1.65926	0.112406	0.432764	-4.63819
GNE	0.738927	1.78787	1.65561	0.113151	0.434423	-4.6433
DCXR	0.593014	0.169777	1.64275	0.115806	0.442315	-4.66124
MDK	-0.570183	0.749304	-1.63989	0.116403	0.442315	-4.66522
FCRL3	0.625035	-0.2207	1.63881	0.11663	0.442315	-4.66672
DDC	0.748834	-0.104212	1.63784	0.116835	0.442315	-4.66808
CCS	0.777742	4.42318	1.63656	0.117104	0.442315	-4.66986
TXNDC15	-0.383847	0.399858	-1.63251	0.11796	0.442315	-4.67547
SETMAR	-0.473384	1.27569	-1.63171	0.118128	0.442315	-4.67657
TXLNA	-0.399521	3.91145	-1.63129	0.118219	0.442315	-4.67716
ITGB5	0.615761	0.91365	1.63117	0.118243	0.442315	-4.67732
MVK	0.625272	1.94004	1.63044	0.118397	0.442315	-4.67833
TPP1	-0.401618	0.6114	-1.62738	0.11905	0.443314	-4.68257
FETUB	0.607287	0.398519	1.62619	0.119304	0.443314	-4.68421
SERPINB8	-0.596139	2.60397	-1.62348	0.119885	0.44428	-4.68795
DNAJB8	0.574145	1.35572	1.62024	0.120583	0.445674	-4.69242
LEP	1.16434	0.341262	1.60787	0.123278	0.454423	-4.70941
TIGAR	-0.403733	1.40007	-1.60113	0.124766	0.456153	-4.71862
CLSTN1	0.484839	0.335654	1.601	0.124797	0.456153	-4.71881
NSFL1C	0.782755	5.41724	1.60097	0.124802	0.456153	-4.71884
FHIT	0.650691	3.88023	1.59804	0.125455	0.456153	-4.72284
TBC1D17	0.58226	2.33026	1.59794	0.125478	0.456153	-4.72298
SHMT1	0.80521	2.03053	1.59549	0.126024	0.456153	-4.72631
GP2	-1.23964	1.46074	-1.59537	0.126051	0.456153	-4.72648
PLXDC1	0.408357	-0.155831	1.59379	0.126407	0.456251	-4.72864
IL18	-0.91203	0.923258	-1.5915	0.126921	0.456916	-4.73175
GYS1	0.781767	3.96223	1.58715	0.127905	0.459263	-4.73765
RABGAP1L	0.751675	2.25509	1.58513	0.128364	0.459722	-4.74039
EGLN1	-0.709416	3.61209	-1.58318	0.128807	0.46012	-4.74303
TGFA	-0.969088	1.24898	-1.57917	0.129724	0.462203	-4.74845
TPSAB1	0.535985	-0.614188	1.57406	0.130901	0.464245	-4.75535
SOD1	0.547909	2.45142	1.57307	0.131129	0.464245	-4.75668
PRTG	0.31453	0.21935	1.57233	0.131302	0.464245	-4.75768
DPP4	0.394451	-0.253658	1.56929	0.132009	0.464569	-4.76178
IL20RA	-0.427756	-0.262923	-1.56696	0.132551	0.464569	-4.7649
PCDH17	0.519135	0.249146	1.56625	0.132718	0.464569	-4.76586
NCR1	0.419647	0.469396	1.56402	0.133241	0.464569	-4.76885
TNFSF13B	-0.646618	1.05668	-1.56347	0.133369	0.464569	-4.76959
KYNU	1.15144	0.506431	1.56332	0.133404	0.464569	-4.76979
S100A12	-0.91815	3.7137	-1.55927	0.134359	0.46495	-4.77521
DPY30	-1.18035	2.20166	-1.55881	0.134466	0.46495	-4.77582
SFTPA1	-0.738874	0.771631	-1.55858	0.13452	0.46495	-4.77613
CRIP2	0.414595	0.887338	1.55394	0.135622	0.467593	-4.78233
ACTN4	0.487142	0.323765	1.54685	0.13732	0.471126	-4.79178
WFIKKN1	0.497288	-0.748773	1.54682	0.137327	0.471126	-4.79182
IDUA	0.518423	-1.93135	1.54313	0.138216	0.472094	-4.79672
PCSK9	-0.599437	0.675985	-1.54283	0.13829	0.472094	-4.79712
TGM2	0.913842	2.08048	1.5395	0.139097	0.473683	-4.80154
HAVCR2	-0.719014	0.865596	-1.53731	0.139631	0.474335	-4.80444
SERPINA9	1.15246	0.282646	1.53363	0.14053	0.476222	-4.8093
ERBB2	0.395399	-0.387762	1.5268	0.142214	0.47931	-4.81831
VAMP5	0.571157	1.95297	1.52651	0.142286	0.47931	-4.81869
FCAR	-0.634863	1.70701	-1.5248	0.14271	0.47931	-4.82094
OMG	0.617309	-0.278458	1.52433	0.142825	0.47931	-4.82155
SIRPB1	-0.575136	1.08933	-1.52014	0.143871	0.480767	-4.82706
MB	-1.01049	-0.685923	-1.51981	0.143953	0.480767	-4.82749
GBP4	0.787572	1.30877	1.51679	0.144709	0.482133	-4.83145
BCAN	0.406695	-0.2126	1.51342	0.145558	0.483656	-4.83586
EPHA2	-0.458807	0.973223	-1.51116	0.146129	0.483656	-4.83881
ENG	0.340353	0.255196	1.50998	0.14643	0.483656	-4.84036
FUT8	0.593575	0.239588	1.5084	0.146829	0.483656	-4.84241
TRIAP1	-0.747884	2.56749	-1.5055	0.147569	0.483656	-4.84619
NID2	0.728819	0.382962	1.50528	0.147624	0.483656	-4.84647
PTEN	0.437691	1.14352	1.5043	0.147876	0.483656	-4.84776
CRIM1	-0.323684	0.584619	-1.50398	0.147958	0.483656	-4.84818
ICOSLG	0.357031	0.0660808	1.49641	0.149905	0.488866	-4.858
ECE1	0.386332	-0.0482769	1.49498	0.150275	0.488922	-4.85985
CHAC2	0.715496	2.56403	1.49286	0.150826	0.489567	-4.8626
LCN2	-0.663329	1.48112	-1.49106	0.151293	0.489934	-4.86492
ENPP5	0.420743	-0.491538	1.48865	0.151922	0.490826	-4.86804
CXCL17	-0.785254	0.834554	-1.48404	0.153133	0.493162	-4.87398
WARS	-0.85651	0.303758	-1.48318	0.153357	0.493162	-4.87508
VSTM1	-0.496647	0.846396	-1.47949	0.154332	0.495148	-4.87983
GNLY	0.856292	0.0924654	1.47248	0.156197	0.497972	-4.88881
PREB	-0.600151	0.254904	-1.47161	0.156432	0.497972	-4.88993
CD8A	0.745184	1.01435	1.47128	0.156519	0.497972	-4.89035
VTA1	0.663115	2.62705	1.4708	0.156649	0.497972	-4.89097
LILRB2	-0.495014	0.917246	-1.4674	0.157561	0.498767	-4.8953
GHRL	-0.958066	1.99795	-1.46591	0.157964	0.498767	-4.89721
LY96	-0.38347	0.4779	-1.46535	0.158115	0.498767	-4.89792
GDNF	-0.326861	-0.460077	-1.46452	0.158339	0.498767	-4.89898
SLITRK2	0.512305	0.25355	1.46234	0.15893	0.499494	-4.90176
COLEC12	-0.348884	0.717312	-1.45932	0.15975	0.500935	-4.90559
MZT1	0.597107	2.67899	1.45218	0.161704	0.505917	-4.91464
PTX3	-0.522546	1.5486	-1.44586	0.16345	0.508359	-4.92263
TIA1	0.690622	1.65198	1.44566	0.163506	0.508359	-4.92288
PDCD6	-0.50043	0.557188	-1.44538	0.163584	0.508359	-4.92324
ADAM23	0.406618	0.223896	1.44376	0.164034	0.508614	-4.92528
ENPP2	0.380065	0.489754	1.43685	0.165966	0.513456	-4.93396
CD177	-0.830906	-0.0242923	-1.4337	0.166852	0.514339	-4.93791
FABP9	0.40252	-0.0808885	1.43228	0.167253	0.514339	-4.93969
ATP6V1F	0.523946	2.5755	1.42882	0.168235	0.514339	-4.94402
PI3	-0.739015	0.90075	-1.42876	0.168253	0.514339	-4.9441
SLAMF7	-0.54682	1.30154	-1.42859	0.168302	0.514339	-4.94431
REG3A	-0.869364	1.76577	-1.42797	0.168478	0.514339	-4.94509
CRH	0.746272	-0.683419	1.42403	0.169599	0.516625	-4.94999
ICAM1	-0.529084	0.949265	-1.42033	0.17066	0.518718	-4.9546
CD63	0.508635	-0.725231	1.4125	0.172922	0.522377	-4.96431
CLEC5A	-0.762105	1.50755	-1.41228	0.172986	0.522377	-4.96459
CRADD	0.605765	4.20671	1.41225	0.172995	0.522377	-4.96462
RHOC	0.917586	4.44742	1.40517	0.175061	0.527466	-4.97337
SELE	-0.696063	0.984465	-1.40121	0.176227	0.529829	-4.97825
NADK	-0.776825	4.0159	-1.39859	0.177001	0.531004	-4.98147
PCDH1	0.275214	0.3951	1.39602	0.177761	0.53213	-4.98461
AMBP	0.332733	0.168212	1.39347	0.178521	0.533254	-4.98774
ENAH	-0.500111	1.37955	-1.38806	0.180136	0.536922	-4.99435
CCL22	0.808082	0.596192	1.38594	0.180774	0.537666	-4.99694
RGMB	0.2984	0.334758	1.38059	0.182391	0.538194	-5.00345
LTA	0.401935	0.144085	1.38034	0.182467	0.538194	-5.00376
HK2	0.583968	1.23475	1.37925	0.182797	0.538194	-5.00508
LY6D	-0.396013	0.556065	-1.37774	0.183255	0.538194	-5.00691
CGREF1	-0.495616	0.790781	-1.37774	0.183256	0.538194	-5.00691
PPP1R2	-0.386473	2.95416	-1.37724	0.183406	0.538194	-5.00751
TFPI2	-0.438938	1.35692	-1.37638	0.183669	0.538194	-5.00856
ACVRL1	-0.365451	1.16328	-1.36578	0.186924	0.546576	-5.02137
SLC16A1	0.496286	0.952338	1.35916	0.188978	0.551417	-5.02932
F7	0.304894	0.166254	1.35587	0.190006	0.55211	-5.03327
EZR	-0.439091	1.19558	-1.35377	0.190663	0.55211	-5.03578
SSC4D	1.09609	-1.43749	1.35192	0.191246	0.55211	-5.03799
INPPL1	-0.343876	3.34502	-1.35032	0.19175	0.55211	-5.0399
APBB1IP	-0.474549	3.55988	-1.34993	0.191873	0.55211	-5.04037
IL5	1.6314	-6.04295	1.3494	0.19204	0.55211	-5.041
REN	-0.989106	0.759965	-1.34764	0.192595	0.55211	-5.04309
CXCL1	-0.663321	3.16956	-1.34752	0.192635	0.55211	-5.04324
OSMR	-0.263418	0.4387	-1.34699	0.1928	0.55211	-5.04386
HGS	0.474987	2.45137	1.34304	0.194054	0.554555	-5.04856
SUGT1	0.526341	3.26029	1.33554	0.196456	0.560262	-5.05746
PARK7	0.565071	3.11001	1.33102	0.197913	0.56326	-5.0628
ABHD14B	0.464206	3.56509	1.32849	0.198732	0.564411	-5.06577
PBLD	0.560327	0.0850269	1.32725	0.199132	0.564411	-5.06723
PDGFRA	-0.344238	0.714365	-1.31964	0.201618	0.570291	-5.07616
HEXIM1	-0.386984	3.0216	-1.31702	0.202478	0.570757	-5.07922
STC1	-0.567195	0.189304	-1.31477	0.203222	0.570757	-5.08186
CCL2	-0.669873	0.998819	-1.31358	0.203612	0.570757	-5.08324
DCTN6	0.499806	1.34732	1.31326	0.203718	0.570757	-5.08361
IL32	0.543547	0.307519	1.31289	0.203842	0.570757	-5.08405
GALNT3	0.319107	0.214754	1.31136	0.204348	0.571022	-5.08583
CTRC	0.687514	0.168035	1.30917	0.205077	0.571904	-5.08838
PLXNA4	0.697055	2.17275	1.30477	0.206542	0.574833	-5.09349
SFTPA2	-0.701911	0.875658	-1.30056	0.207955	0.576697	-5.09837
VAT1	-0.333444	0.658142	-1.2969	0.209186	0.576697	-5.10259
ICA1	-0.402652	2.79773	-1.29668	0.20926	0.576697	-5.10285
CCL25	0.524768	0.461792	1.29545	0.209676	0.576697	-5.10426
DAPP1	0.335126	1.36419	1.29485	0.209879	0.576697	-5.10496
PEBP1	0.666356	3.00654	1.29346	0.210351	0.576697	-5.10656
CA11	0.294559	-0.0197269	1.2931	0.210472	0.576697	-5.10697
EFNA4	-0.422719	1.14769	-1.29176	0.210929	0.576697	-5.10852
MEP1B	0.502213	-1.28034	1.29098	0.211194	0.576697	-5.10942
IL7	-0.340092	1.20069	-1.28754	0.212365	0.576697	-5.11336
ISLR2	0.307634	0.348004	1.28695	0.212565	0.576697	-5.11403
DSC2	-0.442217	0.559654	-1.28609	0.212862	0.576697	-5.11503
CD74	-0.455056	1.28494	-1.28313	0.213877	0.576697	-5.11842
MAD1L1	-0.565949	3.89902	-1.28291	0.213952	0.576697	-5.11867
PLIN3	-0.316256	2.8375	-1.28211	0.214227	0.576697	-5.11958
GLOD4	0.296371	2.50895	1.28088	0.214649	0.576697	-5.12098
COL9A1	0.617035	0.0696538	1.28035	0.214833	0.576697	-5.12159
RGMA	0.367818	-0.292435	1.27958	0.215097	0.576697	-5.12247
CLEC6A	-0.679039	1.54319	-1.27741	0.215847	0.576697	-5.12494
CD59	-0.323093	0.834888	-1.27482	0.216744	0.576697	-5.12789
HAGH	1.05712	4.18972	1.27423	0.216949	0.576697	-5.12856
SPOCK1	-0.294949	0.38625	-1.27359	0.217172	0.576697	-5.12929
FCN2	-0.438874	0.347427	-1.27226	0.217636	0.576697	-5.1308
WISP2	0.531253	0.503904	1.27221	0.217651	0.576697	-5.13085
PRSS8	-0.469801	0.282485	-1.2719	0.217762	0.576697	-5.13121
PGLYRP1	-0.67827	1.33057	-1.27027	0.218329	0.576697	-5.13306
CHGB	-0.52545	1.05802	-1.26972	0.218521	0.576697	-5.13368
RAB6A	0.653162	2.08782	1.26874	0.218862	0.576697	-5.13479
MAP3K5	0.697141	4.84095	1.26629	0.219721	0.577731	-5.13757
ATP5PO	0.407068	0.564842	1.26524	0.220088	0.577731	-5.13875
KEL	0.380775	1.5532	1.26177	0.221309	0.579839	-5.14267
STAT5B	0.599162	6.21617	1.25947	0.222121	0.580634	-5.14526
CNPY4	0.395653	1.97017	1.25628	0.223252	0.580634	-5.14885
ICAM4	0.506012	-0.134531	1.25585	0.223407	0.580634	-5.14934
IGSF3	-0.353115	0.535696	-1.25535	0.223584	0.580634	-5.1499
RSPO3	-0.363032	0.332985	-1.255	0.223708	0.580634	-5.15029
EDAR	0.669923	1.46367	1.25238	0.22464	0.581965	-5.15322
LGALS7_LGALS7B	-0.367415	0.319681	-1.25041	0.225344	0.582699	-5.15543
RETN	-0.527808	1.36218	-1.24606	0.226905	0.585644	-5.16029
RP2	0.358585	2.18299	1.24161	0.228508	0.588685	-5.16525
ADGRG2	0.32725	-0.0739269	1.23632	0.230429	0.590856	-5.17113
SFRP1	-0.578488	-0.255577	-1.23512	0.230864	0.590856	-5.17245
ERP44	0.275577	0.319477	1.23504	0.230894	0.590856	-5.17254
FCRL2	0.343703	-0.0399462	1.23459	0.231056	0.590856	-5.17304
CA6	0.755226	-1.968	1.23155	0.232168	0.592606	-5.1764
SEZ6L	0.289964	-0.0836923	1.22647	0.234032	0.596141	-5.18201
IL1B	-0.579425	0.976877	-1.22533	0.234454	0.596141	-5.18326
DBI	-0.600362	3.0502	-1.22169	0.235797	0.596141	-5.18726
LRRC25	-0.499932	0.766615	-1.22168	0.235802	0.596141	-5.18727
ADAMTS15	-0.504669	0.412269	-1.21968	0.236542	0.596141	-5.18946
ANGPTL3	-0.414509	0.750577	-1.21799	0.23717	0.596141	-5.19132
CDKN2D	0.517827	4.02658	1.21792	0.237197	0.596141	-5.19139
IL1R1	0.352165	0.359215	1.21628	0.237806	0.596141	-5.19318
MGLL	0.585129	4.285	1.21342	0.238875	0.596141	-5.19631
CLEC14A	0.360907	0.614454	1.21167	0.239529	0.596141	-5.19821
SMPDL3A	0.521623	-0.357865	1.21127	0.239679	0.596141	-5.19865
PEAR1	0.267806	0.451277	1.21108	0.239748	0.596141	-5.19885
CES1	0.519442	0.214842	1.21106	0.239758	0.596141	-5.19888
STX6	-0.410387	2.38361	-1.21084	0.239839	0.596141	-5.19912
CLTA	0.398183	2.85044	1.2104	0.240005	0.596141	-5.1996
ACOX1	0.239548	0.721792	1.20813	0.240859	0.596268	-5.20207
PRELP	-0.538148	0.381162	-1.20797	0.240916	0.596268	-5.20224
CCL3	-0.85559	1.65874	-1.20411	0.242373	0.597796	-5.20643
CPVL	0.522251	-0.580458	1.20405	0.242396	0.597796	-5.20649
NOTCH1	0.279888	0.425823	1.19924	0.24422	0.600194	-5.2117
MYO9B	0.592732	2.08017	1.19811	0.24465	0.600194	-5.21292
SMOC2	0.38817	0.01905	1.19765	0.244825	0.600194	-5.21341
CRACR2A	0.602794	5.19504	1.19693	0.245101	0.600194	-5.2142
BRK1	-0.451268	1.48672	-1.19531	0.245717	0.60059	-5.21593
CD300C	-0.386003	0.779312	-1.19423	0.246129	0.60059	-5.21709
IL10RA	-0.345068	0.221035	-1.19203	0.246974	0.601592	-5.21947
ADGRB3	0.269078	0.330815	1.19072	0.247475	0.601756	-5.22087
CD207	0.475971	-0.209715	1.18797	0.248533	0.603269	-5.22382
SERPINB9	0.250944	2.45227	1.18409	0.250034	0.605851	-5.22798
APOM	0.338553	-0.26655	1.18185	0.250898	0.606885	-5.23036
LGALS1	-0.342878	1.36613	-1.17969	0.25174	0.607861	-5.23267
RRM2	-0.761901	1.34954	-1.17437	0.253815	0.611129	-5.23832
PAM	0.242014	0.917788	1.17396	0.253976	0.611129	-5.23875
CHMP1A	0.349661	3.40822	1.17168	0.254868	0.612213	-5.24116
OGFR	-0.353745	1.87308	-1.16972	0.25564	0.613006	-5.24324
C1QTNF1	0.491959	-0.819585	1.16834	0.256183	0.613104	-5.2447
FLT1	-0.266339	0.273588	-1.16737	0.256566	0.613104	-5.24572
FURIN	-0.304405	0.268677	-1.16603	0.257096	0.613314	-5.24714
SEPTIN9	0.297046	1.36478	1.16399	0.257902	0.613675	-5.24929
FGR	-0.539067	2.99771	-1.16269	0.258417	0.613675	-5.25065
CXCL8	-0.987135	2.50876	-1.16139	0.258932	0.613675	-5.25202
ADAMTS8	0.323072	-0.4513	1.16117	0.259018	0.613675	-5.25225
NID1	-0.318628	1.13428	-1.15585	0.261142	0.616505	-5.25783
TGFBR3	-0.341901	0.516358	-1.15531	0.261356	0.616505	-5.25839
SIRPA	-0.350021	0.602588	-1.15483	0.261547	0.616505	-5.25889
TDGF1	-1.17963	-0.663288	-1.15327	0.262173	0.61693	-5.26052
NPTN	0.488266	0.618588	1.14684	0.264759	0.621959	-5.26722
BIN2	0.660221	3.80608	1.14195	0.266743	0.625291	-5.2723
OSCAR	-0.37103	0.596288	-1.13841	0.268181	0.625291	-5.27595
TNFSF12	0.345369	-0.88825	1.13801	0.268345	0.625291	-5.27637
AHCY	-0.415585	3.54585	-1.1379	0.268391	0.625291	-5.27648
ANXA4	0.37252	1.80272	1.13779	0.268433	0.625291	-5.27659
MNDA	-0.631908	6.57265	-1.13663	0.268907	0.625343	-5.27779
FYB1	0.500381	4.61942	1.13339	0.270236	0.627382	-5.28113
CLPS	-0.814619	1.39183	-1.12987	0.27168	0.62968	-5.28474
SPINK4	-0.511539	1.364	-1.12812	0.272403	0.630302	-5.28654
PAG1	-0.379147	3.15589	-1.12695	0.272886	0.630367	-5.28774
SH2B3	-0.395348	2.14978	-1.12517	0.273622	0.631016	-5.28956
CXADR	-0.343431	1.01251	-1.12096	0.275368	0.632802	-5.29385
PTPN1	-0.360521	4.19902	-1.11774	0.276707	0.632802	-5.29712
LILRB1	-0.324509	0.523362	-1.11735	0.276872	0.632802	-5.29753
SLAMF1	-0.375435	0.429735	-1.11498	0.27786	0.632802	-5.29992
PLPBP	0.403907	4.3891	1.11467	0.277992	0.632802	-5.30024
GZMH	0.835413	0.649542	1.11438	0.278112	0.632802	-5.30053
PLA2G10	0.493123	0.184042	1.1143	0.278144	0.632802	-5.30061
RTN4R	0.272646	0.0662192	1.11342	0.278515	0.632802	-5.30151
PROK1	-0.500225	0.588935	-1.11301	0.278684	0.632802	-5.30192
SMOC1	-0.302119	-0.290092	-1.11195	0.279131	0.632802	-5.30299
DPEP1	0.32298	-0.256969	1.11126	0.279419	0.632802	-5.30369
DRG2	0.38907	1.77423	1.10818	0.280718	0.634708	-5.30681
ARSB	0.553657	2.80096	1.10522	0.281968	0.635581	-5.30979
PAEP	-0.970755	1.80309	-1.10486	0.282118	0.635581	-5.31014
WFDC12	-0.52448	0.690981	-1.10341	0.282736	0.635581	-5.31161
AIFM1	0.632282	2.28503	1.10152	0.283535	0.635581	-5.3135
KLK8	0.300218	-0.360292	1.10027	0.284069	0.635581	-5.31476
ICAM5	-0.375779	0.807858	-1.10023	0.284086	0.635581	-5.3148
TIE1	0.354186	0.310654	1.09969	0.284315	0.635581	-5.31534
DPEP2	0.312986	0.152354	1.09759	0.285208	0.636552	-5.31744
CRX	0.63187	-0.727081	1.0942	0.286658	0.637785	-5.32083
ANGPTL7	0.223217	0.294469	1.09091	0.28807	0.637785	-5.3241
ROR1	0.267851	0.166954	1.09086	0.288092	0.637785	-5.32415
CBLIF	0.77286	-0.8083	1.08919	0.28881	0.637785	-5.32581
CLEC4C	0.463367	-0.0164231	1.08587	0.290241	0.637785	-5.32911
CXCL13	-0.839966	3.0359	-1.0858	0.290271	0.637785	-5.32917
SIRT2	0.486591	4.68205	1.08329	0.291354	0.637785	-5.33165
ADAM15	0.361361	0.743542	1.08306	0.291455	0.637785	-5.33188
SEZ6L2	-0.363545	0.831938	-1.0822	0.291829	0.637785	-5.33273
TYMP	-0.416855	4.2396	-1.08183	0.29199	0.637785	-5.3331
TPPP3	0.351542	0.103238	1.08167	0.292058	0.637785	-5.33326
CRNN	0.45491	-0.0682538	1.08132	0.29221	0.637785	-5.3336
MAPK9	-0.336097	2.7515	-1.08111	0.292302	0.637785	-5.33381
IL18BP	-0.339446	0.830469	-1.08095	0.292373	0.637785	-5.33397
GZMA	0.564597	0.584438	1.08028	0.292663	0.637785	-5.33463
TNF	-0.602976	0.9336	-1.07438	0.295233	0.641146	-5.34043
CFC1	-0.338012	0.596169	-1.07335	0.295683	0.641146	-5.34144
IL18R1	0.305634	0.754577	1.07309	0.295798	0.641146	-5.3417
GPKOW	-0.365597	1.54214	-1.0725	0.296056	0.641146	-5.34227
PFKFB2	-0.47202	4.63513	-1.06906	0.297569	0.641255	-5.34564
CXCL9	-0.715505	1.54392	-1.0683	0.297902	0.641255	-5.34638
CDSN	-0.299123	0.403742	-1.06749	0.29826	0.641255	-5.34718
BOC	0.243966	-0.0122038	1.06588	0.298967	0.641255	-5.34874
CASP2	0.496582	3.05585	1.06331	0.300104	0.641255	-5.35125
ULBP2	-0.367751	0.7777	-1.06321	0.300148	0.641255	-5.35134
NTRK3	0.255493	-0.200785	1.06285	0.300307	0.641255	-5.35169
HARS	0.384144	3.37945	1.06226	0.300567	0.641255	-5.35226
CD38	-0.440175	0.794631	-1.0621	0.300638	0.641255	-5.35242
CD27	-0.408209	1.01774	-1.0606	0.301307	0.641255	-5.35388
CD5	0.424199	1.5761	1.0599	0.301617	0.641255	-5.35456
CDH15	0.440921	-0.309804	1.0598	0.301658	0.641255	-5.35465
DIABLO	0.498233	4.1009	1.05726	0.302788	0.642034	-5.35711
GUSB	0.348657	0.348969	1.0569	0.302951	0.642034	-5.35746
MEPE	-0.223199	-0.0392231	-1.05538	0.303627	0.642485	-5.35893
PRDX5	0.320925	4.31679	1.05302	0.304682	0.643735	-5.36121
PPCDC	0.341177	2.72707	1.04753	0.307146	0.647597	-5.36649
EPCAM	0.559422	-0.668485	1.04617	0.307758	0.647597	-5.3678
COMT	0.364056	3.62985	1.04583	0.307912	0.647597	-5.36812
AKT1S1	0.411167	4.08042	1.04433	0.308587	0.648032	-5.36955
HSD11B1	0.320064	0.0591	1.03909	0.310961	0.652029	-5.37456
DNAJB1	0.599629	4.42798	1.03579	0.312461	0.653552	-5.3777
FABP5	-0.375164	3.59267	-1.03542	0.31263	0.653552	-5.37805
STK11	0.338997	1.97157	1.03157	0.314386	0.656234	-5.3817
OMD	0.427042	-0.264931	1.0293	0.315426	0.656707	-5.38385
CXCL10	-0.60787	1.41086	-1.029	0.31556	0.656707	-5.38412
LGALS4	-0.358736	0.41515	-1.02627	0.316815	0.658329	-5.3867
SMAD5	0.361768	-1.73454	1.02509	0.31736	0.658475	-5.38782
UXS1	-0.551949	-0.468592	-1.02347	0.318103	0.65903	-5.38933
MEGF9	0.232207	0.150704	1.02168	0.318932	0.659722	-5.39102
RWDD1	0.334254	4.4834	1.0203	0.31957	0.659722	-5.39231
SEMA3F	-0.269438	0.351235	-1.0196	0.319892	0.659722	-5.39297
TPT1	0.364475	1.45088	1.01862	0.320346	0.659722	-5.39388
EDA2R	-0.398781	1.40617	-1.01761	0.320817	0.659722	-5.39483
MMP1	-0.41886	1.72084	-1.01539	0.321847	0.66086	-5.39691
ART3	0.269206	0.110031	1.01379	0.322594	0.661414	-5.3984
CCN1	0.314175	-1.93044	1.01261	0.323142	0.661558	-5.3995
DARS	0.440996	4.81498	1.01062	0.324072	0.661832	-5.40135
BSG	-0.218791	0.436585	-1.00966	0.324521	0.661832	-5.40224
TRAF2	0.431654	3.79283	1.00807	0.325264	0.661832	-5.40371
APLP1	0.271953	0.708242	1.00774	0.325421	0.661832	-5.40403
KLB	0.621746	-0.531246	1.00722	0.325663	0.661832	-5.4045
IFNGR2	-0.219294	0.0316115	-1.0025	0.327883	0.664925	-5.40887
RAB6B	0.397531	1.44038	1.00194	0.328145	0.664925	-5.40938
LILRB5	0.48525	-0.327892	0.999902	0.329107	0.6659	-5.41126
CD84	0.281725	0.237496	0.997382	0.330298	0.667337	-5.41358
IGF1R	-0.251125	0.913423	-0.995324	0.331274	0.668334	-5.41547
ACE2	-0.421333	0.387642	-0.989804	0.3339	0.671676	-5.42051
AMY2B	0.405393	0.6213	0.987981	0.334771	0.671676	-5.42218
CEACAM3	0.445428	0.0169308	0.986183	0.335631	0.671676	-5.42381
NBL1	-0.23706	0.446681	-0.986104	0.335669	0.671676	-5.42388
DUSP3	0.362159	1.22547	0.985964	0.335736	0.671676	-5.42401
PPP1R9B	0.284871	4.92487	0.985269	0.336069	0.671676	-5.42464
IL17RB	-0.452519	0.400504	-0.984739	0.336323	0.671676	-5.42512
CHRDL2	-0.291243	0.551258	-0.982118	0.337581	0.672778	-5.4275
ANGPTL1	-0.252934	0.779596	-0.981183	0.338031	0.672778	-5.42835
JAM2	0.243074	0.418365	0.978943	0.33911	0.672778	-5.43037
PRTN3	-0.656863	2.82459	-0.978911	0.339125	0.672778	-5.4304
SMAD1	0.393374	1.60471	0.976623	0.34023	0.672778	-5.43246
CCL16	-0.46808	1.50537	-0.975803	0.340626	0.672778	-5.4332
BGN	0.200469	-4.47658	0.97578	0.340637	0.672778	-5.43322
PLTP	0.26682	-0.17025	0.974428	0.341292	0.672778	-5.43444
FOXO3	-0.454554	1.13403	-0.973658	0.341665	0.672778	-5.43513
NT5E	-0.268547	-0.217481	-0.97298	0.341994	0.672778	-5.43574
NRP1	-0.221065	0.474369	-0.972526	0.342214	0.672778	-5.43615
F3	-0.318687	0.641935	-0.967723	0.34455	0.676412	-5.44045
LHB	0.425887	-2.94517	0.964172	0.346285	0.678231	-5.44362
CELA3A	-0.536512	1.44714	-0.960637	0.348017	0.678231	-5.44676
CTSB	-0.407852	0.819704	-0.960194	0.348234	0.678231	-5.44716
DAB2	-0.337541	3.19489	-0.960165	0.348249	0.678231	-5.44718
AKR1B1	0.322261	2.39275	0.960107	0.348277	0.678231	-5.44723
NME3	0.23608	-0.0129615	0.959831	0.348413	0.678231	-5.44748
KIRREL2	0.285256	0.615088	0.955849	0.350373	0.680839	-5.451
TNFRSF21	-0.258321	0.287135	-0.953734	0.351417	0.680839	-5.45287
EPHA1	0.239107	-0.132719	0.953348	0.351608	0.680839	-5.45321
EREG	-0.39828	0.631404	-0.952584	0.351985	0.680839	-5.45388
NDUFS6	-0.809371	1.13886	-0.952058	0.352246	0.680839	-5.45435
EPS8L2	-0.464918	0.650696	-0.950829	0.352854	0.680839	-5.45543
GGT1	-0.287103	0.0395231	-0.95015	0.353191	0.680839	-5.45603
NAMPT	-0.381618	3.14081	-0.945865	0.35532	0.68261	-5.45979
MATN2	-0.274258	0.295627	-0.944593	0.355954	0.68261	-5.4609
PRSS27	0.326468	0.0478269	0.943987	0.356256	0.68261	-5.46143
SPRY2	-0.197821	1.3905	-0.943808	0.356346	0.68261	-5.46158
CDH3	-0.278717	0.701035	-0.943003	0.356747	0.68261	-5.46229
DPP7	-0.386701	0.897273	-0.942366	0.357065	0.68261	-5.46284
IL7R	0.38838	0.742273	0.939672	0.358413	0.684242	-5.46519
CST6	-0.40301	0.649354	-0.937492	0.359505	0.685385	-5.46708
FLT3LG	0.376501	0.244038	0.935109	0.360703	0.686723	-5.46915
SCGN	0.381903	0.393281	0.930436	0.363058	0.687938	-5.47319
CLEC11A	0.375323	-0.154704	0.929731	0.363415	0.687938	-5.4738
SORD	0.456113	1.53664	0.928639	0.363967	0.687938	-5.47474
TBCC	0.295376	3.42422	0.928178	0.364201	0.687938	-5.47514
LHPP	0.460731	2.97467	0.92809	0.364245	0.687938	-5.47521
MAP2K6	0.49568	4.52785	0.927231	0.36468	0.687938	-5.47595
CTSD	-0.165888	0.162012	-0.925994	0.365307	0.687938	-5.47701
SF3B4	0.390299	3.5756	0.925984	0.365312	0.687938	-5.47702
ADA2	0.349035	0.391119	0.921906	0.367385	0.690903	-5.48052
PDCD5	0.346343	3.68853	0.920909	0.367893	0.690921	-5.48137
PIK3IP1	-0.296701	0.674781	-0.919062	0.368835	0.691172	-5.48294
CCDC80	-0.358132	0.96525	-0.916872	0.369954	0.691172	-5.48481
CSF3	-0.654558	-0.228458	-0.916161	0.370319	0.691172	-5.48542
PLA2G7	0.36634	-0.467127	0.915795	0.370506	0.691172	-5.48573
SPINT1	-0.366651	0.282696	-0.915321	0.370748	0.691172	-5.48613
NOMO1	0.263401	-0.130438	0.91223	0.372334	0.691172	-5.48875
CES3	0.208665	-0.881523	0.912005	0.37245	0.691172	-5.48894
FKBP7	0.270537	0.819635	0.909501	0.373739	0.691172	-5.49106
STAMBP	0.306988	3.42615	0.909451	0.373764	0.691172	-5.4911
GSTP1	-0.265733	1.42395	-0.9087	0.374151	0.691172	-5.49173
LGALS8	-0.346067	1.96589	-0.908699	0.374152	0.691172	-5.49174
MILR1	-0.387441	0.53965	-0.908226	0.374395	0.691172	-5.49213
ZBTB17	-0.503539	2.44122	-0.907135	0.374958	0.691172	-5.49305
PRL	-0.581283	0.32365	-0.906798	0.375132	0.691172	-5.49334
LAT	0.25661	3.02395	0.906073	0.375507	0.691172	-5.49395
CD28	0.352469	0.550142	0.900572	0.378357	0.695494	-5.49857
TBCB	0.389782	5.72088	0.897584	0.37991	0.696022	-5.50106
KYAT1	0.345816	3.04491	0.897116	0.380154	0.696022	-5.50145
HSPA1A	-0.386038	3.25258	-0.896711	0.380365	0.696022	-5.50179
DCBLD2	0.246754	0.677558	0.895277	0.381113	0.696022	-5.50299
TPMT	0.422503	3.09215	0.895196	0.381155	0.696022	-5.50305
TINAGL1	-0.223375	0.536015	-0.892571	0.382527	0.697474	-5.50524
BLMH	-0.32533	1.18626	-0.891749	0.382956	0.697474	-5.50592
CCN2	-0.224937	1.04596	-0.88984	0.383956	0.698377	-5.5075
KLK11	-0.221364	0.0770154	-0.886612	0.385652	0.698864	-5.51017
RRM2B	-0.231724	3.11513	-0.886607	0.385654	0.698864	-5.51017
PHOSPHO1	-0.231601	0.544281	-0.88645	0.385737	0.698864	-5.5103
MAEA	-0.234793	1.44513	-0.885362	0.386309	0.698988	-5.5112
CDCP1	-0.567534	1.23833	-0.883563	0.387257	0.699233	-5.51268
FCRLB	-0.360918	0.539642	-0.883191	0.387454	0.699233	-5.51299
ERBB4	0.206079	-0.212935	0.882212	0.38797	0.699254	-5.51379
TNFSF14	-0.463567	2.77073	-0.88064	0.388801	0.699841	-5.51508
QPCT	0.21476	0.354073	0.877509	0.390458	0.701913	-5.51764
SELPLG	0.166024	-0.0549615	0.875855	0.391336	0.702391	-5.51899
ABL1	-0.34504	3.24207	-0.875099	0.391738	0.702391	-5.51961
CTSO	0.18667	0.292054	0.869281	0.394837	0.707033	-5.52434
CD58	0.186539	-0.191392	0.867029	0.396041	0.7071	-5.52616
AMY2A	0.359093	0.665831	0.866639	0.396249	0.7071	-5.52648
CCL4	-0.460938	1.05377	-0.86568	0.396763	0.7071	-5.52725
DKK1	-0.37356	2.21071	-0.865396	0.396915	0.7071	-5.52748
PVALB	-0.40574	4.2196	-0.863699	0.397825	0.707499	-5.52885
PIK3AP1	-0.254293	5.71416	-0.860098	0.399761	0.707499	-5.53174
ELOA	-0.36484	3.43554	-0.859572	0.400044	0.707499	-5.53216
CGA	0.490015	0.65895	0.858872	0.400421	0.707499	-5.53273
MFGE8	0.317552	-0.217042	0.857451	0.401187	0.707499	-5.53386
SRP14	-0.385502	2.32078	-0.856257	0.401832	0.707499	-5.53482
AKR1C4	0.326529	0.4408	0.856204	0.40186	0.707499	-5.53486
SCAMP3	-0.33258	4.60644	-0.855127	0.402442	0.707499	-5.53572
AIF1	-0.241403	1.25756	-0.853924	0.403093	0.707499	-5.53668
SEMA4C	-0.181155	1.01814	-0.853861	0.403127	0.707499	-5.53673
CCL5	0.515734	3.61103	0.853637	0.403248	0.707499	-5.53691
CRLF1	-0.17782	-0.220365	-0.853608	0.403264	0.707499	-5.53693
REG1B	-0.494772	1.44965	-0.849471	0.405508	0.710536	-5.54022
KDR	0.217219	-0.315827	0.845995	0.407399	0.71173	-5.54297
SPON1	-0.220148	0.224881	-0.845095	0.40789	0.71173	-5.54368
MPO	0.341203	1.77392	0.844575	0.408173	0.71173	-5.54409
PILRB	-0.366704	1.10432	-0.844446	0.408244	0.71173	-5.54419
LGALS3	-0.21632	1.13639	-0.843155	0.408949	0.712064	-5.54521
TREM2	-0.431281	1.10635	-0.839191	0.411118	0.714943	-5.54833
CCL11	0.19274	0.95805	0.834726	0.41357	0.71743	-5.55182
EGF	0.509212	2.94087	0.834701	0.413584	0.71743	-5.55184
TGFBR2	-0.205621	0.5694	-0.830323	0.415997	0.720714	-5.55525
ATP5IF1	-0.500254	3.94284	-0.827789	0.417398	0.721329	-5.55721
HTRA2	-0.284126	1.28299	-0.827286	0.417676	0.721329	-5.5576
ITGB2	0.34297	0.718381	0.826858	0.417913	0.721329	-5.55793
NCAM2	0.255971	-0.541585	0.82468	0.419121	0.721683	-5.55962
FUCA1	0.386548	0.756765	0.82461	0.419159	0.721683	-5.55967
PLA2G4A	-0.290953	2.62084	-0.822952	0.42008	0.722371	-5.56095
MSRA	0.265234	2.92101	0.820076	0.42168	0.723545	-5.56316
SCARA5	0.215217	0.514377	0.819849	0.421807	0.723545	-5.56333
BAIAP2	-0.603294	2.64321	-0.818713	0.42244	0.723735	-5.5642
CASP1	0.316272	2.68915	0.816089	0.423905	0.724693	-5.56621
IL13RA1	0.184967	0.271565	0.815838	0.424045	0.724693	-5.5664
IL12B	0.528379	-0.254669	0.811748	0.426335	0.727527	-5.56952
CEBPB	-0.522963	3.49475	-0.810745	0.426898	0.727527	-5.57028
SPINK5	0.22986	-0.384558	0.810068	0.427278	0.727527	-5.5708
RELT	-0.238456	0.717169	-0.806734	0.429153	0.729257	-5.57332
PRDX3	-0.504881	2.70418	-0.806391	0.429346	0.729257	-5.57358
LAMP2	0.160371	-0.00298846	0.803369	0.431051	0.729365	-5.57586
MPHOSPH8	-0.446958	2.57823	-0.802885	0.431324	0.729365	-5.57623
DNMBP	-0.282782	3.84627	-0.801269	0.432238	0.729365	-5.57744
SEMA7A	0.238227	0.471712	0.801178	0.432289	0.729365	-5.57751
FCGR3B	-0.27529	-0.132254	-0.800797	0.432505	0.729365	-5.5778
PROC	0.210861	0.313765	0.800687	0.432567	0.729365	-5.57788
KRT5	0.38854	0.388073	0.798308	0.433915	0.730748	-5.57966
DFFA	-0.29071	4.05578	-0.797259	0.43451	0.730808	-5.58045
BPIFB1	0.45391	0.802523	0.796387	0.435005	0.730808	-5.5811
DDR1	-0.254376	0.339927	-0.792219	0.437376	0.733903	-5.5842
BAX	0.334651	5.5831	0.790733	0.438224	0.734436	-5.58531
CPA1	-0.36882	0.989742	-0.789418	0.438974	0.734805	-5.58628
SPINK6	0.232578	0.687496	0.788034	0.439766	0.735064	-5.58731
DCN	-0.176976	0.193327	-0.787292	0.44019	0.735064	-5.58785
SFTPD	-0.470612	0.4495	-0.784955	0.441528	0.736411	-5.58958
CD274	-0.307711	1.54553	-0.782359	0.443018	0.738008	-5.59149
ITGB6	-0.306512	0.00892692	-0.779022	0.444937	0.739427	-5.59394
LEPR	-0.1732	0.498131	-0.777726	0.445684	0.739427	-5.59488
TFF2	-0.503168	0.678904	-0.777426	0.445857	0.739427	-5.5951
CKMT1A_CKMT1B	-0.706374	-2.737	-0.77534	0.447061	0.739427	-5.59662
PLAU	0.270039	0.271715	0.775338	0.447062	0.739427	-5.59662
DDX58	0.314303	2.92572	0.775323	0.447071	0.739427	-5.59664
GLB1	0.20885	1.27574	0.773799	0.447951	0.739821	-5.59774
CX3CL1	-0.274737	0.881119	-0.773064	0.448376	0.739821	-5.59828
KLK12	-0.473291	0.673731	-0.770858	0.449654	0.73992	-5.59988
NOS3	-0.419835	1.97706	-0.769211	0.450609	0.73992	-5.60107
ATOX1	-0.232273	3.58084	-0.768641	0.45094	0.73992	-5.60148
MARCO	0.220283	0.229988	0.765773	0.452607	0.73992	-5.60355
SIGLEC5	-0.634999	0.85485	-0.764095	0.453585	0.73992	-5.60476
CTSZ	-0.171268	0.426115	-0.763358	0.454014	0.73992	-5.60529
CIAPIN1	0.252721	4.47255	0.762811	0.454333	0.73992	-5.60568
HNMT	-0.25227	1.13904	-0.762576	0.45447	0.73992	-5.60585
MMP13	-0.417623	0.465265	-0.761166	0.455293	0.73992	-5.60686
NPM1	0.271931	4.87147	0.760768	0.455526	0.73992	-5.60714
CXCL5	0.438176	4.08126	0.760183	0.455867	0.73992	-5.60756
GAS6	-0.193387	0.547538	-0.75886	0.456641	0.73992	-5.60851
PADI2	-0.311637	0.1671	-0.758159	0.457051	0.73992	-5.60901
IRAK1	-0.20571	3.15727	-0.757674	0.457336	0.73992	-5.60935
SERPINB1	0.345697	3.12011	0.75745	0.457467	0.73992	-5.60951
ST3GAL1	-0.264932	0.472315	-0.757252	0.457583	0.73992	-5.60965
CD93	0.192127	0.720362	0.75694	0.457766	0.73992	-5.60988
NCAN	0.218679	-0.000976923	0.754909	0.458957	0.73992	-5.61132
ANGPTL2	0.386162	-0.663404	0.754726	0.459064	0.73992	-5.61145
TBC1D23	0.366733	4.25295	0.754642	0.459114	0.73992	-5.61151
CTF1	0.248804	1.23173	0.75335	0.459872	0.740282	-5.61243
NDRG1	-0.264486	0.576858	-0.752199	0.460549	0.740511	-5.61324
NBN	-0.284561	3.05965	-0.746218	0.464074	0.744582	-5.61746
IQGAP2	0.459502	4.83814	0.746063	0.464166	0.744582	-5.61757
S100A11	-0.280117	2.12769	-0.745173	0.464692	0.744582	-5.6182
VMO1	-0.2828	0.900692	-0.743566	0.465643	0.745243	-5.61932
CCL15	-0.280628	1.064	-0.738258	0.468792	0.748644	-5.62303
SLAMF6	0.330818	0.713912	0.738163	0.468848	0.748644	-5.62309
PLXNB3	0.276116	1.1805	0.735555	0.4704	0.750258	-5.6249
ENTPD5	0.146064	0.390715	0.733372	0.471701	0.751257	-5.62641
TFRC	-0.173259	0.411812	-0.732686	0.47211	0.751257	-5.62689
IL15RA	-0.277012	0.761896	-0.73021	0.47359	0.752384	-5.6286
C19orf12	0.269267	-1.1363	0.729261	0.474157	0.752384	-5.62925
CPE	0.197817	-0.111258	0.728776	0.474447	0.752384	-5.62958
SPARCL1	-0.183362	0.687627	-0.727528	0.475195	0.752709	-5.63044
SIGLEC7	-0.187019	0.472238	-0.722642	0.478128	0.754946	-5.63378
HYOU1	-0.149042	0.730023	-0.722553	0.478182	0.754946	-5.63384
PTPRN2	-0.26254	0.834681	-0.722408	0.478269	0.754946	-5.63394
COL6A3	-0.225269	1.39103	-0.721548	0.478786	0.754946	-5.63452
MLN	-0.434779	1.83857	-0.719144	0.480234	0.754991	-5.63616
DSG3	0.177402	-0.238181	0.718864	0.480403	0.754991	-5.63635
PLA2G1B	-0.392549	1.07399	-0.718276	0.480758	0.754991	-5.63675
CLUL1	0.18348	0.807692	0.717885	0.480993	0.754991	-5.63701
ING1	-0.243803	0.8095	-0.716662	0.481732	0.755295	-5.63784
CASP8	0.260308	4.93879	0.713722	0.483509	0.757225	-5.63982
THPO	-0.251016	0.689792	-0.711834	0.484653	0.757807	-5.64109
FOPNL	0.222377	1.83406	0.711304	0.484975	0.757807	-5.64145
TIMP3	0.535602	4.08723	0.708209	0.486854	0.75843	-5.64353
IFNGR1	-0.165375	0.277088	-0.708073	0.486936	0.75843	-5.64362
FGF19	-0.530678	0.220208	-0.707438	0.487322	0.75843	-5.64404
CD200R1	0.285553	0.09365	0.707012	0.487581	0.75843	-5.64432
LRMP	0.38756	4.779	0.706069	0.488155	0.75843	-5.64495
SRC	0.462872	4.88794	0.704101	0.489354	0.75843	-5.64626
LYPD3	-0.245169	-0.533162	-0.703929	0.489458	0.75843	-5.64638
CD79B	-0.3475	1.25416	-0.70345	0.489751	0.75843	-5.6467
NXPH1	-0.156155	0.180938	-0.702101	0.490574	0.758857	-5.64759
HLA-DRA	0.404374	2.1958	0.700323	0.49166	0.759688	-5.64877
ALPP	-0.373205	1.03165	-0.692859	0.496234	0.763202	-5.65369
MME	-0.3735	0.341777	-0.69197	0.496781	0.763202	-5.65427
GBP2	-0.397385	1.85002	-0.6919	0.496824	0.763202	-5.65431
B4GAT1	0.214111	-0.251935	0.691381	0.497143	0.763202	-5.65465
KIFBP	0.268556	3.7572	0.689727	0.498161	0.763202	-5.65573
GFER	0.308609	2.01755	0.686982	0.499853	0.763202	-5.65752
ZBTB16	-0.279118	2.90543	-0.686124	0.500383	0.763202	-5.65808
EFEMP1	0.171709	0.537919	0.686004	0.500456	0.763202	-5.65815
REG1A	-0.420045	1.09187	-0.685973	0.500476	0.763202	-5.65817
XG	0.197048	0.780315	0.685525	0.500753	0.763202	-5.65846
RARRES2	0.325918	0.938623	0.684968	0.501097	0.763202	-5.65883
TGFB1	0.161518	1.07098	0.684372	0.501465	0.763202	-5.65921
LRP11	-0.174889	0.882377	-0.683727	0.501864	0.763202	-5.65963
SLITRK6	0.201274	0.214942	0.682294	0.50275	0.763202	-5.66055
VASN	-0.131648	0.360754	-0.680238	0.504024	0.763202	-5.66188
ATF2	0.225842	0.507535	0.679965	0.504193	0.763202	-5.66206
SUSD2	0.191287	-0.479462	0.678982	0.504803	0.763202	-5.66269
LY9	0.229916	0.365223	0.678896	0.504857	0.763202	-5.66274
VNN2	-0.269622	1.63462	-0.678709	0.504973	0.763202	-5.66286
SOST	0.238595	1.4142	0.678696	0.504981	0.763202	-5.66287
AMBN	0.21086	-0.0345269	0.677864	0.505497	0.763202	-5.66341
PDGFB	0.45944	2.3492	0.676673	0.506237	0.763487	-5.66417
ARHGAP1	0.197156	1.05012	0.669215	0.510884	0.769493	-5.66892
SKAP2	0.340768	6.41251	0.668502	0.51133	0.769493	-5.66937
NINJ1	0.287317	1.16598	0.6674	0.512019	0.769531	-5.67007
GRN	-0.183831	0.127638	-0.666686	0.512465	0.769531	-5.67052
MPI	0.263154	1.9545	0.660584	0.516292	0.773118	-5.67436
SULT1A1	0.416509	6.1999	0.658942	0.517324	0.773118	-5.67538
GGT5	0.165569	0.349123	0.658924	0.517336	0.773118	-5.67539
STK4	0.232955	2.73169	0.658845	0.517386	0.773118	-5.67544
IL17D	0.134828	-0.126381	0.658435	0.517643	0.773118	-5.6757
NUDT2	0.231278	2.08152	0.654526	0.520107	0.775961	-5.67813
CD48	0.216694	0.179231	0.652707	0.521256	0.776839	-5.67926
VCAM1	-0.185246	0.645508	-0.651814	0.521819	0.776844	-5.67981
GKN1	-0.197161	0.598792	-0.649014	0.523591	0.778645	-5.68154
CDHR2	-0.292959	0.996473	-0.646303	0.52531	0.779547	-5.6832
ACY1	-0.283382	0.417338	-0.646283	0.525322	0.779547	-5.68321
TSHB	0.392495	0.191208	0.643514	0.527081	0.78132	-5.68491
MERTK	0.194079	0.578004	0.642511	0.527718	0.781429	-5.68552
CCL24	-0.414943	-0.173085	-0.639982	0.529329	0.78252	-5.68706
NCAM1	0.172346	0.00354615	0.639581	0.529584	0.78252	-5.6873
VPS53	0.174145	2.13237	0.635092	0.532449	0.784666	-5.69002
TFPI	-0.162762	0.650565	-0.634478	0.532842	0.784666	-5.69039
KLK14	0.223812	0.921035	0.634384	0.532902	0.784666	-5.69044
CSF2RA	0.233597	0.141412	0.63376	0.533301	0.784666	-5.69082
MMP10	-0.238427	0.502796	-0.631917	0.53448	0.785233	-5.69193
CD200	0.142167	-0.0581615	0.631388	0.534819	0.785233	-5.69224
IGFBPL1	-0.170718	0.800281	-0.629061	0.536312	0.78659	-5.69364
SORCS2	-0.153032	0.912488	-0.627362	0.537402	0.787204	-5.69465
F9	-0.137903	0.352419	-0.626641	0.537866	0.787204	-5.69508
CLC	0.413661	2.58535	0.624491	0.539248	0.787717	-5.69636
BTN3A2	-0.220291	1.09155	-0.624328	0.539353	0.787717	-5.69645
CD163	-0.242864	0.511931	-0.621549	0.541143	0.788583	-5.6981
TANK	-0.243873	3.08721	-0.621538	0.541151	0.788583	-5.6981
WASF1	0.257446	2.74489	0.620759	0.541653	0.788583	-5.69856
PARP1	-0.300917	1.81532	-0.619226	0.542643	0.789195	-5.69947
S100P	-0.340721	3.73678	-0.618321	0.543227	0.789216	-5.7
HPCAL1	0.220897	3.99872	0.614562	0.545658	0.790438	-5.7022
STXBP3	0.16355	0.880362	0.614393	0.545768	0.790438	-5.7023
HLA-E	-0.197239	0.717904	-0.614377	0.545778	0.790438	-5.70231
FLT4	-0.173701	0.215046	-0.612336	0.547101	0.790858	-5.7035
CALB2	0.227939	0.483919	0.611542	0.547616	0.790858	-5.70396
SCP2	-0.331701	0.845538	-0.607507	0.550238	0.790858	-5.7063
ICAM2	-0.171235	1.06732	-0.607201	0.550437	0.790858	-5.70647
MSMB	-0.362572	0.682427	-0.606991	0.550574	0.790858	-5.7066
AXL	0.147156	0.237065	0.606982	0.550579	0.790858	-5.7066
PSIP1	-0.332035	3.14611	-0.606502	0.550892	0.790858	-5.70688
PILRA	-0.253131	0.722015	-0.605481	0.551557	0.790858	-5.70747
THY1	0.147856	0.463115	0.605429	0.551591	0.790858	-5.7075
AXIN1	0.237092	3.53427	0.604356	0.55229	0.790858	-5.70811
UMOD	0.278473	-0.510073	0.604271	0.552345	0.790858	-5.70816
SRPK2	-0.245783	2.57936	-0.602328	0.553613	0.791662	-5.70928
PQBP1	0.299097	2.47459	0.601268	0.554304	0.791662	-5.70988
INHBC	0.243535	-0.504485	0.600784	0.55462	0.791662	-5.71016
GALNT2	-0.140275	0.335431	-0.59957	0.555414	0.791667	-5.71085
MAVS	0.235688	3.83055	0.599031	0.555766	0.791667	-5.71116
FABP2	0.353319	0.165027	0.596073	0.557702	0.791866	-5.71284
FUT3_FUT5	-0.222099	0.172738	-0.596039	0.557725	0.791866	-5.71286
FLT3	-0.220293	0.0214769	-0.595541	0.558051	0.791866	-5.71314
MAP4K5	0.195328	2.2345	0.594911	0.558465	0.791866	-5.7135
CCL18	-0.297443	1.40866	-0.594456	0.558763	0.791866	-5.71376
FKBP1B	0.358516	4.05543	0.592028	0.560356	0.793314	-5.71513
PPP1R12A	0.222177	4.65144	0.587945	0.563041	0.796301	-5.71742
CLEC1A	0.130432	1.2251	0.586518	0.563982	0.79639	-5.71822
RAD23B	0.183782	1.39137	0.585645	0.564556	0.79639	-5.71871
ANPEP	-0.120285	0.115088	-0.585234	0.564828	0.79639	-5.71894
TCN2	-0.205809	0.970323	-0.582615	0.566556	0.798015	-5.72039
F11R	0.225448	1.88751	0.581369	0.56738	0.798364	-5.72108
SCARF2	0.153607	0.533508	0.579274	0.568766	0.799502	-5.72224
FOLR3	-0.631856	-2.21692	-0.577922	0.569661	0.799949	-5.72299
THOP1	-0.206273	1.14322	-0.576124	0.570853	0.800286	-5.72397
NCS1	0.162058	0.559265	0.573881	0.572341	0.800286	-5.7252
TDRKH	-0.226201	3.00893	-0.57291	0.572986	0.800286	-5.72573
LYAR	-0.195812	0.881358	-0.572815	0.573049	0.800286	-5.72579
RASSF2	-0.315402	2.81343	-0.572557	0.57322	0.800286	-5.72593
PM20D1	-0.489088	-1.75606	-0.572339	0.573365	0.800286	-5.72605
TFF3	-0.239569	1.22442	-0.569244	0.575424	0.801237	-5.72773
GLRX	0.215719	3.31457	0.568383	0.575998	0.801237	-5.7282
CCL27	-0.192051	2.04701	-0.567745	0.576422	0.801237	-5.72854
PDGFRB	0.134271	0.542912	0.567045	0.576889	0.801237	-5.72892
TBC1D5	0.230854	4.14368	0.566649	0.577153	0.801237	-5.72913
GPC1	0.162996	-0.160077	0.566107	0.577515	0.801237	-5.72943
CHRDL1	0.163276	0.289169	0.559149	0.582166	0.806882	-5.73316
NFATC1	0.210542	3.41914	0.55668	0.583821	0.807971	-5.73447
LAYN	-0.172676	0.982369	-0.556237	0.584117	0.807971	-5.73471
IL17F	0.199334	0.47235	0.554641	0.585188	0.808273	-5.73555
SOD2	-0.31176	0.712669	-0.553668	0.585842	0.808273	-5.73607
FBP1	0.340336	0.962696	0.553305	0.586086	0.808273	-5.73626
TNFRSF8	-0.295755	0.997685	-0.551432	0.587345	0.809206	-5.73725
IPCEF1	0.283655	3.31162	0.550156	0.588204	0.809262	-5.73792
ACP5	-0.225625	0.458208	-0.54899	0.588989	0.809262	-5.73853
VEGFD	-0.168079	0.314988	-0.54877	0.589138	0.809262	-5.73864
NFKBIE	-0.170324	2.45963	-0.547803	0.589789	0.809354	-5.73915
ANXA10	-0.345307	0.398027	-0.54622	0.590857	0.809988	-5.73998
WAS	0.388489	2.16128	0.544773	0.591834	0.809988	-5.74073
MAX	0.231621	3.16599	0.543751	0.592524	0.809988	-5.74126
HBEGF	-0.0999889	-1.09353	-0.542487	0.593378	0.809988	-5.74191
NCF2	-0.285066	3.28376	-0.542092	0.593645	0.809988	-5.74212
PECAM1	0.165936	0.660512	0.541926	0.593758	0.809988	-5.74221
IL22RA1	-0.148271	0.2831	-0.540831	0.594498	0.810201	-5.74277
DKKL1	-0.264642	-0.150665	-0.538905	0.595802	0.811181	-5.74376
KRT18	-0.378161	0.546473	-0.535504	0.598109	0.813522	-5.74551
FKBP4	-0.17501	2.50997	-0.53412	0.599049	0.814002	-5.74622
XCL1	-0.282701	0.551854	-0.532948	0.599845	0.814286	-5.74681
RBP2	-0.297762	0.758615	-0.531974	0.600507	0.814387	-5.74731
BMP6	-0.145335	-0.910646	-0.529058	0.602492	0.815816	-5.74879
USO1	0.155482	4.19406	0.528696	0.602739	0.815816	-5.74897
CD276	-0.187497	0.270735	-0.526937	0.603938	0.816642	-5.74985
CLEC4A	0.20185	0.310065	0.524719	0.605451	0.817174	-5.75097
PLXNB2	0.115299	0.65835	0.523364	0.606377	0.817174	-5.75165
CASP3	0.202375	5.67273	0.522029	0.607289	0.817174	-5.75231
CCL19	-0.301972	2.18389	-0.521744	0.607485	0.817174	-5.75246
TJAP1	0.198571	3.9522	0.521222	0.607841	0.817174	-5.75272
FMNL1	0.273007	3.73498	0.521181	0.607869	0.817174	-5.75274
SMPD1	-0.157336	0.558062	-0.519696	0.608886	0.817748	-5.75348
SSB	0.173546	1.49765	0.515914	0.611478	0.820434	-5.75535
PTPN6	-0.124603	3.69823	-0.51223	0.614007	0.8227	-5.75716
DNER	0.131897	-0.377754	0.511727	0.614354	0.8227	-5.7574
CST5	0.223365	0.159035	0.509423	0.615939	0.822956	-5.75853
NCK2	0.13466	1.90811	0.509329	0.616003	0.822956	-5.75858
TRIM5	-0.25985	3.27063	-0.50886	0.616326	0.822956	-5.7588
KIR3DL1	0.397873	-0.440835	0.50757	0.617215	0.823349	-5.75943
PTN	0.171634	-1.07299	0.493211	0.627147	0.835794	-5.7663
RNASE3	0.421084	8.06125	0.492046	0.627956	0.836068	-5.76685
CA3	0.286193	1.95345	0.490091	0.629315	0.836302	-5.76777
PDP1	0.287627	1.471	0.490057	0.629338	0.836302	-5.76779
ARG1	0.140237	3.57165	0.485726	0.632353	0.839178	-5.76981
TNFRSF19	-0.123456	0.910077	-0.484908	0.632923	0.839178	-5.77019
MET	0.0955066	0.599323	0.482956	0.634285	0.839178	-5.7711
PDLIM7	0.292584	5.78667	0.482673	0.634482	0.839178	-5.77123
CST3	-0.130106	1.09811	-0.48112	0.635567	0.839178	-5.77194
FCGR2A	-0.149119	0.272315	-0.479668	0.636582	0.839178	-5.77261
MED18	0.168312	2.84143	0.479633	0.636606	0.839178	-5.77263
TACC3	0.276367	4.7822	0.479395	0.636772	0.839178	-5.77274
CALCOCO1	0.209843	6.6638	0.479138	0.636951	0.839178	-5.77285
CRISP2	-0.205386	-0.320646	-0.477015	0.638437	0.840335	-5.77383
EIF4EBP1	0.26533	4.97771	0.474246	0.640376	0.842089	-5.77509
ARSA	0.148916	0.633285	0.472873	0.641339	0.842556	-5.77571
FGFR2	0.0824584	0.151588	0.470604	0.642931	0.842723	-5.77674
FES	0.148009	2.09075	0.470524	0.642988	0.842723	-5.77677
DKK3	-0.10972	1.00367	-0.469274	0.643865	0.842723	-5.77734
ENO2	0.183032	2.70421	0.46867	0.64429	0.842723	-5.77761
DCTN1	0.16929	4.46079	0.468362	0.644507	0.842723	-5.77775
IKBKG	0.11515	4.77479	0.46732	0.645239	0.842885	-5.77821
CCN3	0.145306	0.792042	0.464777	0.647028	0.844427	-5.77935
SNAP23	0.198752	4.72263	0.461324	0.649462	0.846135	-5.78088
ENO1	-0.152864	3.5802	-0.460248	0.650221	0.846135	-5.78136
COL1A1	0.107993	0.312515	0.459559	0.650707	0.846135	-5.78166
ITGB1BP2	-0.178843	3.98685	-0.459117	0.651019	0.846135	-5.78186
OPTC	-0.23028	0.601688	-0.457288	0.652311	0.846135	-5.78266
PLA2G15	0.0973531	0.139019	0.457049	0.65248	0.846135	-5.78276
CRHBP	-0.118119	0.328877	-0.456865	0.65261	0.846135	-5.78284
TEK	0.103011	0.0254538	0.454767	0.654094	0.847265	-5.78376
CERT	-0.123131	3.09292	-0.451051	0.656725	0.849879	-5.78537
CHL1	0.165237	0.0812115	0.448744	0.658361	0.851181	-5.78637
SNAP29	-0.174856	5.17718	-0.446254	0.660129	0.851181	-5.78744
FADD	0.148484	4.71559	0.446093	0.660243	0.851181	-5.78751
BCR	-0.108581	2.7238	-0.44545	0.6607	0.851181	-5.78778
NUDT5	0.168994	2.78613	0.445308	0.660801	0.851181	-5.78784
AMN	-0.161307	-0.124408	-0.443768	0.661895	0.851798	-5.7885
MMP3	-0.190706	0.0675885	-0.442389	0.662876	0.852231	-5.78909
TBL1X	0.132975	3.07177	0.441342	0.663621	0.852231	-5.78953
CDC27	-0.111035	1.23534	-0.440704	0.664076	0.852231	-5.7898
SCRN1	0.138278	3.52857	0.437803	0.666143	0.854093	-5.79102
MMP9	-0.250282	1.48832	-0.433238	0.669402	0.856904	-5.79293
LIFR	-0.0987734	0.268385	-0.430992	0.671007	0.856904	-5.79386
LAG3	-0.166682	1.10102	-0.430989	0.67101	0.856904	-5.79386
CD40	-0.168811	2.09449	-0.430962	0.671029	0.856904	-5.79388
CC2D1A	0.186336	4.6671	0.430406	0.671427	0.856904	-5.79411
NTF4	-0.10649	0.0622077	-0.427919	0.673207	0.857821	-5.79513
ACP6	-0.14217	0.753146	-0.427673	0.673384	0.857821	-5.79523
OLR1	-0.304014	3.46988	-0.422243	0.677278	0.859856	-5.79745
RUVBL1	0.22091	0.816212	0.42196	0.677481	0.859856	-5.79756
PNPT1	0.171137	0.59785	0.421769	0.677618	0.859856	-5.79764
NRP2	0.176089	0.0469462	0.420488	0.678539	0.859856	-5.79816
CD83	-0.228276	0.818658	-0.418692	0.67983	0.859856	-5.79888
FABP1	-0.312729	1.28479	-0.418201	0.680182	0.859856	-5.79908
LGMN	-0.0929701	-0.0810231	-0.418049	0.680292	0.859856	-5.79914
MPIG6B	0.220701	3.30997	0.417777	0.680488	0.859856	-5.79925
CD300LG	0.131648	0.0566192	0.41767	0.680565	0.859856	-5.79929
LBR	-0.19475	5.02163	-0.41558	0.682069	0.860503	-5.80013
MMP7	-0.0831904	0.355508	-0.41467	0.682725	0.860503	-5.80049
TIMP4	-0.127682	0.40805	-0.414174	0.683082	0.860503	-5.80069
TXNRD1	0.14575	1.71574	0.413512	0.683559	0.860503	-5.80095
JCHAIN	0.163835	0.432285	0.411891	0.684728	0.860609	-5.80159
IGF2R	0.113911	0.204135	0.411672	0.684886	0.860609	-5.80168
SEMA4D	0.107101	0.522904	0.409223	0.686653	0.861291	-5.80265
GAL	-0.176409	-0.332462	-0.409198	0.686671	0.861291	-5.80266
ANG	-0.0883784	0.307015	-0.407809	0.687675	0.861602	-5.8032
PMVK	0.259352	4.59727	0.407134	0.688163	0.861602	-5.80347
QDPR	0.129454	1.7712	0.402049	0.691842	0.864874	-5.80544
ITGA6	-0.072658	-0.0835346	-0.401551	0.692203	0.864874	-5.80564
MESD	0.164732	2.15181	0.399809	0.693465	0.864874	-5.80631
IL12A_IL12B	0.279872	-0.308708	0.399778	0.693487	0.864874	-5.80632
CCL8	-0.190965	-2.91015	-0.398382	0.6945	0.864874	-5.80685
PXN	-0.188701	3.8239	-0.397976	0.694794	0.864874	-5.80701
IL1R2	-0.0871634	-0.108942	-0.397494	0.695144	0.864874	-5.80719
ENTPD6	0.0828072	0.385173	0.395524	0.696574	0.865876	-5.80794
IGFBP6	0.119053	0.487462	0.394052	0.697644	0.866429	-5.8085
ESAM	0.0971952	0.961415	0.392705	0.698623	0.866868	-5.80901
XRCC4	-0.106703	1.00436	-0.390457	0.700258	0.867686	-5.80986
PRKRA	-0.101787	1.90803	-0.390077	0.700535	0.867686	-5.81
APEX1	-0.118975	4.36025	-0.387693	0.702271	0.868054	-5.81089
IL10RB	-0.0997388	0.48175	-0.386947	0.702814	0.868054	-5.81117
CD2AP	0.132481	3.3411	0.385621	0.703781	0.868054	-5.81166
PDCD1LG2	-0.124144	0.846742	-0.385615	0.703785	0.868054	-5.81167
OXT	-0.255926	-0.122869	-0.384433	0.704648	0.868054	-5.8121
OGN	0.131589	0.510527	0.383986	0.704974	0.868054	-5.81227
GP6	0.209012	2.43193	0.383434	0.705376	0.868054	-5.81247
NPTXR	0.0848362	0.172938	0.382174	0.706297	0.868054	-5.81294
LACTB2	-0.127285	3.17165	-0.381939	0.706468	0.868054	-5.81302
LPCAT2	0.188974	3.31742	0.37795	0.709383	0.869048	-5.81448
STX4	0.16326	4.71052	0.374954	0.711576	0.869048	-5.81557
ANXA5	0.214228	0.596785	0.374859	0.711645	0.869048	-5.8156
EPHB6	-0.0819154	0.490862	-0.374362	0.712009	0.869048	-5.81578
RABEPK	0.100155	1.37013	0.37436	0.712011	0.869048	-5.81578
DPP10	0.0972516	0.316585	0.373458	0.712672	0.869048	-5.81611
VIM	-0.193296	3.79904	-0.373418	0.712702	0.869048	-5.81612
CEACAM21	-0.339341	0.831512	-0.373218	0.712848	0.869048	-5.81619
MASP1	-0.0710321	1.28783	-0.372156	0.713626	0.869048	-5.81657
SIGLEC9	-0.0952969	0.633023	-0.372094	0.713672	0.869048	-5.81659
MIF	0.167484	4.33339	0.371318	0.71424	0.869048	-5.81687
MITD1	0.158143	3.76901	0.369612	0.715492	0.869048	-5.81748
HSPG2	-0.0984099	0.776135	-0.369293	0.715726	0.869048	-5.81759
FXN	0.153057	3.25378	0.368845	0.716055	0.869048	-5.81775
DOK2	0.226086	4.87315	0.367805	0.716819	0.869213	-5.81812
BANK1	0.178373	4.32931	0.365749	0.718329	0.869614	-5.81885
SCARF1	-0.117452	1.91477	-0.364015	0.719604	0.869614	-5.81946
FOXO1	0.0970594	3.5861	0.363893	0.719693	0.869614	-5.8195
ARHGEF12	0.166809	4.78856	0.36237	0.720814	0.869614	-5.82003
CEACAM8	-0.171605	2.86888	-0.362038	0.721058	0.869614	-5.82015
CLMP	0.0845299	0.316923	0.36136	0.721557	0.869614	-5.82038
XPNPEP2	0.240854	-0.713192	0.360988	0.721831	0.869614	-5.82051
CETN2	0.119405	1.16285	0.36053	0.722168	0.869614	-5.82067
COL18A1	-0.0642742	0.827381	-0.356736	0.724964	0.871501	-5.82198
METAP2	-0.13563	2.27386	-0.356696	0.724994	0.871501	-5.822
PRKAR1A	0.108502	2.93866	0.35276	0.727898	0.874234	-5.82334
NUDC	0.104078	3.23918	0.350829	0.729324	0.874609	-5.82399
FCRL6	0.203665	0.749162	0.35063	0.729472	0.874609	-5.82406
PTH1R	-0.104423	-0.707992	-0.349139	0.730574	0.874617	-5.82456
ESM1	-0.136254	0.8214	-0.348288	0.731203	0.874617	-5.82485
P4HB	-0.104647	0.399104	-0.348061	0.731371	0.874617	-5.82493
CLPP	0.173093	2.42193	0.347104	0.732079	0.874709	-5.82525
CXCL11	-0.199706	5.3574	-0.343037	0.735091	0.877064	-5.8266
GRAP2	0.125048	4.13171	0.342663	0.735368	0.877064	-5.82672
DBNL	0.167969	5.72533	0.341879	0.735949	0.877064	-5.82698
AGXT	0.175227	0.104562	0.340415	0.737035	0.877294	-5.82746
C2CD2L	0.164505	3.11782	0.33911	0.738003	0.877294	-5.82789
IL16	0.0987265	2.30985	0.339059	0.738041	0.877294	-5.82791
CHIT1	0.222119	0.881073	0.337545	0.739165	0.877877	-5.8284
CXCL12	0.125068	1.2665	0.326134	0.747655	0.886706	-5.83205
CLEC10A	-0.0897449	-0.384912	-0.325036	0.748474	0.886706	-5.83239
SPARC	-0.129164	1.05541	-0.324976	0.748518	0.886706	-5.83241
CD55	-0.0639329	0.536258	-0.321317	0.751249	0.889181	-5.83355
CXCL3	0.185113	3.63227	0.320063	0.752185	0.88953	-5.83394
DCTN2	-0.160183	2.60462	-0.317282	0.754264	0.891228	-5.83479
MSR1	-0.11768	0.540188	-0.315602	0.75552	0.891951	-5.83531
VWC2	-0.108348	0.416412	-0.314229	0.756548	0.892405	-5.83572
TST	0.106843	1.4255	0.311067	0.758915	0.894161	-5.83668
CTSS	-0.0686902	0.249365	-0.310097	0.759642	0.894161	-5.83697
CEP85	0.108787	2.68553	0.309657	0.759972	0.894161	-5.8371
NMNAT1	-0.153795	4.96327	-0.308598	0.760766	0.894336	-5.83742
WNT9A	-0.0541925	0.0913654	-0.307487	0.761599	0.894557	-5.83775
DNAJA2	0.114593	5.26423	0.305327	0.76322	0.894999	-5.83838
PPY	0.201394	0.189692	0.305264	0.763267	0.894999	-5.8384
BTC	0.115584	0.914696	0.302915	0.765031	0.896309	-5.83909
BTN2A1	-0.0742414	0.444177	-0.299085	0.76791	0.897552	-5.8402
LTBP3	-0.122925	1.02678	-0.295464	0.770635	0.897552	-5.84124
PDCD1	-0.156089	0.429988	-0.294694	0.771214	0.897552	-5.84146
PTS	-0.148432	2.13207	-0.294458	0.771392	0.897552	-5.84153
GZMB	0.188424	0.648808	0.293623	0.772021	0.897552	-5.84177
ROBO1	0.0844821	-0.00276154	0.293005	0.772487	0.897552	-5.84194
PRDX1	0.120048	3.8783	0.293003	0.772488	0.897552	-5.84194
CORO1A	-0.155484	5.69019	-0.292845	0.772608	0.897552	-5.84199
AGRN	-0.0961855	0.764854	-0.29241	0.772936	0.897552	-5.84211
LAIR2	-0.196326	-0.277577	-0.292048	0.773208	0.897552	-5.84221
FIS1	0.137122	2.56117	0.292038	0.773216	0.897552	-5.84221
FGFBP1	0.0978753	-0.660985	0.290102	0.774675	0.898282	-5.84276
CXCL6	0.128821	3.26612	0.289141	0.7754	0.898282	-5.84303
FOLR2	-0.106765	0.329046	-0.288626	0.775789	0.898282	-5.84317
CPXM1	0.0792696	0.35145	0.286355	0.777503	0.899515	-5.8438
SERPINA12	-0.211492	0.481273	-0.284493	0.778909	0.899939	-5.84431
CD69	0.156649	3.77704	0.283298	0.779812	0.899939	-5.84464
DAG1	-0.0865503	1.41538	-0.282977	0.780055	0.899939	-5.84473
CPPED1	0.105419	3.24755	0.28236	0.780521	0.899939	-5.8449
THBS2	-0.119612	0.827388	-0.280626	0.781832	0.899939	-5.84537
IL12RB1	0.109287	0.689846	0.279972	0.782327	0.899939	-5.84554
SCG3	-0.0766388	0.244885	-0.279855	0.782415	0.899939	-5.84558
STX8	-0.0842339	2.31732	-0.27464	0.786363	0.90306	-5.84697
FAM3C	0.0785219	0.872188	0.272985	0.787617	0.90306	-5.84741
CD40LG	-0.129001	0.334485	-0.272017	0.788352	0.90306	-5.84766
GFAP	-0.184663	0.570173	-0.272012	0.788355	0.90306	-5.84767
TRIM21	0.140404	4.74568	0.270303	0.789651	0.90306	-5.84811
RNF41	0.088914	3.32868	0.267461	0.791807	0.90306	-5.84885
NPPC	-0.100125	-0.0091	-0.267364	0.791882	0.90306	-5.84888
SCG2	0.0961814	0.553492	0.267346	0.791895	0.90306	-5.84888
HCLS1	0.0680931	3.72357	0.267056	0.792115	0.90306	-5.84896
CD99	0.0850316	0.186292	0.26681	0.792302	0.90306	-5.84902
NPY	-0.169298	-0.383723	-0.265167	0.79355	0.90306	-5.84944
FUS	0.0831148	1.96501	0.265011	0.793668	0.90306	-5.84948
SELP	-0.0791504	1.26215	-0.264005	0.794432	0.90306	-5.84974
ERBIN	0.116948	4.12136	0.263321	0.794952	0.90306	-5.84991
LRP1	0.0612594	0.608888	0.262969	0.79522	0.90306	-5.85
PON2	0.0584773	-0.442992	0.262532	0.795553	0.90306	-5.85011
CTRB1	0.169081	0.531688	0.260197	0.797328	0.904334	-5.8507
SNX9	0.0939934	3.74267	0.25911	0.798155	0.904532	-5.85097
ACAN	-0.0691618	-0.0652808	-0.257723	0.79921	0.904988	-5.85132
KLRD1	-0.124181	0.606088	-0.255455	0.800938	0.905488	-5.85188
SLC27A4	-0.092915	2.10688	-0.254876	0.801378	0.905488	-5.85203
TAFA5	0.0665601	0.472304	0.25457	0.801612	0.905488	-5.8521
CES2	0.0623812	-0.613154	0.250083	0.805032	0.908611	-5.8532
FABP6	-0.0836395	0.853427	-0.24897	0.805881	0.908829	-5.85346
BIRC2	-0.0646293	1.38028	-0.244807	0.809059	0.911343	-5.85446
IL17RA	-0.0650069	0.24725	-0.244327	0.809425	0.911343	-5.85457
FLI1	0.0874596	2.37118	0.242385	0.81091	0.912241	-5.85503
APOH	-0.116355	0.286631	-0.240802	0.812119	0.912241	-5.8554
DKK4	-0.0974167	0.928258	-0.240141	0.812625	0.912241	-5.85555
C2	-0.0510987	0.46275	-0.23984	0.812855	0.912241	-5.85562
REG4	-0.0813518	0.385631	-0.237986	0.814273	0.913093	-5.85605
FGF5	0.0586809	0.403804	0.236925	0.815085	0.913264	-5.85629
RBP5	-0.106224	1.2273	-0.234272	0.817116	0.9148	-5.8569
KLK6	0.0705719	0.12835	0.230457	0.820039	0.916613	-5.85775
IGSF8	0.0609084	1.05482	0.229724	0.820601	0.916613	-5.85792
SIRT5	-0.0620263	0.375681	-0.229569	0.820719	0.916613	-5.85795
LSP1	-0.068195	3.10324	-0.227908	0.821993	0.91663	-5.85832
IL18RAP	-0.143381	-0.00169231	-0.227825	0.822057	0.91663	-5.85834
CD164	-0.0670139	0.351388	-0.226073	0.823401	0.917391	-5.85872
EBAG9	0.0648343	3.92732	0.223985	0.825004	0.918265	-5.85917
CREG1	0.0587607	0.668254	0.222985	0.825771	0.918265	-5.85939
DSG2	-0.0672521	0.00395	-0.222461	0.826174	0.918265	-5.8595
CRKL	0.0854041	5.3189	0.221105	0.827215	0.918686	-5.85979
DRAXIN	0.103417	-0.75155	0.219834	0.828192	0.919034	-5.86006
WFIKKN2	-0.0565254	0.0582769	-0.218762	0.829016	0.919213	-5.86029
FCGR2B	0.102515	-0.894658	0.21756	0.829939	0.919501	-5.86055
CA5A	-0.157912	-0.470854	-0.213043	0.833414	0.920414	-5.86149
SERPINB6	0.0722892	2.08262	0.211756	0.834405	0.920414	-5.86175
IL6R	-0.0890165	-0.0138308	-0.211631	0.834501	0.920414	-5.86178
PRKAB1	-0.0626329	1.69001	-0.211146	0.834875	0.920414	-5.86188
NELL2	0.0713491	0.00888462	0.211049	0.834949	0.920414	-5.86189
INPP1	0.0638988	1.11623	0.209169	0.836397	0.920414	-5.86228
SORT1	-0.0582099	0.898888	-0.209134	0.836424	0.920414	-5.86228
MGMT	0.103801	4.4904	0.209017	0.836514	0.920414	-5.86231
CDNF	0.0731802	0.286765	0.208724	0.83674	0.920414	-5.86237
APP	0.101425	1.80398	0.202133	0.841821	0.924426	-5.86368
AGER	-0.0505386	0.0313269	-0.201814	0.842067	0.924426	-5.86374
SSC5D	0.0568521	0.05545	0.201398	0.842388	0.924426	-5.86382
PPIB	-0.108083	3.4603	-0.199578	0.843793	0.924695	-5.86417
PSG1	0.124906	-1.16098	0.199351	0.843968	0.924695	-5.86422
KIR2DL3	-0.0622909	0.350496	-0.196435	0.846219	0.926429	-5.86477
GFRA2	0.0445082	-0.0235885	0.194554	0.847672	0.926976	-5.86513
CRTAM	0.0924677	0.966323	0.194057	0.848056	0.926976	-5.86522
ERBB3	0.0393513	-0.0531077	0.19224	0.84946	0.927423	-5.86556
CDC37	0.0778203	2.92711	0.191648	0.849918	0.927423	-5.86567
ALCAM	-0.0499038	0.568185	-0.190794	0.850579	0.927423	-5.86583
GGH	0.0506623	0.341088	0.190067	0.851141	0.927423	-5.86597
CD70	0.110772	0.771688	0.188677	0.852216	0.927865	-5.86622
MOG	0.0658516	0.610635	0.187616	0.853037	0.928029	-5.86641
GCNT1	0.0579801	0.735069	0.184942	0.855107	0.929551	-5.8669
IDS	0.0572056	0.738265	0.183581	0.85616	0.929589	-5.86714
COX5B	0.105277	2.5656	0.183164	0.856483	0.929589	-5.86721
DECR1	0.0872395	2.26942	0.1813	0.857927	0.92976	-5.86754
FEN1	-0.084808	4.0629	-0.181229	0.857982	0.92976	-5.86755
MUC13	0.0566406	0.390873	0.176272	0.861824	0.932366	-5.86841
CD33	0.0670455	-0.142654	0.175821	0.862173	0.932366	-5.86849
WIF1	-0.0605426	0.401619	-0.175522	0.862405	0.932366	-5.86854
FXYD5	0.0497977	1.01841	0.173135	0.864257	0.932445	-5.86894
CXCL14	0.0882877	-0.911754	0.173084	0.864297	0.932445	-5.86895
LPO	-0.055484	0.489369	-0.172827	0.864496	0.932445	-5.86899
CNST	0.0602893	4.07788	0.170885	0.866003	0.933343	-5.86932
AMIGO2	0.0403895	0.306065	0.16628	0.869579	0.936397	-5.87007
TNFRSF9	-0.0827959	0.750392	-0.165496	0.870187	0.936397	-5.87019
THBD	-0.0421111	0.507235	-0.160969	0.873706	0.939403	-5.87091
YES1	-0.0785765	3.94077	-0.159697	0.874695	0.939403	-5.87111
CLEC1B	0.0851083	3.47005	0.159287	0.875014	0.939403	-5.87117
USP8	0.0499471	1.57347	0.157764	0.876198	0.939947	-5.8714
RCOR1	-0.0625927	2.01293	-0.155893	0.877654	0.94078	-5.87169
LAT2	-0.0561869	3.37016	-0.153524	0.879498	0.942008	-5.87204
RTBDN	0.036708	0.389031	0.152675	0.880159	0.942008	-5.87217
NRCAM	0.0443023	0.171192	0.150196	0.882089	0.943346	-5.87253
CANT1	-0.0269791	0.392142	-0.148674	0.883275	0.943594	-5.87275
TYRO3	0.0351556	0.0177846	0.14815	0.883683	0.943594	-5.87283
FGFR1OP	-0.0509217	2.832	-0.144935	0.886189	0.944888	-5.87328
ANGPT1	0.0650255	1.75242	0.144778	0.886311	0.944888	-5.8733
CA9	-0.0700865	0.70275	-0.143418	0.887371	0.944888	-5.87349
LYN	0.040037	2.33298	0.143006	0.887693	0.944888	-5.87355
CDH1	0.0348278	0.762381	0.141247	0.889065	0.944888	-5.87379
ANXA3	0.0607142	2.50662	0.140814	0.889403	0.944888	-5.87385
CCL21	-0.0371602	0.688119	-0.13987	0.890139	0.944888	-5.87398
ADA	0.0526673	1.18693	0.139601	0.890349	0.944888	-5.87402
TNFRSF13B	0.0465331	0.563465	0.138233	0.891416	0.944963	-5.8742
CD99L2	0.0405212	0.278531	0.136928	0.892434	0.944963	-5.87438
FCRL5	0.0603686	0.0453462	0.136888	0.892465	0.944963	-5.87438
TNFRSF4	0.0560547	0.907969	0.135404	0.893624	0.945467	-5.87458
IGFBP7	0.0370943	0.729981	0.132879	0.895595	0.94683	-5.8749
ATP6AP2	0.0345316	0.7256	0.131353	0.896787	0.947087	-5.8751
YTHDF3	0.0389868	2.27891	0.130818	0.897204	0.947087	-5.87517
C1QA	-0.0303296	0.2896	-0.128224	0.899231	0.948504	-5.87549
PODXL	0.0257644	-0.00178077	0.124089	0.902463	0.950268	-5.876
ARHGAP25	0.0559246	5.0441	0.12346	0.902955	0.950268	-5.87607
PTGDS	0.0326246	0.515785	0.123452	0.902961	0.950268	-5.87607
CA4	-0.0304476	0.415673	-0.120311	0.905417	0.952131	-5.87645
SULT2A1	0.0491136	0.253765	0.119162	0.906316	0.952144	-5.87658
RNASET2	-0.0269689	0.863792	-0.118318	0.906977	0.952144	-5.87668
ATXN10	0.048707	1.17405	0.117661	0.907491	0.952144	-5.87675
VWF	-0.0616328	-0.603965	-0.115339	0.909307	0.953328	-5.87701
TNFRSF13C	0.0609052	0.319862	0.110266	0.913279	0.956715	-5.87757
SCGB1A1	0.0353464	0.620065	0.10945	0.913918	0.956715	-5.87765
NUB1	0.0424311	4.20102	0.108316	0.914806	0.956922	-5.87777
VEGFC	-0.0315978	0.953742	-0.106807	0.915988	0.957436	-5.87793
WWP2	-0.0273471	1.65708	-0.105253	0.917206	0.957811	-5.87809
CASP10	-0.0433014	3.49565	-0.104585	0.91773	0.957811	-5.87816
IFNLR1	0.0227875	-1.02705	0.102793	0.919134	0.958555	-5.87834
EGFL7	0.0317054	0.211373	0.101379	0.920242	0.95899	-5.87848
COL4A1	0.0414296	0.737542	0.100414	0.920999	0.959056	-5.87857
SAMD9L	-0.0266552	4.18168	-0.0994174	0.92178	0.95915	-5.87867
GALNT10	-0.0202947	0.83445	-0.091109	0.928297	0.964135	-5.87944
VSIR	0.0280168	1.73041	0.0906528	0.928655	0.964135	-5.87948
CCL17	-0.0617602	2.42537	-0.0906497	0.928658	0.964135	-5.87948
GCG	0.0722293	-2.3324	0.0879082	0.930809	0.965028	-5.87971
SIAE	0.0280811	0.994342	0.0874103	0.9312	0.965028	-5.87976
CD46	-0.019422	0.873231	-0.0868924	0.931607	0.965028	-5.8798
HDGF	0.0404997	4.72112	0.0821717	0.935314	0.968136	-5.88019
LDLR	0.0245483	-0.922304	0.081292	0.936004	0.968136	-5.88026
ILKAP	-0.0261067	2.48539	-0.0768079	0.939527	0.971055	-5.8806
HSPB1	-0.0303856	5.4132	-0.0753379	0.940682	0.971098	-5.88071
HS6ST1	-0.0196693	-2.42617	-0.0746288	0.941239	0.971098	-5.88076
ARID4B	0.0255241	1.23135	0.0740799	0.941671	0.971098	-5.8808
IRAK4	0.0267808	4.71643	0.0723425	0.943036	0.97151	-5.88092
TARBP2	0.0316555	3.80596	0.071788	0.943472	0.97151	-5.88096
TGFBI	0.0160758	0.196046	0.0704326	0.944537	0.971725	-5.88105
STX16	0.0296939	1.71486	0.0694298	0.945326	0.971725	-5.88112
AZU1	-0.0449724	4.4579	-0.0685981	0.945979	0.971725	-5.88118
CPB1	0.0326638	0.910177	0.0673814	0.946936	0.971725	-5.88126
CD209	-0.020733	-0.0779231	-0.0659585	0.948055	0.971725	-5.88135
CTSH	-0.0272452	1.78512	-0.0656319	0.948312	0.971725	-5.88137
LAP3	0.023738	2.08793	0.0652797	0.948589	0.971725	-5.88139
METAP1D	-0.0314962	3.3652	-0.0640249	0.949575	0.972017	-5.88147
PDGFA	-0.0265265	1.951	-0.0584264	0.953979	0.975315	-5.8818
FAS	0.0177819	0.71455	0.0580821	0.95425	0.975315	-5.88182
STC2	-0.0135023	-0.296481	-0.0566524	0.955375	0.975315	-5.8819
BAG3	0.0203063	0.181831	0.056352	0.955611	0.975315	-5.88192
CA13	0.0272349	5.3843	0.0549216	0.956737	0.975745	-5.882
ADAM8	-0.0205122	1.12036	-0.0517895	0.959202	0.977134	-5.88216
DEFB4A_DEFB4B	0.0414082	2.02397	0.0510106	0.959815	0.977134	-5.8822
HAO1	-0.0450703	0.222908	-0.049969	0.960635	0.977134	-5.88225
OBP2B	-0.0195119	-0.553885	-0.0487818	0.961569	0.977134	-5.88231
SDC4	0.0219911	0.395838	0.0487118	0.961624	0.977134	-5.88231
IL6ST	-0.00749707	0.258012	-0.0404807	0.968105	0.982565	-5.88266
DTX3	-0.0119543	0.794065	-0.0394739	0.968897	0.982565	-5.8827
PPP3R1	-0.0107453	2.47164	-0.038328	0.9698	0.982565	-5.88275
ENPP7	-0.0181178	0.0352192	-0.0383217	0.969805	0.982565	-5.88275
SCLY	0.0139656	0.942269	0.0367529	0.97104	0.983099	-5.8828
MANF	-0.0229814	4.64968	-0.0352247	0.972244	0.983599	-5.88286
MMP12	-0.0135065	0.375577	-0.0322586	0.97458	0.985243	-5.88295
BAG6	0.00693105	1.9562	0.031271	0.975358	0.985311	-5.88299
PFDN2	0.00730253	0.827531	0.0265223	0.979099	0.987929	-5.88312
ANXA11	-0.00800008	4.0078	-0.0257359	0.979719	0.987929	-5.88314
GPNMB	0.00668232	0.334485	0.0252675	0.980088	0.987929	-5.88315
PADI4	0.0145084	4.80886	0.0229526	0.981912	0.989048	-5.8832
F2R	0.00575952	1.75863	0.0198378	0.984366	0.9908	-5.88327
MEGF10	-0.00558164	-0.01265	-0.0188818	0.985119	0.990839	-5.88329
GP1BA	-0.00501075	0.457646	-0.0171474	0.986486	0.990847	-5.88332
FLRT2	0.00436847	0.479812	0.0170561	0.986558	0.990847	-5.88332
GSAP	-0.00771749	-3.28607	-0.0127269	0.98997	0.992797	-5.88338
GUCA2A	0.00475752	0.112281	0.0117111	0.99077	0.992797	-5.88339
KLK13	0.00297111	0.77285	0.0114503	0.990976	0.992797	-5.8834
IL1RAP	-0.00432838	-0.678319	-0.0109571	0.991364	0.992797	-5.8834
EIF4G1	-0.00174199	6.17167	-0.00509382	0.995985	0.996704	-5.88345
BCAM	-0.00113466	0.28885	-0.00383662	0.996976	0.996976	-5.88345

### Sheet: C19-ox  recovery - Ctrl-infl
Protein	logFC	AveExpr	t	P.Value	adj.P.Val	B
NTproBNP	-2.72304	4.25957	-4.50468	0.000582074	0.303127	-0.311824
LAMA4	1.63446	-0.879805	4.41056	0.000692323	0.303127	-0.442225
EPO	-3.79616	1.01875	-4.39641	0.00071068	0.303127	-0.461959
ITGA5	1.63865	-0.304879	4.14974	0.00112535	0.303127	-0.811021
GPA33	2.48807	-1.06625	4.07793	0.001288	0.303127	-0.914386
MYOC	1.8586	-0.610695	4.04449	0.00137178	0.303127	-0.962764
NID2	1.66105	0.428574	3.98638	0.00153094	0.303127	-1.04721
PAMR1	1.67311	-0.526489	3.83721	0.00203193	0.323577	-1.26603
CNTN2	1.37111	-0.0727	3.81962	0.00210115	0.323577	-1.29201
LBP	-2.18016	2.56911	-3.7578	0.00236415	0.327671	-1.38363
TNFSF11	1.98072	-1.41436	3.59526	0.00322731	0.406641	-1.62647
MIA	1.23263	-0.392468	3.51399	0.00377286	0.431131	-1.74885
HS3ST3B1	-1.12463	1.26178	-3.47795	0.00404379	0.431131	-1.80329
TIMP3	2.16957	4.30158	3.23488	0.0064624	0.639777	-2.17268
LEFTY2	1.63778	0.859016	3.10107	0.00836787	0.710292	-2.37709
NTF3	1.73856	-1.62819	3.09513	0.0084645	0.710292	-2.38618
TMPRSS15	1.76304	-0.835721	3.05757	0.00910096	0.710292	-2.44361
ITGA11	1.45526	-0.490568	2.9641	0.010899	0.710292	-2.58651
GPR37	-2.09341	1.93188	-2.94264	0.0113593	0.710292	-2.61931
GH1	-1.8515	4.48789	-2.92876	0.0116671	0.710292	-2.64051
CD109	1.28372	-0.258247	2.92706	0.0117054	0.710292	-2.64311
CA14	1.24743	-0.7982	2.92127	0.0118366	0.710292	-2.65195
WISP2	1.27668	0.691647	2.86538	0.013181	0.710292	-2.73727
IGFBP3	1.0182	-0.518695	2.86106	0.0132909	0.710292	-2.74386
KLK10	0.829909	0.0643789	2.84525	0.0137009	0.710292	-2.76796
BID	1.13507	2.23738	2.82621	0.0142114	0.710292	-2.79698
CNTN3	1.27191	-0.963526	2.8243	0.0142639	0.710292	-2.7999
SPINK1	-1.78035	1.83739	-2.80502	0.0148019	0.710292	-2.82926
MSTN	2.04996	-0.989358	2.78162	0.0154816	0.710292	-2.86487
GPC5	1.0759	-0.333237	2.75994	0.0161387	0.710292	-2.89783
TCL1A	4.21644	1.86672	2.75089	0.016421	0.710292	-2.91157
TMPRSS5	1.04124	-0.105416	2.75082	0.0164232	0.710292	-2.91168
NPTX1	1.21815	-0.0610105	2.71928	0.0174454	0.710292	-2.95955
CD22	1.46286	0.276347	2.71623	0.0175475	0.710292	-2.96418
PAEP	-2.06572	1.46879	-2.65768	0.0196244	0.710292	-3.05281
PSPN	1.9075	-1.74276	2.64944	0.0199355	0.710292	-3.06527
IL17C	-1.68205	0.593211	-2.63047	0.0206694	0.710292	-3.0939
DIABLO	1.38733	4.00818	2.5971	0.022025	0.710292	-3.14418
MICB_MICA	2.4194	0.178668	2.59576	0.0220813	0.710292	-3.1462
FYB1	1.32917	4.64677	2.56776	0.0232879	0.710292	-3.18829
RET	1.22176	-0.395432	2.56105	0.0235862	0.710292	-3.19835
AREG	-2.01074	1.29177	-2.54117	0.0244924	0.710292	-3.22816
ADGRG1	1.02931	0.406753	2.52923	0.0250529	0.710292	-3.24604
TREML2	0.981378	0.0354895	2.47874	0.0275624	0.710292	-3.32143
INHBC	1.05626	-0.459037	2.47092	0.027972	0.710292	-3.33307
GNLY	1.86722	0.180205	2.45488	0.028831	0.710292	-3.35693
SPINT2	-0.952842	0.990637	-2.44968	0.0291144	0.710292	-3.36464
CCL22	1.73474	0.651389	2.44834	0.0291882	0.710292	-3.36664
EGF	1.6813	2.91548	2.44015	0.0296415	0.710292	-3.37879
ITGAM	0.807923	-0.108958	2.43561	0.0298961	0.710292	-3.38553
IFNG	-3.11252	1.11091	-2.4334	0.0300208	0.710292	-3.38881
ITGB5	1.11308	0.877947	2.42346	0.0305867	0.710292	-3.40353
GDF2	1.06411	-1.00793	2.41283	0.0312038	0.710292	-3.41926
IGFBP1	-2.296	2.50189	-2.41204	0.0312504	0.710292	-3.42044
VAMP5	1.16987	2.01254	2.40582	0.0316173	0.710292	-3.42963
XCL1	-1.44075	0.483311	-2.39223	0.0324334	0.710292	-3.44969
COMP	1.20154	0.122158	2.35789	0.034587	0.710292	-3.50026
MATN3	-1.20994	1.08804	-2.35037	0.0350765	0.710292	-3.5113
DLK1	0.905577	-0.203126	2.3417	0.0356493	0.710292	-3.52403
DPT	0.931372	0.00333684	2.33092	0.0363737	0.710292	-3.53982
PDGFB	1.77702	2.41659	2.32941	0.0364763	0.710292	-3.54203
WFDC2	-1.66048	1.92296	-2.29123	0.0391624	0.710292	-3.59778
DSG4	0.822437	-0.499584	2.28246	0.0398054	0.710292	-3.61054
MDGA1	1.64437	-0.120158	2.28135	0.0398876	0.710292	-3.61215
SUSD1	0.916474	0.548111	2.281	0.0399135	0.710292	-3.61266
CRH	1.4847	-0.784068	2.27879	0.0400775	0.710292	-3.61587
CNTN5	1.30527	-0.772274	2.27752	0.0401718	0.710292	-3.61771
IL1RL2	1.15237	-0.0491421	2.27229	0.0405638	0.710292	-3.62532
KITLG	1.19866	-0.385826	2.26829	0.0408657	0.710292	-3.63112
ITGAV	0.710526	-0.364195	2.26504	0.0411122	0.710292	-3.63583
AOC3	0.892503	0.248753	2.26305	0.0412646	0.710292	-3.63873
COL9A1	0.885872	-0.0555105	2.2542	0.0419466	0.710292	-3.65156
KLK4	-1.63793	2.57059	-2.25398	0.0419633	0.710292	-3.65187
PODXL2	-0.883289	0.213216	-2.25267	0.0420648	0.710292	-3.65376
VSIG4	-1.8418	2.02543	-2.23842	0.0431886	0.710292	-3.67438
TACSTD2	-0.90433	0.708568	-2.23635	0.0433543	0.710292	-3.67737
ANXA4	0.907609	1.79414	2.22175	0.0445385	0.710292	-3.69843
LRRN1	1.06537	-0.476853	2.22148	0.0445606	0.710292	-3.69882
HMOX1	-1.71812	1.34021	-2.21319	0.0452465	0.710292	-3.71074
KLK1	-3.08646	0.308342	-2.21288	0.0452731	0.710292	-3.7112
OMG	1.18803	-0.328153	2.21077	0.0454494	0.710292	-3.71424
ADH4	1.27926	-1.01195	2.20357	0.0460556	0.710292	-3.72458
PLXNA4	1.46204	2.09155	2.19088	0.0471435	0.710292	-3.74279
ASAH2	1.57562	-1.34486	2.18614	0.0475564	0.710292	-3.74959
TFF1	-1.44237	0.9552	-2.18076	0.0480287	0.710292	-3.75729
EDAR	1.36694	1.30792	2.18039	0.0480608	0.710292	-3.75781
AGRP	-0.852589	2.42872	-2.17455	0.0485786	0.710292	-3.76616
TNXB	1.00122	-0.701674	2.16473	0.0494619	0.710292	-3.78019
SMOC2	0.987273	0.0767211	2.15978	0.0499126	0.710292	-3.78725
ITGB1	0.71206	0.138526	2.15913	0.0499717	0.710292	-3.78817
CDHR1	0.823183	-0.876716	2.15398	0.0504454	0.710292	-3.79552
KLK8	0.798169	-0.3696	2.15337	0.0505015	0.710292	-3.79638
TNFRSF12A	-0.901123	1.04598	-2.14322	0.0514482	0.710292	-3.81083
EFNA1	-0.914458	1.24299	-2.12688	0.0530063	0.710292	-3.83401
CD34	0.826169	-0.276095	2.1261	0.0530817	0.710292	-3.83512
FAP	0.807197	-0.294721	2.12382	0.0533035	0.710292	-3.83835
LEP	1.86052	0.364584	2.12215	0.0534654	0.710292	-3.84071
FST	-0.935287	-0.205663	-2.12126	0.0535532	0.710292	-3.84198
TNFSF10	0.733645	-0.279658	2.11989	0.0536868	0.710292	-3.84392
ITIH3	-0.732999	1.55831	-2.11787	0.0538843	0.710292	-3.84677
CRNN	1.14688	-0.0452842	2.10857	0.0548048	0.710292	-3.85991
CHRDL2	-0.826025	0.538705	-2.10553	0.0551089	0.710292	-3.8642
CNPY4	0.808796	1.95832	2.1047	0.0551929	0.710292	-3.86538
ADM	-0.762783	1.15076	-2.10174	0.055491	0.710292	-3.86956
CD1C	1.21392	-0.788484	2.10135	0.0555304	0.710292	-3.87011
ADAMTS13	1.11	-0.540926	2.09755	0.0559154	0.710292	-3.87547
SIT1	0.830097	1.61173	2.09703	0.0559678	0.710292	-3.87619
KLK14	0.89044	0.993279	2.09563	0.0561109	0.710292	-3.87817
CD300E	-1.08347	1.29699	-2.09428	0.0562482	0.710292	-3.88007
RAB6A	0.831705	1.75466	2.09307	0.0563724	0.710292	-3.88178
C4BPB	-0.746871	0.772916	-2.08776	0.0569185	0.710711	-3.88925
BIN2	1.50211	3.65694	2.08162	0.0575564	0.71226	-3.89788
FCRL1	1.07121	-0.278595	2.0765	0.0580934	0.712544	-3.90507
EPHB4	-0.64783	1.21336	-2.06139	0.0597046	0.719963	-3.92623
CXCL5	1.42444	4.05822	2.0537	0.0605406	0.719963	-3.93698
CLEC1B	1.1746	3.48877	2.05259	0.0606618	0.719963	-3.93852
EPCAM	1.15503	-0.789258	2.05155	0.0607761	0.719963	-3.93998
SUMF2	1.05872	0.394553	2.03824	0.0622549	0.729667	-3.95854
BCL2L11	-0.656422	1.18237	-2.03142	0.0630245	0.729667	-3.96802
MSLN	-1.42831	1.02155	-2.02409	0.063862	0.729667	-3.9782
FUT8	1.00682	0.156689	2.01918	0.0644284	0.729667	-3.98501
LILRB5	1.33935	-0.286674	2.01503	0.064911	0.729667	-3.99076
CNTNAP2	0.764258	0.648021	2.00601	0.0659722	0.729667	-4.00325
MUC16	-1.36087	2.55549	-2.00301	0.0663275	0.729667	-4.00738
IQGAP2	1.51108	4.79331	2.0006	0.0666149	0.729667	-4.01071
KLRB1	0.882532	0.792774	1.99916	0.0667882	0.729667	-4.01271
VWA1	-0.979296	1.64101	-1.99738	0.0670015	0.729667	-4.01516
AIFM1	1.47398	2.23466	1.99418	0.0673863	0.729667	-4.01957
ADAM22	0.786359	0.159174	1.98719	0.0682359	0.731845	-4.0292
BLVRB	1.60425	4.32487	1.98386	0.0686435	0.731845	-4.03378
PECAM1	0.730671	0.651037	1.97422	0.0698372	0.737144	-4.04702
MPIG6B	1.23315	3.35259	1.96918	0.0704687	0.737144	-4.05393
CNTN4	1.10288	-0.375137	1.96706	0.0707361	0.737144	-4.05683
CD63	0.853838	-0.763168	1.93809	0.0744825	0.770175	-4.09638
UBAC1	0.691174	2.89238	1.92925	0.07566	0.770175	-4.10838
SHMT1	1.18564	1.90538	1.91902	0.0770456	0.770175	-4.12225
C1QTNF1	1.1216	-0.689563	1.91501	0.0775954	0.770175	-4.12768
GFRA3	0.744073	-0.324689	1.9122	0.0779819	0.770175	-4.13147
GDF15	-1.33989	1.90018	-1.90168	0.0794462	0.770175	-4.14567
AFP	0.805984	0.0326526	1.89396	0.0805367	0.770175	-4.15606
ANXA3	0.902005	2.64572	1.886	0.0816749	0.770175	-4.16675
METAP1D	0.994786	3.44094	1.88458	0.0818795	0.770175	-4.16865
ANGPTL2	1.23958	-0.577653	1.87951	0.0826141	0.770175	-4.17545
NOMO1	0.731319	-0.0887579	1.87832	0.0827875	0.770175	-4.17705
MANF	1.30492	4.71958	1.87471	0.083315	0.770175	-4.18188
MGLL	1.12966	4.16378	1.87442	0.0833579	0.770175	-4.18227
CNDP1	0.737579	-0.668795	1.87076	0.0838957	0.770175	-4.18716
MCAM	0.811662	0.203368	1.87008	0.0839959	0.770175	-4.18807
SLAMF8	-1.14636	0.389353	-1.8532	0.0865222	0.770175	-4.21057
BANK1	1.02333	4.47602	1.84547	0.0877001	0.770175	-4.22083
CA1	1.0928	3.45869	1.84163	0.0882914	0.770175	-4.22592
FCER2	1.41108	0.0358421	1.84021	0.0885119	0.770175	-4.22781
SLC39A14	-0.926959	0.540226	-1.83979	0.0885762	0.770175	-4.22836
CD300LF	-1.20575	1.46233	-1.83851	0.0887757	0.770175	-4.23007
EBI3_IL27	-0.787857	0.672105	-1.83566	0.089218	0.770175	-4.23383
NTRK2	0.902874	-0.231647	1.83461	0.0893819	0.770175	-4.23522
CDH2	-0.613292	1.17127	-1.83432	0.0894271	0.770175	-4.23561
HPGDS	0.694015	-0.473637	1.82818	0.0903916	0.770175	-4.24373
MFGE8	0.947471	-0.207642	1.82726	0.090536	0.770175	-4.24494
IL15	-1.08693	1.00968	-1.82578	0.0907705	0.770175	-4.24689
PPP1R12A	0.827986	4.59951	1.82486	0.0909158	0.770175	-4.2481
PCOLCE	0.955461	-0.108195	1.82215	0.0913462	0.770175	-4.25167
SPON2	-0.62468	1.47876	-1.81195	0.0929838	0.770175	-4.2651
DNAJB8	0.821101	1.25784	1.80956	0.0933721	0.770175	-4.26825
LAT	0.657783	3.02998	1.80086	0.0947938	0.770175	-4.27966
FAM3B	0.979866	0.570305	1.79921	0.0950655	0.770175	-4.28181
IL7R	0.909272	0.764011	1.79801	0.0952634	0.770175	-4.28338
FABP9	0.668944	-0.118832	1.78972	0.0966437	0.770175	-4.29423
ADGRE2	0.658716	0.108968	1.78397	0.0976106	0.770175	-4.30172
HLA-E	-0.637405	0.752911	-1.78199	0.0979464	0.770175	-4.30431
SCGB3A2	-1.38794	1.48986	-1.78168	0.0979978	0.770175	-4.3047
PRTFDC1	0.956456	1.88427	1.78062	0.0981785	0.770175	-4.30609
LIF	-1.20815	-0.355937	-1.7801	0.0982669	0.770175	-4.30677
PPME1	1.02033	5.81957	1.77867	0.0985102	0.770175	-4.30863
CLIP2	1.31963	5.66656	1.77604	0.0989582	0.770175	-4.31204
DPP6	0.724317	-0.0452842	1.77541	0.0990669	0.770175	-4.31287
SKAP2	1.10419	6.33916	1.77411	0.0992894	0.770175	-4.31455
SRC	1.31309	4.7267	1.76502	0.10086	0.770175	-4.32635
CALCA	-2.03796	1.28947	-1.76494	0.100873	0.770175	-4.32644
IL19	-0.944807	1.30086	-1.75993	0.101749	0.770175	-4.33293
LAT2	0.759806	3.49314	1.75858	0.101986	0.770175	-4.33468
IGF2R	0.673242	0.279568	1.75655	0.102342	0.770175	-4.3373
TNC	-1.39705	1.61891	-1.75447	0.10271	0.770175	-4.33999
APP	1.07101	1.84442	1.74536	0.104332	0.770175	-4.35174
TGFB1	0.548112	1.15061	1.73852	0.105564	0.770175	-4.36053
ACTA2	-0.701715	1.92645	-1.73824	0.105614	0.770175	-4.36088
TNFRSF10A	-0.887428	1.40278	-1.73815	0.105632	0.770175	-4.36101
AGR2	-1.69421	1.48685	-1.73281	0.106603	0.770175	-4.36786
RSPO1	-0.762046	0.123647	-1.73189	0.106771	0.770175	-4.36903
CDHR5	0.753423	-0.256542	1.72858	0.107379	0.770175	-4.37328
KYNU	1.82536	0.515089	1.72815	0.107457	0.770175	-4.37383
IL5RA	-1.094	1.09	-1.72766	0.107549	0.770175	-4.37446
SFTPA1	-1.19881	0.923342	-1.72635	0.107789	0.770175	-4.37613
STIP1	1.2176	3.4813	1.72137	0.108711	0.770175	-4.38249
GUSB	0.744095	0.395042	1.72126	0.108732	0.770175	-4.38264
CDON	0.752757	-0.603637	1.71656	0.109609	0.770175	-4.38863
FKBP1B	1.26587	3.9658	1.71524	0.109857	0.770175	-4.39032
CDH5	0.721901	0.550911	1.71434	0.110025	0.770175	-4.39146
TPSAB1	0.735005	-0.649953	1.69548	0.11362	0.781451	-4.41542
PLAU	0.695344	0.338474	1.68412	0.115835	0.781451	-4.42978
NFASC	0.705728	0.610911	1.67997	0.116654	0.781451	-4.43501
AKT3	0.735618	1.63161	1.67972	0.116704	0.781451	-4.43533
GOPC	0.654466	3.54874	1.67432	0.117776	0.781451	-4.44212
CD97	0.671897	0.576816	1.67188	0.118264	0.781451	-4.44518
IGFBP2	-0.699764	2.35369	-1.67013	0.118614	0.781451	-4.44738
F11R	0.839241	1.87144	1.66784	0.119076	0.781451	-4.45026
PDGFC	-0.557824	-0.0668842	-1.66467	0.119715	0.781451	-4.45422
ADAM23	0.637546	0.249905	1.66388	0.119874	0.781451	-4.45521
FKBP5	-0.834554	5.28865	-1.66295	0.120063	0.781451	-4.45638
CD244	0.756866	0.809868	1.66235	0.120184	0.781451	-4.45712
SLAMF7	-0.92462	1.32509	-1.65775	0.121123	0.781451	-4.46288
NAMPT	-0.831177	3.14068	-1.65763	0.121148	0.781451	-4.46304
CLEC14A	0.616696	0.678189	1.65498	0.12169	0.781451	-4.46634
TNFRSF11A	-0.680397	1.16594	-1.65481	0.121725	0.781451	-4.46655
JUN	-0.80559	0.641816	-1.65159	0.122388	0.781451	-4.47057
TNFRSF1B	-0.864205	1.05489	-1.65105	0.122499	0.781451	-4.47124
ADAMTS16	0.554985	0.112937	1.64506	0.123741	0.781451	-4.4787
TNR	0.63174	-0.0960368	1.64399	0.123963	0.781451	-4.48002
SMAD1	0.741306	1.44511	1.64038	0.124719	0.781451	-4.48451
IL6	-1.98288	3.94408	-1.63796	0.125229	0.781451	-4.48752
REG4	0.727316	0.621853	1.63791	0.125238	0.781451	-4.48758
GSTA1	1.22997	-0.857579	1.63678	0.125477	0.781451	-4.48898
CA12	-0.615896	0.588084	-1.63557	0.125731	0.781451	-4.49048
THBS4	1.66212	0.0674526	1.63269	0.12634	0.781731	-4.49404
AK1	1.25049	4.68839	1.6216	0.128713	0.787099	-4.50775
ARSB	1.17844	2.81168	1.62107	0.128827	0.787099	-4.5084
DPP4	0.579606	-0.284442	1.62068	0.128912	0.787099	-4.50888
LTBP2	-0.810838	1.73391	-1.61551	0.130032	0.787367	-4.51525
L1CAM	0.73278	-0.0994947	1.61094	0.131027	0.787367	-4.52086
IL4R	-0.72462	1.33494	-1.60928	0.131393	0.787367	-4.5229
CCL15	-0.758026	1.09981	-1.59927	0.133605	0.787367	-4.53516
GALNT7	0.71954	0.0102526	1.59915	0.133632	0.787367	-4.5353
CCL26	0.815023	4.83744	1.59336	0.134925	0.787367	-4.54237
TLR3	0.991521	-0.221205	1.5928	0.135053	0.787367	-4.54306
LY75	0.740715	0.0433474	1.59072	0.135521	0.787367	-4.54559
AMFR	-0.541834	1.69915	-1.58965	0.13576	0.787367	-4.54689
MAP3K5	1.10454	4.64472	1.58919	0.135866	0.787367	-4.54746
TIMP1	-0.725865	1.44006	-1.58757	0.136231	0.787367	-4.54942
KIFBP	0.774603	3.71612	1.58522	0.136765	0.787367	-4.55229
LILRA2	0.763983	-0.353311	1.58416	0.137005	0.787367	-4.55357
IL1RN	-1.30218	1.81562	-1.58224	0.137442	0.787367	-4.5559
ST6GAL1	-0.689299	2.73446	-1.58047	0.137848	0.787367	-4.55805
MMP13	-1.13781	0.415074	-1.57689	0.138668	0.787367	-4.56239
ANGPT1	0.851273	1.82831	1.57662	0.138731	0.787367	-4.56272
PRL	-1.42318	0.282189	-1.57094	0.140042	0.787367	-4.56959
FETUB	0.748419	0.267847	1.56494	0.14144	0.787367	-4.57683
PDLIM7	1.17146	5.72041	1.5601	0.142575	0.787367	-4.58266
IFNL1	-0.738548	0.585116	-1.56006	0.142585	0.787367	-4.58271
NCAM2	0.654638	-0.546574	1.55914	0.1428	0.787367	-4.58381
MESD	0.815369	2.18485	1.55783	0.14311	0.787367	-4.58539
CD14	-0.648447	2.17579	-1.55547	0.143668	0.787367	-4.58823
CRACR2A	1.08752	5.06591	1.55314	0.144221	0.787367	-4.59102
ESM1	-0.752398	0.866547	-1.55259	0.144352	0.787367	-4.59168
PSMD9	0.883284	3.9396	1.55005	0.144957	0.787367	-4.59473
FOXO3	-0.817511	1.15707	-1.54935	0.145125	0.787367	-4.59557
PVR	-0.595142	1.03741	-1.54808	0.14543	0.787367	-4.59709
CCN1	0.612044	-1.88763	1.54526	0.146106	0.78795	-4.60047
HYAL1	0.553066	0.150768	1.5374	0.148005	0.793715	-4.60984
TNFRSF10B	-1.42302	1.95047	-1.53485	0.148627	0.793715	-4.61288
SOST	0.748867	1.4827	1.53181	0.14937	0.793715	-4.6165
B4GALT1	-0.653764	0.926868	-1.52576	0.15086	0.793715	-4.62369
LPL	0.707938	0.972189	1.5257	0.150873	0.793715	-4.62375
PON3	0.762331	-0.798768	1.52334	0.151459	0.793715	-4.62656
CES2	0.497267	-0.589663	1.52215	0.151752	0.793715	-4.62796
PPP1R9B	0.603563	4.96551	1.51775	0.15285	0.793715	-4.63318
MFAP5	0.767691	0.231979	1.51689	0.153063	0.793715	-4.63418
CR2	0.967195	-0.604874	1.51442	0.153684	0.793715	-4.63711
CA2	1.16943	4.7521	1.50851	0.155173	0.793715	-4.64407
PRSS27	0.756521	0.0518105	1.506	0.155809	0.793715	-4.64702
DECR1	0.934193	2.27169	1.50181	0.156875	0.793715	-4.65194
ENTPD2	0.846102	0.724279	1.49823	0.157792	0.793715	-4.65614
EIF4B	0.684431	4.00108	1.49166	0.159487	0.793715	-4.66383
MSRA	0.67661	2.86079	1.49084	0.159699	0.793715	-4.66479
NECTIN4	-0.649047	0.804405	-1.49061	0.15976	0.793715	-4.66506
SLAMF1	-0.699539	0.509821	-1.4875	0.160567	0.793715	-4.66869
PSMG3	0.826415	2.92096	1.48603	0.160951	0.793715	-4.6704
IMPA1	0.59284	1.50128	1.48544	0.161105	0.793715	-4.67109
CSF1	-0.576416	1.15156	-1.48286	0.161779	0.793715	-4.67409
CASC4	-0.517201	0.693258	-1.4814	0.162162	0.793715	-4.67579
CDH6	0.67459	0.345237	1.47938	0.162695	0.793715	-4.67814
ANXA11	0.545584	4.01897	1.47489	0.163882	0.793715	-4.68336
VPS37A	0.755202	3.69602	1.47463	0.163951	0.793715	-4.68366
GP6	0.983751	2.36908	1.47207	0.16463	0.793715	-4.68662
GYS1	0.942211	3.90546	1.47164	0.164743	0.793715	-4.68712
ASGR1	-0.65664	0.926437	-1.47152	0.164776	0.793715	-4.68726
PTPRS	0.459783	0.215789	1.47124	0.164851	0.793715	-4.68759
CNTN1	0.788524	-0.333832	1.46873	0.16552	0.793715	-4.69049
PLA2G7	0.743244	-0.433232	1.46722	0.165925	0.793715	-4.69224
SEPTIN9	0.554348	1.32196	1.46469	0.166602	0.793715	-4.69515
BST2	-0.890381	1.3194	-1.46338	0.166954	0.793715	-4.69666
SIAE	0.56075	1.06007	1.45745	0.168557	0.793715	-4.7035
VSIR	0.577682	1.77698	1.45036	0.17049	0.793715	-4.71164
NAAA	0.835993	-0.778132	1.44705	0.171401	0.793715	-4.71544
ABHD14B	0.745601	3.52967	1.44681	0.171466	0.793715	-4.71571
GDNF	-0.490126	-0.401595	-1.44265	0.172614	0.793715	-4.72046
BCAN	0.582052	-0.322521	1.44243	0.172675	0.793715	-4.72072
HARS	0.726928	3.30288	1.43732	0.174096	0.793715	-4.72655
CCN3	0.533763	0.896842	1.43679	0.174244	0.793715	-4.72716
PLIN1	-0.707248	0.630389	-1.43607	0.174444	0.793715	-4.72797
SFTPD	-1.30633	0.538347	-1.43557	0.174584	0.793715	-4.72854
RP2	0.532555	2.14502	1.43538	0.174636	0.793715	-4.72875
TNFRSF6B	-1.03558	1.12493	-1.42395	0.177856	0.793715	-4.74173
VTA1	0.94741	2.52569	1.42204	0.1784	0.793715	-4.7439
CPM	0.656961	-0.287595	1.4207	0.178781	0.793715	-4.74541
SIGLEC6	0.747387	0.244526	1.41876	0.179334	0.793715	-4.7476
NOTCH3	0.553101	0.673037	1.41613	0.180088	0.793715	-4.75057
TGM2	1.15398	2.00428	1.41421	0.180639	0.793715	-4.75274
S100A4	0.695571	2.88245	1.40539	0.183188	0.793715	-4.76265
MTPN	0.643826	1.35812	1.4038	0.183653	0.793715	-4.76444
ANXA5	-0.71347	0.559937	-1.40069	0.18456	0.793715	-4.76792
GLO1	0.536063	2.45975	1.40058	0.184593	0.793715	-4.76804
NME3	0.518649	-0.0128684	1.40052	0.184611	0.793715	-4.76811
SMPDL3A	0.812024	-0.457963	1.40048	0.184622	0.793715	-4.76815
CLEC4A	0.774523	0.292911	1.39705	0.185628	0.793715	-4.77199
CXCL3	0.979201	3.51366	1.39675	0.185716	0.793715	-4.77232
SUSD2	0.493654	-0.432342	1.39595	0.185953	0.793715	-4.77322
IL1RL1	-1.19974	1.43402	-1.39425	0.186453	0.793715	-4.77511
TAFA5	0.453878	0.577037	1.39352	0.186669	0.793715	-4.77593
CDH17	1.04684	-0.0134105	1.39186	0.187161	0.793715	-4.77778
HBQ1	1.04374	2.12048	1.38937	0.187898	0.793715	-4.78055
TRIM5	-0.887002	3.16822	-1.38824	0.188233	0.793715	-4.7818
TMSB10	-0.951945	3.71163	-1.38368	0.189593	0.793715	-4.78687
FASLG	0.584716	-0.522011	1.38097	0.190406	0.793715	-4.78988
SCP2	-1.02808	0.837716	-1.38076	0.19047	0.793715	-4.79011
PPIB	0.866224	3.56994	1.38038	0.190585	0.793715	-4.79054
PDP1	1.03274	1.44515	1.37878	0.191065	0.793715	-4.7923
CD207	0.831917	-0.2977	1.37832	0.191205	0.793715	-4.79282
SIGLEC10	-1.0925	1.83605	-1.37611	0.19187	0.793715	-4.79525
PLXNB3	0.734063	1.11678	1.37591	0.19193	0.793715	-4.79548
SEZ6L	0.503121	-0.135605	1.37589	0.191937	0.793715	-4.7955
GHRL	-1.37328	2.1921	-1.37567	0.192003	0.793715	-4.79574
XG	0.510132	0.889284	1.37509	0.19218	0.793715	-4.79639
ANKRD54	0.863799	1.69007	1.37363	0.19262	0.793715	-4.79799
PTK7	-0.516385	0.612305	-1.37305	0.192798	0.793715	-4.79864
FXN	0.755806	3.25646	1.36882	0.194084	0.793715	-4.8033
LGALS9	-0.748853	1.51954	-1.36771	0.194424	0.793715	-4.80453
ERBB2	0.529115	-0.408758	1.36554	0.195087	0.793715	-4.80691
ERP44	0.458725	0.324526	1.36013	0.196749	0.793715	-4.81285
DSG3	0.472275	-0.257347	1.35952	0.196937	0.793715	-4.81351
SOD1	0.72293	2.36093	1.35926	0.197018	0.793715	-4.8138
CLEC11A	0.704058	-0.1129	1.35903	0.197089	0.793715	-4.81405
SPARC	0.530741	1.22658	1.35682	0.197773	0.793715	-4.81647
NOS3	-1.04169	2.01799	-1.35541	0.198209	0.793715	-4.81801
SERPINA9	1.47481	0.295379	1.35265	0.199067	0.793715	-4.82103
HMBS	0.47812	3.37066	1.35006	0.199875	0.793715	-4.82385
LILRB4	-0.891678	1.50502	-1.34921	0.200143	0.793715	-4.82479
TACC3	0.975102	4.65299	1.3485	0.200364	0.793715	-4.82556
TNFRSF1A	-0.642964	1.17797	-1.34781	0.200579	0.793715	-4.82631
CST7	-1.307	2.33712	-1.34752	0.200669	0.793715	-4.82662
TIMD4	-1.01787	0.849505	-1.34485	0.201508	0.793715	-4.82953
SELP	0.509015	1.32933	1.34465	0.201572	0.793715	-4.82975
F7	0.458449	0.111153	1.34463	0.201578	0.793715	-4.82977
ALDH3A1	-1.1771	0.533863	-1.34064	0.202838	0.794165	-4.83411
AMBP	0.503313	0.143642	1.33906	0.203338	0.794165	-4.83582
VSTM1	-0.678127	0.877553	-1.33882	0.203412	0.794165	-4.83607
CPVL	0.618752	-0.715563	1.33465	0.204739	0.794183	-4.84059
SCARB2	-0.73068	1.56742	-1.33459	0.204758	0.794183	-4.84066
IL17A	-1.0821	-0.0414	-1.33249	0.205426	0.794183	-4.84292
DLL1	-0.428372	0.9173	-1.32829	0.206773	0.794183	-4.84746
SCRN1	0.583977	3.53442	1.32733	0.207082	0.794183	-4.84849
FXYD5	0.539944	1.065	1.32626	0.207425	0.794183	-4.84964
KAZALD1	0.757333	-0.365089	1.32615	0.207462	0.794183	-4.84976
CTSH	0.743145	1.86891	1.32388	0.208194	0.794183	-4.8522
GFER	0.669174	2.02928	1.3227	0.208573	0.794183	-4.85347
SMAD5	0.698496	-1.72806	1.31637	0.210629	0.794437	-4.86025
CA9	-0.801011	0.741184	-1.31597	0.210762	0.794437	-4.86069
STX4	0.746375	4.67929	1.31397	0.211413	0.794437	-4.86282
SIGLEC1	-0.744683	1.07307	-1.30711	0.213668	0.794437	-4.87015
TREM2	-0.901644	1.18612	-1.30431	0.214594	0.794437	-4.87313
CD69	0.898965	3.72797	1.30234	0.215245	0.794437	-4.87522
KIT	0.754555	-0.609705	1.30137	0.215569	0.794437	-4.87626
HSPB6	-0.842173	0.963811	-1.30075	0.215775	0.794437	-4.87691
CHRDL1	0.489876	0.457853	1.30074	0.215775	0.794437	-4.87691
STK24	0.66049	1.31827	1.30011	0.215986	0.794437	-4.87759
APOM	0.522331	-0.318795	1.2951	0.217658	0.794437	-4.88289
ADGRG2	0.473045	-0.146221	1.2941	0.217994	0.794437	-4.88395
SPP1	-0.729636	1.67002	-1.29381	0.218089	0.794437	-4.88425
SSC4D	1.19948	-1.77447	1.29289	0.218398	0.794437	-4.88523
DNPH1	0.819607	2.77956	1.28904	0.219694	0.794437	-4.88929
KLK6	0.565376	0.191032	1.28684	0.220439	0.794437	-4.89161
SERPINB8	-0.666254	2.61802	-1.2852	0.220994	0.794437	-4.89334
BST1	0.719736	-0.332253	1.28456	0.22121	0.794437	-4.89401
CD302	-0.652059	1.52909	-1.28428	0.221306	0.794437	-4.89431
AHSP	0.859225	4.18127	1.28368	0.22151	0.794437	-4.89494
CRTAC1	0.600675	-0.515874	1.28304	0.221727	0.794437	-4.89561
CLEC4D	-1.04541	1.85113	-1.28277	0.221817	0.794437	-4.89589
NPDC1	-0.575282	1.25146	-1.28275	0.221823	0.794437	-4.89591
KDR	0.45397	-0.379926	1.27839	0.223312	0.796318	-4.90049
ROR1	0.376844	0.167847	1.27761	0.223578	0.796318	-4.9013
SCGN	0.571429	0.300305	1.27617	0.224072	0.796318	-4.90281
KRT19	-1.49087	2.01233	-1.27326	0.22507	0.79782	-4.90585
SESTD1	0.705319	1.90896	1.26521	0.227851	0.801471	-4.91424
NTRK3	0.45362	-0.227679	1.25946	0.229854	0.801471	-4.9202
SPINK5	0.533581	-0.370505	1.25931	0.229908	0.801471	-4.92036
FCRL3	0.609121	-0.252311	1.25794	0.230387	0.801471	-4.92178
JAM2	0.440811	0.453342	1.25379	0.231844	0.801471	-4.92607
TNFSF12	0.53925	-0.947121	1.25036	0.233055	0.801471	-4.92961
IL20RA	-0.49282	-0.219974	-1.25009	0.233149	0.801471	-4.92988
OSM	-1.32257	2.96991	-1.25009	0.233152	0.801471	-4.92989
SNAP23	0.721594	4.67126	1.24997	0.233192	0.801471	-4.93001
ITGB7	0.534657	-0.124684	1.24706	0.234224	0.801471	-4.933
TNFSF13	-0.537631	1.365	-1.24694	0.234266	0.801471	-4.93313
IL17RA	0.433712	0.275047	1.24483	0.235018	0.801471	-4.9353
TNFSF13B	-0.728599	1.25174	-1.2438	0.235384	0.801471	-4.93636
VEGFC	0.427336	1.01926	1.24236	0.235899	0.801471	-4.93783
ENTPD5	0.376302	0.414737	1.23787	0.237503	0.801471	-4.94242
ROBO2	0.413183	0.0307368	1.23751	0.237634	0.801471	-4.9428
APLP1	0.444275	0.654905	1.23687	0.237865	0.801471	-4.94345
HGF	-0.728564	0.793353	-1.23641	0.238029	0.801471	-4.94392
CCL14	-0.424322	2.03762	-1.23611	0.238138	0.801471	-4.94423
CCL5	1.00249	3.54757	1.2356	0.238318	0.801471	-4.94474
AARSD1	0.915127	4.59951	1.23481	0.238603	0.801471	-4.94555
PRDX6	0.691042	3.15282	1.23421	0.238822	0.801471	-4.94617
CBLN4	0.760009	-0.395453	1.23054	0.240148	0.803973	-4.94991
CAPG	-0.587673	1.77016	-1.22719	0.241361	0.804701	-4.95331
SDC4	0.695701	0.387221	1.22674	0.241527	0.804701	-4.95377
CEACAM5	-0.921087	0.506768	-1.22318	0.242823	0.806303	-4.95738
IL1R1	0.510883	0.336963	1.22119	0.243548	0.806303	-4.95939
PKLR	0.803896	4.26832	1.22064	0.243753	0.806303	-4.95995
CLUL1	0.461532	0.806858	1.2171	0.245051	0.807545	-4.96353
TJAP1	0.601516	3.87318	1.21501	0.245821	0.807545	-4.96564
IL17RB	-0.677057	0.540995	-1.21248	0.246756	0.807545	-4.96819
SIGLEC5	-1.34269	0.995553	-1.21115	0.247246	0.807545	-4.96952
CD300C	-0.550889	0.889211	-1.20847	0.248241	0.807545	-4.97221
BAG3	-0.429924	0.181658	-1.20693	0.248815	0.807545	-4.97376
NCK2	0.462309	1.97586	1.2059	0.249199	0.807545	-4.97479
FHIT	0.775853	3.74495	1.20535	0.249404	0.807545	-4.97535
GSTA3	0.736178	-0.334442	1.20365	0.250037	0.807545	-4.97705
CD40LG	0.631425	0.466805	1.20069	0.251145	0.807545	-4.98
CSTB	-0.672575	2.88132	-1.19935	0.25165	0.807545	-4.98135
EPHA1	0.465304	-0.149063	1.19922	0.251697	0.807545	-4.98147
PRDX1	0.629175	3.88703	1.19408	0.253634	0.807545	-4.98659
PRTG	0.379496	0.182042	1.19359	0.253817	0.807545	-4.98708
CDCP1	-1.04232	1.44496	-1.19283	0.254107	0.807545	-4.98784
PTN	0.46534	-1.01397	1.19137	0.254658	0.807545	-4.98928
MIF	0.754406	4.26707	1.19117	0.254736	0.807545	-4.98949
IDUA	0.61799	-2.03763	1.19025	0.255085	0.807545	-4.9904
EFEMP1	0.432855	0.672179	1.18809	0.255905	0.807545	-4.99254
TIE1	0.393266	0.348558	1.18549	0.256896	0.807545	-4.99512
COX5B	0.859003	2.60292	1.18434	0.257334	0.807545	-4.99625
CA6	0.964965	-2.19724	1.18353	0.257646	0.807545	-4.99705
PPCDC	0.57871	2.65511	1.18136	0.258475	0.807545	-4.99919
CLEC4C	0.735511	-0.0699842	1.18039	0.258849	0.807545	-5.00015
ICAM3	0.45743	0.457347	1.17925	0.259285	0.807545	-5.00127
ERBIN	0.674622	4.03622	1.17832	0.259641	0.807545	-5.00218
MB	-1.25194	-0.401389	-1.17765	0.2599	0.807545	-5.00284
LXN	0.818775	5.17191	1.17625	0.260442	0.807545	-5.00423
CRIM1	-0.394618	0.698263	-1.17418	0.261241	0.808214	-5.00626
ANXA10	-1.02017	0.554	-1.17221	0.262003	0.808767	-5.00819
LRIG1	-0.452019	0.756411	-1.16872	0.263356	0.810731	-5.0116
ANGPTL4	-0.656384	0.981216	-1.16551	0.264609	0.810731	-5.01475
NELL1	0.44702	-0.780242	1.16523	0.264718	0.810731	-5.01502
LYN	0.482999	2.44625	1.16456	0.264979	0.810731	-5.01567
SDC1	-1.39756	2.01932	-1.15567	0.268472	0.816104	-5.02431
AXIN1	0.612925	3.46687	1.15519	0.268662	0.816104	-5.02478
GP2	-1.32157	1.65991	-1.15344	0.269354	0.816104	-5.02648
PLA2G2A	-1.6206	3.61402	-1.1532	0.269449	0.816104	-5.02671
RGMB	0.394333	0.304521	1.15262	0.269679	0.816104	-5.02727
STK4	0.564407	2.68438	1.14952	0.270907	0.816316	-5.03026
NOS1	-1.3423	-0.206847	-1.14653	0.2721	0.816316	-5.03315
CDKN2D	0.669127	3.87589	1.14587	0.272364	0.816316	-5.03379
LILRA5	-0.447791	0.704779	-1.14538	0.27256	0.816316	-5.03426
PLXDC1	0.399604	-0.159111	1.14504	0.272694	0.816316	-5.03458
HSPB1	0.545304	5.36247	1.14341	0.273344	0.816498	-5.03615
HSD11B1	0.503019	0.00141579	1.1386	0.275278	0.818373	-5.04077
CIAPIN1	0.523103	4.39171	1.13678	0.276011	0.818373	-5.04251
MANSC1	-0.427354	0.285837	-1.13621	0.276239	0.818373	-5.04305
FOLR1	-0.590969	0.975547	-1.13598	0.276334	0.818373	-5.04328
CXCL17	-0.913928	1.10311	-1.13275	0.277637	0.818922	-5.04636
CCS	0.837202	4.31343	1.12976	0.278852	0.818922	-5.04921
DPEP1	0.456612	-0.288895	1.12926	0.279053	0.818922	-5.04968
SULT1A1	0.982429	6.08799	1.129	0.27916	0.818922	-5.04993
EGFR	0.323344	-0.108553	1.12327	0.281499	0.818922	-5.05538
EGFL7	0.442889	0.275732	1.12287	0.281662	0.818922	-5.05575
MDK	-0.54296	0.870974	-1.1206	0.282592	0.818922	-5.0579
APRT	0.611418	4.34475	1.11565	0.284632	0.818922	-5.06258
GLOD4	0.403397	2.44988	1.11479	0.284985	0.818922	-5.06338
FIS1	0.745455	2.55013	1.11445	0.285126	0.818922	-5.06371
BAIAP2	-1.18561	2.76567	-1.11318	0.285652	0.818922	-5.0649
NEFL	-0.838149	1.94306	-1.11254	0.285918	0.818922	-5.06551
HAO1	-1.28549	0.170305	-1.10809	0.287765	0.818922	-5.06968
LAMP3	-0.747549	0.993568	-1.10743	0.288038	0.818922	-5.0703
LRMP	0.73037	4.58783	1.10546	0.288861	0.818922	-5.07215
CASP2	0.685337	2.90191	1.10471	0.289175	0.818922	-5.07285
CRIP2	0.386183	0.910679	1.10344	0.289705	0.818922	-5.07404
SCGB1A1	0.480382	0.850089	1.10109	0.290691	0.818922	-5.07623
CCL7	-1.3811	3.89085	-1.10012	0.291098	0.818922	-5.07714
P4HB	0.451703	0.463637	1.09916	0.2915	0.818922	-5.07803
CARHSP1	0.650605	3.12316	1.09765	0.292136	0.818922	-5.07944
MZB1	-0.844289	1.27144	-1.09559	0.293003	0.818922	-5.08135
LTBR	-0.446769	0.837479	-1.09551	0.293038	0.818922	-5.08143
PTPRM	0.354347	0.425737	1.09412	0.293623	0.818922	-5.08271
CDH3	-0.449279	0.755258	-1.0931	0.294056	0.818922	-5.08366
RAB37	0.51141	1.19946	1.09165	0.294669	0.818922	-5.085
CA13	0.670385	5.33265	1.09156	0.294708	0.818922	-5.08509
ARHGEF12	0.584491	4.66384	1.08959	0.295542	0.818922	-5.08691
PDGFA	0.617954	2.02639	1.08658	0.296823	0.818922	-5.08969
IL17D	0.330224	-0.0383842	1.0861	0.297028	0.818922	-5.09014
CXCL16	-0.555115	0.905111	-1.08533	0.297355	0.818922	-5.09084
RILP	0.778916	4.58601	1.08332	0.298213	0.818922	-5.09269
DAPP1	0.434441	1.38553	1.08025	0.29953	0.818922	-5.09552
CLEC7A	-0.540806	0.933484	-1.07889	0.300112	0.818922	-5.09677
FOSB	-0.516424	0.239068	-1.07687	0.300982	0.818922	-5.09862
BCR	0.326777	2.82528	1.07616	0.301289	0.818922	-5.09927
VCAN	-0.520526	0.818084	-1.07572	0.301478	0.818922	-5.09968
CD93	0.34035	0.776584	1.07551	0.301566	0.818922	-5.09986
ENO2	0.570008	2.64372	1.07079	0.303607	0.818922	-5.10418
NECTIN2	-0.421087	1.40821	-1.06926	0.304272	0.818922	-5.10558
CAMKK1	-0.438774	1.5809	-1.06616	0.305617	0.818922	-5.10839
TBL1X	0.428974	3.04995	1.06592	0.305724	0.818922	-5.10861
REN	-1.21021	1.00606	-1.06573	0.305807	0.818922	-5.10879
PARK7	0.699074	2.99892	1.06519	0.306039	0.818922	-5.10927
CPA2	0.894586	-0.131874	1.06488	0.306174	0.818922	-5.10955
ISLR2	0.419207	0.287605	1.0645	0.30634	0.818922	-5.1099
CRKL	0.526855	5.26917	1.06392	0.306596	0.818922	-5.11043
ARSA	0.454367	0.658605	1.06325	0.306887	0.818922	-5.11103
FOPNL	0.409103	1.75178	1.06243	0.307245	0.818922	-5.11178
CTSF	0.605161	-0.761268	1.06072	0.307992	0.818922	-5.11332
CD4	-0.400025	0.261505	-1.06	0.308309	0.818922	-5.11398
PROC	0.404901	0.271979	1.05939	0.308577	0.818922	-5.11453
EPHA2	-0.407886	1.09053	-1.05785	0.309252	0.818922	-5.11592
ERBB4	0.383348	-0.220668	1.057	0.309626	0.818922	-5.11669
FGF23	-0.934971	1.36543	-1.05688	0.309677	0.818922	-5.11679
TBC1D23	0.673563	4.07917	1.05657	0.309814	0.818922	-5.11707
MZT1	0.539898	2.50557	1.05429	0.31082	0.818922	-5.11913
IGFBP4	-0.58289	1.37045	-1.05309	0.31135	0.818922	-5.12021
CCL25	0.675933	0.438942	1.05302	0.311379	0.818922	-5.12027
TXNRD1	0.557445	1.69237	1.04987	0.312772	0.820138	-5.1231
FKBP7	0.440786	0.839247	1.04906	0.313132	0.820138	-5.12383
SIRT5	0.386949	0.444274	1.04723	0.313942	0.820138	-5.12547
SMOC1	-0.400105	-0.175253	-1.04663	0.314209	0.820138	-5.126
PNLIPRP2	1.79691	-1.01587	1.0453	0.314803	0.820144	-5.1272
CCL27	0.363933	2.25524	1.04164	0.316431	0.822839	-5.13046
PILRB	-0.625069	1.20751	-1.03513	0.31935	0.827055	-5.13625
FRZB	0.352225	-1.83142	1.03343	0.320114	0.827055	-5.13775
FMR1	0.368415	1.11039	1.0333	0.320175	0.827055	-5.13787
SCARA5	0.412663	0.560589	1.03176	0.320869	0.827055	-5.13924
GKN1	-0.497201	0.611395	-1.03139	0.321036	0.827055	-5.13956
MAPK9	-0.41706	2.69881	-1.02734	0.322866	0.83021	-5.14313
FUT3_FUT5	-0.512918	0.259189	-1.0256	0.323657	0.83021	-5.14467
USO1	0.415253	4.16214	1.02472	0.324058	0.83021	-5.14544
TFPI	0.333991	0.792595	1.01965	0.326368	0.831408	-5.14989
MILR1	-0.677464	0.528984	-1.01918	0.326584	0.831408	-5.15031
MNDA	-0.655704	6.60023	-1.01873	0.326789	0.831408	-5.1507
SSC5D	0.37608	0.101353	1.01843	0.326925	0.831408	-5.15096
FSTL3	-0.53718	1.29654	-1.01599	0.328042	0.832413	-5.15309
QPCT	0.374587	0.384768	1.01381	0.329044	0.832413	-5.155
NFATC1	0.514519	3.30701	1.01364	0.329122	0.832413	-5.15514
CTRC	0.605529	0.0224421	1.01225	0.329759	0.832506	-5.15635
DCXR	0.51615	0.0651737	1.00147	0.334751	0.840995	-5.1657
BMP6	-0.351807	-0.834779	-1.00057	0.335168	0.840995	-5.16647
CLTA	0.499188	2.88196	1.00028	0.335304	0.840995	-5.16672
HAVCR2	-0.68752	1.07045	-0.998797	0.335996	0.840995	-5.168
CNPY2	0.386017	0.685542	0.994649	0.337936	0.840995	-5.17157
TNFRSF8	-0.725515	1.06503	-0.992067	0.339147	0.840995	-5.17378
MAP2K6	0.693345	4.30382	0.991306	0.339504	0.840995	-5.17443
ACVRL1	-0.419869	1.26584	-0.9897	0.34026	0.840995	-5.1758
TNFRSF10C	-0.66265	1.01534	-0.988085	0.341021	0.840995	-5.17718
PRKAR1A	0.429565	2.87774	0.988061	0.341033	0.840995	-5.1772
IDS	0.461859	0.783184	0.9867	0.341675	0.840995	-5.17836
IL32	0.501872	0.290389	0.986242	0.341891	0.840995	-5.17875
ATG4A	0.746044	3.07595	0.984021	0.342942	0.840995	-5.18064
CPXM1	0.384552	0.391053	0.983497	0.34319	0.840995	-5.18109
TBC1D5	0.512101	4.01552	0.982747	0.343545	0.840995	-5.18172
SNCG	-0.556053	1.90902	-0.981858	0.343967	0.840995	-5.18248
ALDH1A1	0.728317	1.3013	0.981257	0.344252	0.840995	-5.18299
HGS	0.526704	2.40619	0.980557	0.344584	0.840995	-5.18358
CD200	0.328661	-0.0510158	0.980419	0.34465	0.840995	-5.1837
DCTN2	0.564546	2.55667	0.973905	0.347755	0.841462	-5.1892
IL2RA	-0.890081	1.73578	-0.973813	0.347799	0.841462	-5.18928
ANGPT2	-0.428293	1.57762	-0.9711	0.349099	0.841462	-5.19156
WASF1	0.554771	2.65089	0.970466	0.349403	0.841462	-5.1921
ENG	0.338082	0.214068	0.97021	0.349525	0.841462	-5.19231
HPCAL1	0.487596	3.94821	0.969729	0.349756	0.841462	-5.19272
LHB	0.537108	-3.02227	0.969282	0.349971	0.841462	-5.19309
TXLNA	-0.326348	4.01019	-0.967282	0.350933	0.841462	-5.19477
FOXO1	0.361202	3.58969	0.967169	0.350987	0.841462	-5.19486
CCL20	-1.02911	0.575032	-0.967024	0.351057	0.841462	-5.19498
TFF2	-0.992675	0.796368	-0.9656	0.351743	0.841462	-5.19618
CD58	0.328959	-0.211521	0.963706	0.352657	0.841462	-5.19776
NSFL1C	0.698399	5.21141	0.962524	0.353228	0.841462	-5.19875
RRM2	-0.959972	1.50616	-0.96229	0.353341	0.841462	-5.19894
SERPINA11	-0.293443	1.47336	-0.960696	0.354113	0.841853	-5.20027
DPP10	0.368511	0.326611	0.958843	0.355011	0.842543	-5.20181
IL18BP	-0.400137	0.959232	-0.952115	0.358287	0.844712	-5.20739
FGF21	-0.960341	3.15579	-0.951972	0.358356	0.844712	-5.20751
CLSTN2	-0.41562	0.7595	-0.951478	0.358598	0.844712	-5.20792
XPNPEP2	0.793054	-0.798684	0.951352	0.35866	0.844712	-5.20802
DDAH1	-0.441483	1.58777	-0.950308	0.35917	0.844712	-5.20888
THY1	0.318162	0.509021	0.949467	0.359582	0.844712	-5.20958
PLAT	-0.613742	0.330511	-0.947208	0.360689	0.84588	-5.21144
CEBPB	-0.705841	3.78052	-0.944384	0.362076	0.847699	-5.21376
MPI	0.507913	1.90049	0.940695	0.363895	0.849812	-5.21678
MAP4K5	0.438929	2.18183	0.939204	0.364632	0.849812	-5.218
KIR3DL1	0.865923	-0.412132	0.938827	0.364818	0.849812	-5.21831
KEL	0.423096	1.5921	0.935088	0.366671	0.852694	-5.22136
CRADD	0.59642	4.03656	0.927053	0.370674	0.853672	-5.22788
SH2D1A	0.526364	1.60898	0.926783	0.370809	0.853672	-5.22809
TFF3	-0.325058	1.26541	-0.924419	0.371993	0.853672	-5.23
NUDT2	0.487366	2.00281	0.924193	0.372107	0.853672	-5.23018
PEBP1	0.710978	2.85417	0.921646	0.373385	0.853672	-5.23223
CTSC	-0.333011	2.61205	-0.920096	0.374165	0.853672	-5.23348
PEAR1	0.326481	0.414284	0.920089	0.374168	0.853672	-5.23348
CD5	0.458616	1.52289	0.919436	0.374497	0.853672	-5.23401
PDCD5	0.479935	3.61953	0.918744	0.374846	0.853672	-5.23456
CCL23	-0.600831	1.69419	-0.917766	0.375339	0.853672	-5.23535
NRP2	0.520272	0.151247	0.916103	0.376179	0.853672	-5.23668
PCSK9	-0.574585	0.785942	-0.914301	0.37709	0.853672	-5.23812
BOC	0.278918	-0.0832	0.911733	0.378391	0.853672	-5.24017
NDRG1	-0.376079	0.6666	-0.910904	0.378812	0.853672	-5.24083
HAVCR1	-0.572129	1.1236	-0.910576	0.378979	0.853672	-5.24109
CREG1	0.351999	0.686321	0.908975	0.379793	0.853672	-5.24236
RWDD1	0.43381	4.38369	0.904157	0.382248	0.853672	-5.24618
PTS	-0.534172	2.13605	-0.903854	0.382403	0.853672	-5.24642
SLITRK2	0.441433	0.231674	0.902048	0.383327	0.853672	-5.24784
CHL1	0.470166	0.110432	0.901827	0.38344	0.853672	-5.24802
LPCAT2	0.57212	3.22581	0.899031	0.384873	0.853672	-5.25022
CASP3	0.464753	5.59062	0.897563	0.385627	0.853672	-5.25138
GZMH	0.828949	0.646821	0.897547	0.385635	0.853672	-5.25139
DKKL1	0.508988	-0.0351053	0.896308	0.386272	0.853672	-5.25236
CNST	0.456619	4.15511	0.8962	0.386328	0.853672	-5.25245
EGLN1	-0.50188	3.79718	-0.895519	0.386679	0.853672	-5.25298
MEGF9	0.274095	0.103042	0.895494	0.386692	0.853672	-5.253
HTRA2	0.343343	1.3386	0.891208	0.388903	0.853672	-5.25635
ACY1	-0.47006	0.463332	-0.889368	0.389854	0.853672	-5.25779
ADCYAP1R1	0.241274	0.0964895	0.887088	0.391036	0.853672	-5.25956
TBCB	0.50829	5.59159	0.883803	0.392743	0.853672	-5.26211
IKBKG	0.323508	4.7832	0.883189	0.393063	0.853672	-5.26259
CASP8	0.498611	4.92884	0.879389	0.395045	0.853672	-5.26553
SERPINB6	0.422404	2.06117	0.879372	0.395054	0.853672	-5.26554
NOTCH1	0.269177	0.397679	0.878157	0.395689	0.853672	-5.26648
WISP1	-0.393271	1.22534	-0.877873	0.395837	0.853672	-5.2667
PSME2	0.381955	2.60456	0.877075	0.396255	0.853672	-5.26731
ATP5IF1	0.607286	4.1029	0.876441	0.396587	0.853672	-5.2678
PTX3	-0.500581	1.77435	-0.875999	0.396819	0.853672	-5.26814
CTF1	0.358636	1.1482	0.873932	0.397903	0.853672	-5.26973
PTEN	0.267419	1.05957	0.87304	0.398371	0.853672	-5.27041
CCL2	-0.665047	1.22241	-0.870914	0.399489	0.853672	-5.27204
PCDH17	0.420439	0.209205	0.870424	0.399747	0.853672	-5.27242
GMPR	0.529431	3.91902	0.870196	0.399867	0.853672	-5.27259
PPP3R1	0.283952	2.47677	0.870119	0.399908	0.853672	-5.27265
NCS1	0.37676	0.578326	0.868936	0.400531	0.853672	-5.27356
ITM2A	0.445539	1.05613	0.864438	0.402908	0.853672	-5.27698
CTSV	0.4354	-1.39632	0.863857	0.403216	0.853672	-5.27743
PLPBP	0.495488	4.27967	0.860006	0.405259	0.853672	-5.28035
CKAP4	-0.492708	1.95265	-0.85986	0.405337	0.853672	-5.28046
STAT5B	0.624322	6.18886	0.858122	0.406261	0.853672	-5.28177
RBKS	0.475982	2.00973	0.857672	0.406501	0.853672	-5.28211
SCARF2	0.285819	0.640932	0.855143	0.407849	0.853672	-5.28402
PIGR	-0.406725	0.449921	-0.854837	0.408013	0.853672	-5.28425
ADA2	0.399523	0.445263	0.85448	0.408203	0.853672	-5.28452
CSF3	-0.913553	-0.109832	-0.854362	0.408266	0.853672	-5.28461
IL34	0.292941	-0.1913	0.854325	0.408286	0.853672	-5.28463
B4GAT1	0.389756	-0.270142	0.853222	0.408875	0.853672	-5.28546
IPCEF1	0.475299	3.46178	0.852213	0.409415	0.853672	-5.28622
EPHX2	0.432792	0.571121	0.850044	0.410577	0.853672	-5.28785
FES	0.388101	2.06302	0.849162	0.41105	0.853672	-5.28851
NCAN	0.376554	-0.0867842	0.845716	0.412901	0.853672	-5.29108
PFDN2	-0.319603	0.811132	-0.845056	0.413257	0.853672	-5.29158
MCFD2	-0.378874	1.25005	-0.841455	0.415199	0.853672	-5.29425
PIK3AP1	-0.361383	5.77746	-0.840252	0.415849	0.853672	-5.29515
MARCO	0.31984	0.263047	0.83715	0.417528	0.853672	-5.29744
FCRL2	0.31493	-0.0338263	0.834267	0.419093	0.853672	-5.29957
IL15RA	-0.462232	0.877768	-0.83399	0.419243	0.853672	-5.29978
EDIL3	0.407432	1.71936	0.833626	0.419441	0.853672	-5.30004
KRT18	-0.569902	0.774768	-0.833247	0.419648	0.853672	-5.30032
KLK13	0.276112	0.761626	0.832952	0.419808	0.853672	-5.30054
SIRPA	-0.392726	0.661674	-0.832447	0.420083	0.853672	-5.30091
CORO1A	0.540453	5.66905	0.832179	0.420229	0.853672	-5.30111
PLAUR	-0.52227	1.68186	-0.831895	0.420384	0.853672	-5.30132
ANGPTL7	0.268646	0.270211	0.830359	0.42122	0.853672	-5.30245
CDHR2	-0.499644	1.10698	-0.826559	0.423296	0.853672	-5.30523
RHOC	0.761155	4.22011	0.826355	0.423407	0.853672	-5.30538
TGFBR3	-0.281807	0.682532	-0.825409	0.423925	0.853672	-5.30607
FLI1	0.374403	2.36696	0.825139	0.424073	0.853672	-5.30627
GGH	0.296696	0.380032	0.823171	0.425151	0.853672	-5.3077
SIRT2	0.557165	4.5473	0.823017	0.425236	0.853672	-5.30781
FABP4	-0.749765	1.92935	-0.822811	0.425349	0.853672	-5.30796
MGMT	0.587297	4.51427	0.821455	0.426094	0.853672	-5.30895
GRK5	0.268816	0.4904	0.819475	0.427182	0.853672	-5.31039
PRSS2	-0.866268	1.90965	-0.819343	0.427255	0.853672	-5.31048
CD99	0.388109	0.223732	0.818934	0.42748	0.853672	-5.31078
SF3B4	0.511463	3.45217	0.818652	0.427635	0.853672	-5.31098
DBNL	0.464693	5.56056	0.818215	0.427876	0.853672	-5.3113
SKAP1	0.810218	1.21662	0.817888	0.428056	0.853672	-5.31154
CD300LG	0.347525	0.0552947	0.817712	0.428153	0.853672	-5.31166
SPARCL1	0.274235	0.800137	0.816068	0.42906	0.853672	-5.31285
GAS6	-0.325957	0.613995	-0.815465	0.429392	0.853672	-5.31329
STX8	0.303937	2.29514	0.814915	0.429696	0.853672	-5.31369
LAIR1	-0.537965	1.42784	-0.814412	0.429974	0.853672	-5.31405
SCARF1	0.34101	1.94949	0.813639	0.430402	0.853672	-5.31461
STXBP3	0.306053	0.830132	0.812299	0.431143	0.853672	-5.31557
IL18	-0.7555	1.11611	-0.812279	0.431154	0.853672	-5.31559
RTBDN	0.271581	0.456732	0.810109	0.432356	0.853672	-5.31715
GBP4	0.577313	1.09863	0.809694	0.432587	0.853672	-5.31744
ENO1	0.322427	3.61414	0.809303	0.432804	0.853672	-5.31772
CXCL13	-0.951629	3.19903	-0.808412	0.433298	0.853672	-5.31836
ACE2	-0.519309	0.487247	-0.808286	0.433368	0.853672	-5.31845
CEACAM21	-0.871327	1.0583	-0.807953	0.433553	0.853672	-5.31869
PSME1	0.289703	2.92079	0.806933	0.43412	0.853672	-5.31942
DNAJA2	0.407159	5.2297	0.805423	0.43496	0.853672	-5.3205
MMP1	-0.485712	1.83947	-0.804705	0.43536	0.853672	-5.32101
HEBP1	0.360792	1.09933	0.804644	0.435394	0.853672	-5.32106
LILRB2	-0.394582	1.02588	-0.804625	0.435405	0.853672	-5.32107
PRDX5	0.351192	4.23941	0.802915	0.436358	0.853672	-5.32229
GCNT1	-0.329114	0.759168	-0.802455	0.436615	0.853672	-5.32262
DNAJB1	0.637503	4.32185	0.798179	0.439006	0.853672	-5.32565
CCL18	-0.446312	1.66771	-0.79764	0.439307	0.853672	-5.32604
HAGH	0.905379	4.00816	0.797617	0.43932	0.853672	-5.32605
MET	0.215435	0.640711	0.795423	0.440551	0.853672	-5.3276
DDC	0.514714	-0.211505	0.794694	0.44096	0.853672	-5.32812
CCT5	0.393904	1.4199	0.794354	0.441151	0.853672	-5.32836
ART3	0.326403	0.0519632	0.792579	0.442149	0.853672	-5.32961
FAM3C	0.353469	0.932774	0.792267	0.442325	0.853672	-5.32983
PI3	-0.628392	1.10337	-0.791354	0.442839	0.853672	-5.33047
JCHAIN	-0.426488	0.384416	-0.78978	0.443726	0.853672	-5.33158
CD40	0.414747	2.1566	0.789355	0.443966	0.853672	-5.33187
VWC2	0.356755	0.494826	0.788277	0.444574	0.853672	-5.33263
LAMP2	0.230866	-0.052	0.787785	0.444852	0.853672	-5.33297
PGF	-0.286731	0.737484	-0.787117	0.445229	0.853672	-5.33344
LBR	0.423277	5.0605	0.785991	0.445866	0.853672	-5.33423
LGALS7_LGALS7B	-0.34237	0.454437	-0.785809	0.445969	0.853672	-5.33436
BGN	0.238014	-4.46097	0.784807	0.446536	0.853672	-5.33506
MEP1B	0.405976	-1.44874	0.784304	0.446821	0.853672	-5.33541
VCAM1	-0.323705	0.729542	-0.78333	0.447373	0.853672	-5.33609
TIGAR	-0.272724	1.43695	-0.783137	0.447482	0.853672	-5.33622
NT5C3A	0.503339	5.63027	0.782616	0.447777	0.853672	-5.33658
NCAM1	0.309381	0.0142526	0.777385	0.450751	0.85816	-5.34021
ALPP	0.570144	1.27313	0.77488	0.452179	0.859698	-5.34194
UXS1	-0.583241	-0.332305	-0.772226	0.453695	0.860382	-5.34377
AMIGO2	0.270124	0.309632	0.772078	0.45378	0.860382	-5.34387
COMT	0.362973	3.58178	0.76878	0.455669	0.860986	-5.34614
CLPS	-0.868578	1.49159	-0.768146	0.456033	0.860986	-5.34657
PRCP	0.415919	-0.861226	0.767347	0.456492	0.860986	-5.34712
ICOSLG	0.264701	-0.0274105	0.767186	0.456584	0.860986	-5.34723
PLA2G4A	0.350523	2.72617	0.76476	0.457978	0.862443	-5.34889
CLEC1A	0.257727	1.29995	0.760173	0.460622	0.864558	-5.352
CDH15	0.433016	-0.270184	0.756439	0.462781	0.864558	-5.35453
PAM	0.238985	0.919932	0.755918	0.463083	0.864558	-5.35488
CD160	0.326174	-0.0804842	0.754907	0.463669	0.864558	-5.35556
TGFA	-0.639331	1.51089	-0.754046	0.464168	0.864558	-5.35614
FGFR2	0.210513	0.161411	0.753636	0.464407	0.864558	-5.35642
CES3	0.257613	-0.868432	0.750202	0.466402	0.864558	-5.35872
SPINK4	-0.481156	1.59915	-0.748665	0.467297	0.864558	-5.35975
DCTPP1	-0.456724	1.82413	-0.747662	0.467881	0.864558	-5.36042
MAVS	0.397879	3.77097	0.747654	0.467886	0.864558	-5.36043
BAX	0.382037	5.54662	0.747585	0.467926	0.864558	-5.36048
CRLF1	-0.25762	-0.216421	-0.747291	0.468098	0.864558	-5.36067
C1QA	-0.250114	0.312879	-0.746597	0.468503	0.864558	-5.36113
CALCOCO1	0.470424	6.56066	0.746483	0.468569	0.864558	-5.36121
FURIN	0.257983	0.352163	0.746413	0.46861	0.864558	-5.36126
CD84	0.29422	0.1542	0.745064	0.469398	0.864558	-5.36216
DCBLD2	0.32612	0.681737	0.742174	0.471088	0.864558	-5.36408
CST5	0.438903	0.182816	0.741955	0.471216	0.864558	-5.36422
SLAMF6	0.356214	0.738963	0.741915	0.47124	0.864558	-5.36425
PPY	0.586201	0.362005	0.74134	0.471577	0.864558	-5.36463
IL16	0.276055	2.28787	0.738965	0.472969	0.865015	-5.3662
TFPI2	-0.313232	1.50385	-0.737881	0.473606	0.865015	-5.36692
MED18	0.320651	2.73854	0.737723	0.473699	0.865015	-5.36702
CTSO	0.244835	0.2951	0.735775	0.474844	0.865234	-5.36831
RSPO3	-0.325322	0.451079	-0.735396	0.475067	0.865234	-5.36856
TEK	0.251038	0.0351895	0.730695	0.477839	0.865538	-5.37164
CA11	0.229053	-0.0498632	0.730299	0.478073	0.865538	-5.3719
RNASET2	0.221944	0.936516	0.729231	0.478704	0.865538	-5.3726
NINJ1	0.473069	1.29255	0.726195	0.480502	0.865538	-5.37458
PHOSPHO1	-0.281526	0.621442	-0.724177	0.481699	0.865538	-5.37589
TRAF2	0.451976	3.62712	0.723941	0.481838	0.865538	-5.37604
ATP6V1F	0.396797	2.48206	0.72167	0.483188	0.865538	-5.37751
CCL24	-0.746943	-0.221311	-0.721417	0.483338	0.865538	-5.37767
SNAP29	0.341562	5.19929	0.720672	0.483781	0.865538	-5.37816
CDC27	-0.232542	1.22396	-0.719797	0.484303	0.865538	-5.37872
PM20D1	-0.652212	-1.75061	-0.719661	0.484384	0.865538	-5.37881
SERPINB1	0.494133	3.02199	0.719196	0.48466	0.865538	-5.37911
CD99L2	0.316785	0.295953	0.718836	0.484875	0.865538	-5.37934
OMD	0.413027	-0.272153	0.717889	0.485439	0.865538	-5.37995
SMARCA2	0.244911	0.626858	0.717462	0.485694	0.865538	-5.38022
CA4	0.253345	0.457553	0.717338	0.485768	0.865538	-5.3803
ENPP5	0.246936	-0.6372	0.716462	0.486291	0.865538	-5.38087
MITD1	0.402927	3.64048	0.715363	0.486947	0.865538	-5.38157
CALB1	-0.654214	1.27403	-0.712604	0.488598	0.865538	-5.38334
REG3A	-0.663164	2.07829	-0.711049	0.489529	0.865538	-5.38433
VMO1	-0.393387	0.997405	-0.710538	0.489835	0.865538	-5.38466
PTGDS	0.283233	0.598463	0.710468	0.489877	0.865538	-5.3847
CHGB	-0.478183	1.20564	-0.708941	0.490793	0.865538	-5.38568
CLEC10A	-0.278588	-0.351589	-0.707472	0.491675	0.865538	-5.38661
TANK	-0.283687	3.23483	-0.706944	0.491993	0.865538	-5.38695
LRPAP1	-0.259764	0.641126	-0.706331	0.492362	0.865538	-5.38734
CA5A	-0.765895	-0.396542	-0.706015	0.492552	0.865538	-5.38754
CETN2	0.291705	1.12385	0.704859	0.493248	0.865538	-5.38827
BACH1	-0.253421	3.86313	-0.702784	0.494498	0.865538	-5.38958
CTSL	-0.562737	1.64853	-0.701613	0.495204	0.865538	-5.39032
KLRD1	-0.44354	0.676489	-0.701587	0.49522	0.865538	-5.39033
DCTN6	0.373401	1.26888	0.700605	0.495813	0.865538	-5.39095
ESAM	0.267021	1.00842	0.700557	0.495842	0.865538	-5.39098
RELT	-0.299666	0.792226	-0.699274	0.496617	0.865783	-5.39179
CPE	0.218346	-0.0724947	0.698258	0.497232	0.865783	-5.39243
TNFRSF13C	0.568261	0.458832	0.696493	0.4983	0.866189	-5.39353
TNFRSF14	-0.28232	1.33399	-0.695809	0.498715	0.866189	-5.39396
SERPINB9	0.208574	2.38125	0.693496	0.500118	0.866822	-5.39541
TRIM21	0.520638	4.72027	0.692931	0.500461	0.866822	-5.39576
CXADR	-0.33821	1.07342	-0.689535	0.502526	0.866822	-5.39787
MMP3	-0.385998	0.120395	-0.689474	0.502563	0.866822	-5.39791
ATP5PO	0.256868	0.4923	0.68889	0.502918	0.866822	-5.39827
WFIKKN1	0.311335	-0.910774	0.688231	0.50332	0.866822	-5.39868
MMP8	-0.67752	4.17763	-0.685977	0.504695	0.866822	-5.40007
RARRES2	0.480261	0.917653	0.6854	0.505047	0.866822	-5.40043
CRISP2	-0.319169	-0.250468	-0.684056	0.505868	0.866822	-5.40126
EFNA4	-0.347959	1.28393	-0.683986	0.505911	0.866822	-5.4013
NADK	-0.446611	4.25012	-0.683908	0.505959	0.866822	-5.40135
OGN	0.303948	0.631747	0.682219	0.506992	0.867519	-5.40239
GRAP2	0.337664	4.13042	0.678761	0.509111	0.868473	-5.40451
CHMP1A	0.317641	3.34744	0.678687	0.509156	0.868473	-5.40455
CTSB	-0.366981	1.10243	-0.676138	0.510722	0.868473	-5.40611
GZMB	0.568544	0.609516	0.675676	0.511005	0.868473	-5.40639
ISM1	0.251305	0.119132	0.674206	0.511909	0.868473	-5.40728
TPPP3	0.258294	0.144542	0.672728	0.51282	0.868473	-5.40818
IVD	0.268557	-2.15464	0.672526	0.512944	0.868473	-5.4083
VEGFA	-0.341863	1.38744	-0.671268	0.513719	0.868473	-5.40906
DPY30	-0.785828	2.46173	-0.671115	0.513814	0.868473	-5.40916
IGFBP6	0.320034	0.549205	0.671113	0.513815	0.868473	-5.40916
SFTPA2	-0.536091	1.17428	-0.669548	0.514781	0.86879	-5.4101
VNN2	-0.383145	1.70392	-0.668778	0.515257	0.86879	-5.41057
MMP12	0.353239	0.615168	0.664538	0.51788	0.872153	-5.41312
SIRPB1	-0.359263	1.28684	-0.661976	0.519469	0.873677	-5.41465
PILRA	-0.389433	0.815405	-0.660365	0.52047	0.873677	-5.41561
ICAM1	-0.356696	1.14759	-0.660033	0.520676	0.873677	-5.41581
MPO	0.372975	1.76266	0.657393	0.522318	0.875372	-5.41738
STK11	0.323189	1.91906	0.651768	0.525828	0.879804	-5.42071
KLK12	-0.572342	0.750668	-0.650101	0.52687	0.879804	-5.42169
IL13RA1	0.19952	0.297279	0.648997	0.527561	0.879804	-5.42233
NUDT5	0.365412	2.72438	0.64731	0.528618	0.879804	-5.42332
LILRB1	-0.284617	0.613716	-0.647245	0.528659	0.879804	-5.42336
PSRC1	0.237786	0.950021	0.647067	0.528771	0.879804	-5.42346
RGMA	0.273794	-0.426716	0.645061	0.53003	0.88006	-5.42464
CD74	-0.34274	1.45304	-0.644798	0.530195	0.88006	-5.42479
FCN2	-0.318397	0.384189	-0.642103	0.531889	0.881568	-5.42636
CPPED1	0.287365	3.18004	0.64068	0.532785	0.881568	-5.42718
IRAK4	0.347469	4.74464	0.639688	0.53341	0.881568	-5.42776
ENPP2	0.213625	0.383068	0.63931	0.533648	0.881568	-5.42798
PLA2G15	0.208329	0.135332	0.635905	0.535797	0.883073	-5.42994
VEGFD	-0.286075	0.348121	-0.635607	0.535985	0.883073	-5.43011
CLEC4G	-0.21252	0.5466	-0.633903	0.537062	0.883073	-5.43109
KLB	0.600827	-0.591658	0.633832	0.537107	0.883073	-5.43113
CD200R1	0.374818	0.0305842	0.630442	0.539254	0.884662	-5.43307
DSC2	-0.256485	0.7351	-0.629754	0.539691	0.884662	-5.43346
CLMP	0.228257	0.349105	0.629	0.540169	0.884662	-5.43389
ERBB3	0.183885	-0.0655053	0.628	0.540804	0.884662	-5.43446
IL18R1	0.251578	0.783868	0.626533	0.541736	0.884662	-5.4353
DDX58	0.365974	2.79845	0.62627	0.541903	0.884662	-5.43545
CXCL6	0.407507	3.29992	0.620815	0.545378	0.889287	-5.43853
GRN	0.224544	0.250179	0.619281	0.546358	0.889837	-5.43939
DRG2	0.277284	1.62586	0.617015	0.547806	0.890237	-5.44066
CHIT1	-0.564279	1.01489	-0.616887	0.547888	0.890237	-5.44073
CC2D1A	0.372143	4.53072	0.612631	0.550614	0.893609	-5.44311
SULT2A1	-0.358174	0.251179	-0.611636	0.551252	0.893609	-5.44366
BAG6	0.194278	1.93753	0.610529	0.551963	0.893716	-5.44427
MOG	0.330982	0.700405	0.608009	0.553583	0.895293	-5.44566
DUSP3	0.30971	1.11622	0.60377	0.556314	0.896783	-5.448
WAS	0.468664	1.85423	0.602514	0.557124	0.896783	-5.44868
CCL3	-0.554557	1.99668	-0.598555	0.559684	0.896783	-5.45084
C2CD2L	0.367645	3.10978	0.59845	0.559751	0.896783	-5.4509
NPTXR	0.203353	0.155895	0.598413	0.559775	0.896783	-5.45092
PDCD1	-0.403358	0.449453	-0.598409	0.559778	0.896783	-5.45092
REG1B	-0.542776	1.62925	-0.59798	0.560056	0.896783	-5.45116
HNMT	-0.271345	1.28577	-0.595315	0.561783	0.896783	-5.4526
FABP2	0.546637	0.240726	0.594668	0.562202	0.896783	-5.45295
ARHGAP1	0.248327	1.00855	0.593374	0.563042	0.896783	-5.45365
TNF	-0.473409	1.07193	-0.593338	0.563065	0.896783	-5.45367
FADD	0.271922	4.64052	0.593267	0.563112	0.896783	-5.45371
GRPEL1	-0.420085	2.80627	-0.593094	0.563224	0.896783	-5.4538
KYAT1	0.326297	2.87538	0.591424	0.564309	0.896783	-5.4547
ADGRB3	0.201717	0.291779	0.589943	0.565272	0.896783	-5.4555
NRCAM	0.229409	0.226274	0.589718	0.565419	0.896783	-5.45562
ICAM4	0.283455	-0.142132	0.58809	0.566478	0.896783	-5.45649
CELA3A	-0.481871	1.56519	-0.587491	0.566869	0.896783	-5.45681
HEXIM1	-0.255433	3.06494	-0.586679	0.567398	0.896783	-5.45724
OGFR	-0.228827	1.94125	-0.585771	0.56799	0.896783	-5.45773
MME	-0.487454	0.439311	-0.584651	0.568721	0.896783	-5.45832
NELL2	0.30518	0.0355789	0.584427	0.568868	0.896783	-5.45844
AXL	0.19876	0.237589	0.582229	0.570304	0.896783	-5.45961
VPS53	0.244488	2.06477	0.581908	0.570513	0.896783	-5.45978
TYMP	-0.329852	4.29368	-0.580093	0.571701	0.896783	-5.46074
TPP1	-0.193736	0.710811	-0.579737	0.571934	0.896783	-5.46093
CEP85	0.235614	2.69093	0.579285	0.57223	0.896783	-5.46116
CTSS	-0.185029	0.299305	-0.578688	0.572621	0.896783	-5.46148
FGFR1OP	-0.246892	2.879	-0.576621	0.573976	0.89691	-5.46257
ACP5	-0.369866	0.455358	-0.57659	0.573996	0.89691	-5.46258
DOK2	0.450507	4.72224	0.573594	0.575964	0.89821	-5.46415
FCGR2B	0.38815	-0.905858	0.572472	0.576702	0.89821	-5.46474
ACAA1	0.281936	1.16694	0.572364	0.576773	0.89821	-5.46479
RAB6B	0.294298	1.22827	0.568076	0.579596	0.901287	-5.46702
CLC	0.480325	2.57567	0.567389	0.580049	0.901287	-5.46738
PLTP	0.237831	-0.222779	0.565489	0.581303	0.902224	-5.46836
SOD2	0.475576	0.836526	0.563962	0.582312	0.902779	-5.46914
IGFBP7	0.221057	0.881163	0.561197	0.584142	0.904127	-5.47056
GP1BA	0.224	0.489342	0.560122	0.584854	0.904127	-5.47111
TFRC	0.175773	0.501521	0.558303	0.586059	0.904127	-5.47204
NUCB2	-0.25387	1.11582	-0.557847	0.586362	0.904127	-5.47227
FCAR	-0.305417	1.85658	-0.55533	0.588033	0.904127	-5.47355
ITGB2	0.330272	0.755616	0.554345	0.588687	0.904127	-5.47405
PRTN3	-0.511113	2.97049	-0.553282	0.589394	0.904127	-5.47458
RABGAP1L	0.341194	2.04376	0.55316	0.589476	0.904127	-5.47465
CDNF	0.314644	0.341953	0.553013	0.589573	0.904127	-5.47472
WWP2	-0.207205	1.57762	-0.552815	0.589705	0.904127	-5.47482
SPINK6	0.240725	0.728479	0.548269	0.592734	0.907466	-5.4771
CCL16	-0.402798	1.65842	-0.547582	0.593192	0.907466	-5.47745
FGR	-0.271956	3.11614	-0.544537	0.595225	0.908406	-5.47897
CCL28	-0.236964	0.0654421	-0.542598	0.596523	0.908406	-5.47993
PDCD6	-0.25966	0.665232	-0.542103	0.596854	0.908406	-5.48017
EIF4G1	0.245156	6.12349	0.541218	0.597447	0.908406	-5.48061
ACOX1	0.175752	0.711247	0.541071	0.597545	0.908406	-5.48068
TBC1D17	0.311909	2.23838	0.540782	0.597739	0.908406	-5.48083
CD33	-0.284113	-0.187442	-0.535882	0.601026	0.912113	-5.48324
CSF2RA	0.297114	0.156211	0.53379	0.602432	0.912113	-5.48426
PRDX3	0.436975	2.8179	0.533277	0.602778	0.912113	-5.48451
LY96	-0.201588	0.553416	-0.533227	0.602811	0.912113	-5.48454
EDA2R	-0.281551	1.74557	-0.532221	0.603489	0.912143	-5.48503
TIA1	-0.19951	1.57918	-0.52826	0.606158	0.912659	-5.48695
CDC37	0.305143	2.86962	0.527544	0.606641	0.912659	-5.48729
CTRB1	0.488598	0.5531	0.527486	0.60668	0.912659	-5.48732
EREG	0.318556	0.742716	0.526895	0.607079	0.912659	-5.48761
IL10RA	-0.236832	0.283163	-0.526383	0.607425	0.912659	-5.48785
TXNDC15	-0.1845	0.538153	-0.52536	0.608116	0.912659	-5.48834
THPO	-0.266955	0.733405	-0.524773	0.608513	0.912659	-5.48863
ULBP2	-0.281587	0.892784	-0.523743	0.609209	0.912659	-5.48912
CD70	0.438671	0.875137	0.522251	0.610219	0.912659	-5.48983
GALNT10	0.182973	0.860147	0.521961	0.610415	0.912659	-5.48997
LHPP	0.392699	2.83222	0.51912	0.612341	0.914552	-5.49133
SFRP1	-0.349287	-0.103653	-0.515536	0.614773	0.917196	-5.49302
TINAGL1	-0.192644	0.606232	-0.514459	0.615505	0.917301	-5.49353
AKR1C4	-0.200039	0.432326	-0.507745	0.620078	0.919974	-5.49667
FOLR3	-0.724529	-2.29149	-0.506588	0.620867	0.919974	-5.49721
PDGFRB	0.172344	0.589279	0.506475	0.620945	0.919974	-5.49726
EZR	-0.245825	1.28757	-0.506287	0.621073	0.919974	-5.49735
CXCL14	0.381974	-0.732089	0.505973	0.621287	0.919974	-5.4975
STAMBP	0.243054	3.34077	0.504855	0.622051	0.919974	-5.49802
CEACAM1	-0.14968	0.105553	-0.501303	0.624481	0.919974	-5.49965
AKT1S1	0.25049	4.02977	0.501009	0.624682	0.919974	-5.49979
CD46	0.163287	0.928721	0.499768	0.625532	0.919974	-5.50036
CD164	0.230163	0.403095	0.49769	0.626957	0.919974	-5.50131
CHAC2	0.333161	2.47742	0.496008	0.628111	0.919974	-5.50207
CGREF1	-0.271515	0.900768	-0.495803	0.628252	0.919974	-5.50217
ADA	0.288063	1.18965	0.495753	0.628286	0.919974	-5.50219
RNF41	0.23881	3.31142	0.495277	0.628613	0.919974	-5.50241
NPM1	0.225332	4.7095	0.494842	0.628912	0.919974	-5.5026
VAT1	-0.181749	0.746905	-0.49467	0.62903	0.919974	-5.50268
NPY	-0.471254	-0.272532	-0.493096	0.630112	0.919974	-5.5034
HNRNPK	-0.160514	0.895005	-0.491397	0.631281	0.919974	-5.50416
STC1	-0.334724	0.405358	-0.491255	0.631379	0.919974	-5.50423
BIRC2	0.178884	1.38737	0.487694	0.633832	0.919974	-5.50583
CXCL1	-0.37469	3.29594	-0.487688	0.633836	0.919974	-5.50583
PLA2G10	-0.252353	0.120621	-0.487649	0.633863	0.919974	-5.50585
HBEGF	0.13599	-1.05512	0.48727	0.634124	0.919974	-5.50602
GGT1	-0.161574	0.116584	-0.485801	0.635138	0.919974	-5.50667
INPP1	0.220293	1.16326	0.485379	0.635429	0.919974	-5.50686
PBLD	-0.189582	-0.0614263	-0.483557	0.636687	0.919974	-5.50767
ITGB1BP2	0.247473	3.97977	0.482806	0.637206	0.919974	-5.508
USP8	0.172887	1.58016	0.482315	0.637546	0.919974	-5.50822
CLSTN1	0.215571	0.181989	0.48057	0.638753	0.919974	-5.50899
HSPG2	0.190873	0.905189	0.479117	0.639759	0.919974	-5.50963
SORD	0.292664	1.49513	0.477652	0.640774	0.919974	-5.51028
CD6	0.299413	-0.303937	0.477176	0.641104	0.919974	-5.51049
CD274	-0.275595	1.60316	-0.477011	0.641218	0.919974	-5.51056
MAD1L1	-0.308684	3.96583	-0.476856	0.641326	0.919974	-5.51063
SCG3	0.199794	0.315732	0.476232	0.641758	0.919974	-5.5109
WARS	-0.446144	0.539784	-0.475242	0.642446	0.919974	-5.51133
SNX9	0.241609	3.69458	0.475167	0.642498	0.919974	-5.51136
SELPLG	0.13989	-0.0815947	0.474573	0.64291	0.919974	-5.51162
MYO9B	0.295815	1.83781	0.474176	0.643185	0.919974	-5.5118
FABP1	-0.523409	1.58337	-0.470783	0.645543	0.922394	-5.51327
HCLS1	0.159239	3.79002	0.465697	0.649085	0.924208	-5.51546
CST6	-0.308669	0.743484	-0.459479	0.653426	0.924208	-5.5181
LAG3	-0.25024	1.22322	-0.458288	0.65426	0.924208	-5.51861
LGALS8	0.211389	1.98164	0.455056	0.656523	0.924208	-5.51997
SCAMP3	0.181796	4.57603	0.454723	0.656757	0.924208	-5.5201
DKK4	0.264483	0.983274	0.454365	0.657007	0.924208	-5.52025
CD48	0.204261	0.174753	0.452708	0.65817	0.924208	-5.52095
SERPINB5	0.155908	0.174968	0.452531	0.658294	0.924208	-5.52102
GPKOW	-0.235805	1.58987	-0.451831	0.658785	0.924208	-5.52131
AGXT	-0.31586	0.0869053	-0.451638	0.658921	0.924208	-5.52139
SCLY	-0.224661	0.9378	-0.451502	0.659017	0.924208	-5.52145
LACTB2	0.208155	3.15309	0.44999	0.660078	0.924208	-5.52207
GNE	0.176605	1.62745	0.449837	0.660185	0.924208	-5.52214
ANG	0.146461	0.360358	0.449337	0.660537	0.924208	-5.52235
SH2B3	-0.228034	2.30074	-0.44709	0.662117	0.924208	-5.52327
EPS8L2	-0.311727	0.851158	-0.445381	0.66332	0.924208	-5.52397
TPMT	0.315857	2.96694	0.443505	0.664641	0.924208	-5.52474
SETMAR	-0.189235	1.40514	-0.441831	0.665822	0.924208	-5.52543
NID1	-0.164135	1.29699	-0.441443	0.666095	0.924208	-5.52558
CD27	-0.271836	1.16302	-0.440981	0.666421	0.924208	-5.52577
PADI4	0.380278	4.92571	0.440741	0.666591	0.924208	-5.52587
ACP6	0.212004	0.828321	0.440315	0.666891	0.924208	-5.52604
TNFRSF11B	-0.142575	0.531826	-0.440196	0.666975	0.924208	-5.52609
DTX3	0.164013	0.886274	0.439597	0.667398	0.924208	-5.52633
DKK3	-0.161022	1.12799	-0.438483	0.668185	0.924208	-5.52678
DAG1	0.17324	1.40084	0.438181	0.668398	0.924208	-5.5269
CXCL10	-0.340763	1.75899	-0.43804	0.668497	0.924208	-5.52696
KRT5	-0.253484	0.310747	-0.433928	0.671405	0.924208	-5.52861
NCR1	0.154285	0.422468	0.43191	0.672835	0.924208	-5.52942
HK2	0.17125	1.20849	0.431466	0.673149	0.924208	-5.5296
DPEP2	0.178322	0.0995789	0.430803	0.67362	0.924208	-5.52986
ECE1	0.139684	-0.113316	0.428761	0.675068	0.924208	-5.53067
CCL13	0.27081	2.44823	0.427945	0.675647	0.924208	-5.53099
CFC1	-0.209309	0.708284	-0.427774	0.675768	0.924208	-5.53106
FLT4	0.178593	0.268963	0.426394	0.676748	0.924208	-5.5316
CCN2	-0.157025	1.15239	-0.426257	0.676845	0.924208	-5.53166
AKR1B1	0.202309	2.30042	0.425887	0.677108	0.924208	-5.5318
LDLR	0.17285	-0.912305	0.425677	0.677257	0.924208	-5.53188
CD8A	-0.252275	0.815847	-0.424675	0.677969	0.924208	-5.53228
YTHDF3	-0.136837	2.29678	-0.422734	0.67935	0.924208	-5.53303
BMP4	0.125302	-2.37576	0.421122	0.680497	0.924208	-5.53366
SEZ6L2	-0.198956	0.906726	-0.419673	0.681529	0.924208	-5.53422
LPO	0.198805	0.478174	0.419671	0.681531	0.924208	-5.53423
LTBP3	-0.183747	1.143	-0.4193	0.681795	0.924208	-5.53437
IGSF3	-0.161815	0.646605	-0.417828	0.682844	0.924208	-5.53494
AGRN	0.219975	0.885042	0.417137	0.683337	0.924208	-5.5352
LRRC25	-0.232541	0.893489	-0.415627	0.684414	0.924208	-5.53578
MAX	0.262791	3.06993	0.412583	0.686589	0.924208	-5.53695
CDH1	0.151118	0.812979	0.412384	0.686731	0.924208	-5.53702
QDPR	0.195019	1.70748	0.411135	0.687624	0.924208	-5.5375
OSMR	-0.128517	0.549405	-0.411008	0.687715	0.924208	-5.53755
FKBP4	-0.172959	2.49768	-0.410852	0.687826	0.924208	-5.53761
SPON1	-0.135162	0.403795	-0.409526	0.688775	0.924208	-5.53811
RCOR1	-0.223446	2.06052	-0.409312	0.688928	0.924208	-5.53819
SERPINE1	-0.260715	1.39018	-0.408622	0.689422	0.924208	-5.53845
CD59	-0.163644	0.973868	-0.408331	0.689631	0.924208	-5.53856
F2R	0.162594	1.72704	0.407649	0.690119	0.924208	-5.53882
DNMBP	0.179583	3.85813	0.406408	0.691008	0.924208	-5.53928
NFKBIE	0.164408	2.55381	0.406335	0.69106	0.924208	-5.53931
MSR1	0.216898	0.730163	0.406316	0.691074	0.924208	-5.53932
OSCAR	-0.195736	0.705558	-0.406198	0.691158	0.924208	-5.53936
PRSS8	-0.224215	0.478	-0.405872	0.691392	0.924208	-5.53948
TBCC	0.179048	3.34279	0.405207	0.691869	0.924208	-5.53973
FLT1	-0.140138	0.358689	-0.404988	0.692025	0.924208	-5.53981
NT5E	-0.162951	-0.168721	-0.404329	0.692499	0.924208	-5.54006
OXT	0.336908	0.164279	0.404306	0.692515	0.924208	-5.54007
LRP1	0.148725	0.596489	0.40369	0.692957	0.924208	-5.5403
CERT	0.156286	3.16484	0.402931	0.693502	0.924208	-5.54058
SUGT1	0.227385	3.13715	0.402163	0.694053	0.924208	-5.54087
COL1A1	0.143175	0.286089	0.400503	0.695245	0.924208	-5.54148
IL7	-0.165238	1.2069	-0.399981	0.69562	0.924208	-5.54168
GPC1	0.182195	-0.200895	0.398485	0.696695	0.924208	-5.54223
ADAM15	0.193207	0.732721	0.396922	0.69782	0.924208	-5.5428
IL6ST	0.11573	0.289911	0.396776	0.697924	0.924208	-5.54286
IL22RA1	-0.178161	0.297579	-0.394542	0.699533	0.924208	-5.54367
PRKRA	-0.150262	1.93353	-0.393954	0.699956	0.924208	-5.54389
ROBO1	0.173097	-0.00787895	0.393479	0.700299	0.924208	-5.54406
CD276	0.211108	0.388658	0.392877	0.700733	0.924208	-5.54428
ITGB6	-0.228914	0.0890474	-0.392338	0.701121	0.924208	-5.54447
TNFRSF13B	0.202002	0.682305	0.391126	0.701995	0.924208	-5.54491
SLC16A1	0.172356	0.881932	0.38958	0.703111	0.924208	-5.54547
TRIAP1	-0.290436	2.76844	-0.389534	0.703144	0.924208	-5.54549
CRELD2	-0.204167	1.78919	-0.38948	0.703183	0.924208	-5.54551
WFDC12	-0.280704	0.948005	-0.388968	0.703553	0.924208	-5.54569
CCL21	0.153451	0.754563	0.388143	0.704148	0.924208	-5.54599
ARHGAP25	0.213742	5.18037	0.387299	0.704757	0.924208	-5.54629
GFRA2	0.134235	-0.0207053	0.386994	0.704978	0.924208	-5.5464
NPTN	0.222002	0.589221	0.385371	0.706151	0.924208	-5.54698
CLEC6A	-0.286312	1.81743	-0.38536	0.706159	0.924208	-5.54698
NXPH1	0.128923	0.241174	0.383153	0.707756	0.924481	-5.54777
LY9	0.181325	0.363705	0.382461	0.708256	0.924481	-5.54801
LAYN	-0.164711	1.12483	-0.382181	0.708459	0.924481	-5.54811
LAP3	-0.212311	2.03771	-0.381385	0.709036	0.924481	-5.54839
IL17F	-0.159756	0.512716	-0.380175	0.709911	0.924553	-5.54882
RNASE3	0.387502	8.14275	0.379121	0.710675	0.924553	-5.54919
CPA1	-0.243004	1.15444	-0.378547	0.711092	0.924553	-5.54939
PCDH1	0.104282	0.399105	0.375571	0.71325	0.92649	-5.55043
CHI3L1	-0.267884	2.49114	-0.37252	0.715467	0.927062	-5.55148
MPHOSPH8	-0.186801	2.70106	-0.372145	0.715739	0.927062	-5.55161
CES1	0.244498	0.133153	0.371399	0.716281	0.927062	-5.55187
PADI2	-0.231019	0.291911	-0.371014	0.716561	0.927062	-5.552
PDCD1LG2	0.177901	0.8929	0.370202	0.717152	0.927062	-5.55228
NRP1	-0.125754	0.563511	-0.369443	0.717704	0.927062	-5.55254
SMPD1	-0.16602	0.567368	-0.367211	0.719329	0.928296	-5.5533
CD55	0.114265	0.5659	0.365404	0.720646	0.928576	-5.55392
KIR2DL3	-0.164058	0.477668	-0.365074	0.720886	0.928576	-5.55403
ATOX1	-0.170015	3.64345	-0.362549	0.722727	0.929913	-5.55488
DFFA	-0.180547	4.07691	-0.361811	0.723266	0.929913	-5.55512
THBS2	0.177474	1.01608	0.358838	0.725437	0.930295	-5.55612
TNFSF14	-0.23409	2.96671	-0.358707	0.725533	0.930295	-5.55616
RUVBL1	-0.266241	0.764784	-0.358647	0.725576	0.930295	-5.55618
SPOCK1	-0.123515	0.461516	-0.356255	0.727325	0.930383	-5.55697
MERTK	0.155417	0.597047	0.356125	0.72742	0.930383	-5.55702
PLA2G1B	-0.308051	1.18109	-0.354083	0.728914	0.930383	-5.55769
SEMA3F	-0.150484	0.440095	-0.353252	0.729523	0.930383	-5.55796
NBN	-0.19169	3.08977	-0.353106	0.729629	0.930383	-5.55801
MFAP3	-0.131408	0.417342	-0.35155	0.730769	0.930383	-5.55852
IL10RB	0.128336	0.5551	0.35122	0.731011	0.930383	-5.55862
YES1	0.207522	3.87453	0.350934	0.731221	0.930383	-5.55872
UMOD	0.252095	-0.588532	0.349134	0.73254	0.930383	-5.5593
BPIFB1	0.283051	0.790368	0.348253	0.733186	0.930383	-5.55959
GLB1	0.119953	1.21462	0.347389	0.73382	0.930383	-5.55986
TNFRSF4	0.197078	0.999332	0.346668	0.73435	0.930383	-5.5601
AZU1	0.294772	4.47533	0.346638	0.734371	0.930383	-5.56011
BTC	-0.148445	0.767879	-0.345274	0.735373	0.9308	-5.56054
IRAK1	-0.132863	3.14026	-0.344226	0.736142	0.930925	-5.56088
SPRY2	-0.103899	1.44767	-0.341073	0.73846	0.932421	-5.56188
REG1A	-0.334271	1.26929	-0.340786	0.738671	0.932421	-5.56197
AMY2B	-0.172211	0.472821	-0.338409	0.74042	0.933778	-5.56272
AMY2A	-0.184606	0.535247	-0.336618	0.741739	0.934592	-5.56328
DRAXIN	-0.132739	-0.709079	-0.334958	0.742963	0.935283	-5.5638
DNER	0.132463	-0.453484	0.331065	0.745834	0.937027	-5.565
SERPINA12	-0.371353	0.400095	-0.326899	0.748912	0.937027	-5.56627
COL4A1	-0.192619	0.771	-0.325565	0.749898	0.937027	-5.56668
ATP6AP2	0.129477	0.770621	0.325398	0.750022	0.937027	-5.56673
FCRL6	-0.268687	0.739679	-0.32516	0.750198	0.937027	-5.5668
ADAM8	0.169957	1.24859	0.324202	0.750907	0.937027	-5.56709
OBP2B	0.200765	-0.714653	0.323939	0.751101	0.937027	-5.56717
HS6ST1	-0.131973	-2.43107	-0.322958	0.751827	0.937027	-5.56746
CRHBP	0.115181	0.386005	0.322705	0.752014	0.937027	-5.56754
ING1	-0.142248	0.774937	-0.321337	0.753027	0.937027	-5.56794
LEPR	-0.106837	0.557911	-0.321284	0.753067	0.937027	-5.56796
CRTAM	-0.168697	1.02172	-0.320758	0.753456	0.937027	-5.56812
POLR2F	-0.191611	3.25994	-0.319896	0.754095	0.937027	-5.56837
SRPK2	0.165532	2.67723	0.318364	0.755231	0.937027	-5.56883
CCDC80	0.185901	1.1676	0.317826	0.755629	0.937027	-5.56899
ATXN10	0.170406	1.10677	0.316753	0.756425	0.937027	-5.5693
NTF4	0.118023	0.0474632	0.316723	0.756447	0.937027	-5.56931
FMNL1	0.237088	3.66715	0.316629	0.756517	0.937027	-5.56934
CALB2	-0.140691	0.470674	-0.313613	0.758756	0.937752	-5.57022
S100A12	-0.23636	3.8947	-0.313316	0.758977	0.937752	-5.57031
PTPN1	-0.113836	4.16509	-0.311589	0.760259	0.937752	-5.57081
PIK3IP1	-0.141208	0.807874	-0.311212	0.76054	0.937752	-5.57092
LGALS1	0.126838	1.53242	0.308571	0.762503	0.937752	-5.57168
SAMD9L	0.114139	4.13312	0.307026	0.763652	0.937752	-5.57212
PNPT1	-0.167925	0.429289	-0.30652	0.764029	0.937752	-5.57227
IL12B	0.261048	-0.258926	0.3065	0.764044	0.937752	-5.57227
DBI	-0.232552	3.11582	-0.306415	0.764107	0.937752	-5.5723
CBLIF	0.330775	-0.864716	0.306194	0.764271	0.937752	-5.57236
XRCC4	-0.110496	1.04179	-0.305826	0.764546	0.937752	-5.57246
WNT9A	-0.0862883	0.184674	-0.302692	0.76688	0.939785	-5.57335
AIF1	-0.104519	1.30501	-0.300181	0.768752	0.940575	-5.57405
CLPP	0.193915	2.38951	0.299802	0.769035	0.940575	-5.57416
PTPRN2	-0.161215	0.923163	-0.299096	0.769562	0.940575	-5.57435
DKK1	0.191566	2.34742	0.29626	0.771679	0.942332	-5.57514
ANGPTL1	-0.110336	0.886189	-0.294182	0.773231	0.943396	-5.57571
BRK1	-0.137755	1.62511	-0.292726	0.774319	0.943808	-5.57611
PTH1R	0.130195	-0.688811	0.291909	0.774931	0.943808	-5.57633
C2	0.0875131	0.512621	0.29015	0.776246	0.944581	-5.5768
F3	-0.14493	0.718074	-0.284928	0.780156	0.944803	-5.5782
APBB1IP	-0.124022	3.68987	-0.283787	0.781012	0.944803	-5.5785
PTPN6	0.0942815	3.73662	0.283229	0.78143	0.944803	-5.57865
EPHB6	0.0908504	0.514263	0.283129	0.781505	0.944803	-5.57868
CRX	0.227512	-0.847821	0.282795	0.781756	0.944803	-5.57876
VWF	0.242742	-0.367868	0.282779	0.781768	0.944803	-5.57877
ENTPD6	0.0968964	0.384026	0.28272	0.781812	0.944803	-5.57878
SSB	0.107785	1.53049	0.281809	0.782495	0.944803	-5.57902
DEFA1_DEFA1B	-0.232725	2.38041	-0.281717	0.782564	0.944803	-5.57905
PREB	-0.182286	0.419142	-0.277687	0.785589	0.947463	-5.5801
COLEC12	-0.0797294	0.889558	-0.276509	0.786474	0.947463	-5.5804
GALNT2	-0.0952555	0.358247	-0.275907	0.786926	0.947463	-5.58055
GSAP	-0.249475	-3.35537	-0.275141	0.787502	0.947463	-5.58075
CASP1	0.103717	2.60254	0.274181	0.788224	0.947474	-5.581
PARP1	0.199719	1.97071	0.273311	0.788878	0.947474	-5.58122
PLIN3	-0.105585	2.86215	-0.272129	0.789767	0.947721	-5.58152
LAIR2	-0.223344	-0.217053	-0.270766	0.790793	0.948131	-5.58186
RETN	-0.162793	1.55512	-0.268902	0.792196	0.948424	-5.58233
NBL1	-0.0961765	0.551689	-0.268623	0.792406	0.948424	-5.5824
VASN	0.0740447	0.436837	0.265699	0.794609	0.948636	-5.58313
FUCA1	0.198002	0.717779	0.265505	0.794755	0.948636	-5.58318
CGA	0.160485	0.799247	0.264454	0.795547	0.948636	-5.58344
GPNMB	0.0962708	0.361932	0.263498	0.796268	0.948636	-5.58367
TNFRSF19	-0.100119	1.03392	-0.263356	0.796376	0.948636	-5.5837
CX3CL1	-0.147058	0.940911	-0.262186	0.797258	0.948636	-5.58399
PDGFRA	-0.0998882	0.843242	-0.262032	0.797374	0.948636	-5.58403
ACAN	0.0910846	-0.0501895	0.260842	0.798272	0.948673	-5.58432
WFIKKN2	0.0960098	0.0152211	0.260176	0.798775	0.948673	-5.58448
CD28	0.140483	0.5241	0.258641	0.799934	0.949237	-5.58485
PFKFB2	-0.131819	4.76075	-0.257597	0.800722	0.949359	-5.5851
CDSN	-0.115648	0.503068	-0.25617	0.801801	0.949825	-5.58544
ITGA6	-0.0736799	-0.103153	-0.254658	0.802944	0.950367	-5.5858
CTSZ	-0.084791	0.475968	-0.253367	0.80392	0.950435	-5.58611
FOLR2	-0.135449	0.358479	-0.252769	0.804372	0.950435	-5.58625
TNFRSF21	-0.0922224	0.347342	-0.250105	0.806388	0.951469	-5.58687
TDRKH	-0.117929	2.95258	-0.249798	0.80662	0.951469	-5.58694
MVK	0.128988	1.75236	0.247474	0.80838	0.952716	-5.58748
ST3GAL1	-0.126922	0.581284	-0.246587	0.809052	0.952716	-5.58769
NPPC	-0.135434	-0.0282842	-0.242812	0.811914	0.954487	-5.58855
ANPEP	-0.0742181	0.143095	-0.242786	0.811933	0.954487	-5.58855
ILKAP	-0.105879	2.46389	-0.240371	0.813766	0.955063	-5.5891
FGFBP1	0.11226	-0.719842	0.240323	0.813802	0.955063	-5.58911
FLRT2	0.0970634	0.479842	0.238682	0.815048	0.955716	-5.58948
EBAG9	0.0884995	3.87667	0.234965	0.817871	0.958118	-5.5903
PLXNB2	0.0803183	0.7158	0.232809	0.81951	0.958118	-5.59077
PGLYRP1	-0.169905	1.55893	-0.232014	0.820114	0.958118	-5.59094
SLC27A4	0.107429	2.16309	0.231818	0.820263	0.958118	-5.59098
WIF1	-0.118861	0.419468	-0.230611	0.821182	0.958118	-5.59124
FABP5	-0.132382	3.63797	-0.23011	0.821563	0.958118	-5.59135
TGFBR2	0.0780112	0.677826	0.22962	0.821935	0.958118	-5.59145
CCL8	-0.146726	-2.80383	-0.227231	0.823754	0.959431	-5.59196
LRP11	-0.0880925	0.947584	-0.225631	0.824972	0.960043	-5.5923
CXCL8	-0.279151	2.98239	-0.223178	0.826842	0.960472	-5.59281
LCN2	-0.140113	1.71669	-0.222967	0.827002	0.960472	-5.59286
RTN4R	0.0820539	-0.000805263	0.222296	0.827514	0.960472	-5.593
HLA-DRA	0.17232	2.14417	0.221437	0.828168	0.960472	-5.59317
ICA1	-0.0885194	2.82878	-0.21634	0.832057	0.960472	-5.59421
PMVK	-0.150954	4.26713	-0.215097	0.833006	0.960472	-5.59447
CA3	0.19633	1.97878	0.21429	0.833623	0.960472	-5.59463
FCGR2A	0.096574	0.320158	0.212721	0.834821	0.960472	-5.59494
CEACAM8	0.128032	2.9637	0.211539	0.835724	0.960472	-5.59517
CCL11	0.0769562	0.9209	0.211317	0.835894	0.960472	-5.59522
IL12RB1	-0.109722	0.708368	-0.210392	0.836601	0.960472	-5.5954
BTN2A1	0.0712205	0.523158	0.210339	0.836642	0.960472	-5.59541
SORCS2	-0.076221	1.09539	-0.209232	0.837488	0.960472	-5.59563
LGALS4	-0.11079	0.652084	-0.209007	0.83766	0.960472	-5.59567
GFAP	-0.229201	0.747374	-0.207693	0.838665	0.960472	-5.59593
CCL17	0.217473	2.46274	0.207499	0.838813	0.960472	-5.59596
SELE	-0.150324	1.16822	-0.207018	0.839181	0.960472	-5.59606
CXCL9	-0.194105	1.98371	-0.206569	0.839525	0.960472	-5.59614
IGF1R	0.0803339	1.00571	0.206152	0.839843	0.960472	-5.59622
ATF2	-0.0719987	0.358511	-0.205985	0.839971	0.960472	-5.59626
NCF2	-0.122284	3.26988	-0.204715	0.840943	0.960472	-5.5965
PROK1	-0.139563	0.682458	-0.20391	0.841559	0.960472	-5.59665
DARS	0.125167	4.63379	0.203508	0.841867	0.960472	-5.59673
PXN	0.112742	3.90455	0.202121	0.842929	0.960472	-5.59699
HMOX2	-0.0926328	2.27909	-0.201492	0.843411	0.960472	-5.59711
LTA	0.072072	0.0147211	0.200874	0.843884	0.960472	-5.59723
CD163	-0.121037	0.623653	-0.200656	0.844051	0.960472	-5.59727
HDGF	-0.145426	4.63199	-0.195876	0.847715	0.962093	-5.59815
NUB1	-0.103014	4.04574	-0.195718	0.847836	0.962093	-5.59818
AMBN	-0.0842292	-0.131284	-0.195289	0.848165	0.962093	-5.59826
LIFR	-0.072053	0.295121	-0.195024	0.848368	0.962093	-5.59831
NDUFS6	0.245348	1.50643	0.191557	0.851028	0.962093	-5.59893
GLRX	0.0977651	3.24553	0.190592	0.851769	0.962093	-5.5991
CEACAM3	0.0859046	-0.0423737	0.189453	0.852643	0.962093	-5.59931
AMN	-0.0886384	-0.129884	-0.189443	0.852651	0.962093	-5.59931
DCN	-0.0647435	0.272563	-0.1887	0.853222	0.962093	-5.59944
IL1B	-0.133107	1.06697	-0.188379	0.853468	0.962093	-5.5995
CCL4	0.137609	1.29345	0.188071	0.853704	0.962093	-5.59955
CANT1	0.0522843	0.4191	0.187571	0.854089	0.962093	-5.59964
ADAMTS15	-0.117749	0.590389	-0.186688	0.854767	0.962093	-5.59979
PTPRF	-0.0721297	1.03062	-0.186133	0.855194	0.962093	-5.59989
CKMT1A_CKMT1B	-0.213314	-2.42591	-0.18293	0.857655	0.96408	-5.60044
IL6R	0.112182	0.100905	0.176323	0.862739	0.969008	-5.60155
SCG2	0.0983947	0.643684	0.173578	0.864852	0.970057	-5.602
EIF4EBP1	0.124842	4.95707	0.172256	0.865871	0.970057	-5.60221
F9	0.0574693	0.419553	0.171506	0.866449	0.970057	-5.60233
GBP2	-0.152443	1.97416	-0.171408	0.866524	0.970057	-5.60235
ZBTB16	0.0913994	2.93825	0.170192	0.867461	0.970057	-5.60254
DCTN1	0.0905288	4.40856	0.169238	0.868196	0.970057	-5.60269
HYOU1	-0.0552206	0.793595	-0.16875	0.868572	0.970057	-5.60277
RAD23B	-0.0696302	1.33217	-0.166	0.870693	0.971033	-5.6032
CTSD	-0.0480012	0.219089	-0.165458	0.871111	0.971033	-5.60328
ELOA	0.0970207	3.49088	0.164892	0.871548	0.971033	-5.60337
IL18RAP	-0.144777	-0.0485895	-0.162733	0.873213	0.971141	-5.6037
MMP10	-0.0911533	0.620421	-0.161742	0.873979	0.971141	-5.60385
IL12A_IL12B	0.143533	-0.276111	0.16121	0.874389	0.971141	-5.60393
CDKN1A	-0.0801772	4.00737	-0.159071	0.876041	0.971141	-5.60425
LYPD3	-0.0724324	-0.525011	-0.157777	0.87704	0.971141	-5.60444
TARBP2	0.0804595	3.66419	0.156522	0.878009	0.971141	-5.60463
IGFBPL1	0.062525	0.902579	0.15628	0.878196	0.971141	-5.60466
RBP2	-0.127521	0.974679	-0.156176	0.878277	0.971141	-5.60468
MSMB	-0.115887	0.887237	-0.155338	0.878924	0.971141	-5.6048
SIGLEC9	-0.0531571	0.700226	-0.15489	0.87927	0.971141	-5.60487
ENAH	-0.0764736	1.53592	-0.154731	0.879394	0.971141	-5.60489
FAS	0.0722959	0.815837	0.153878	0.880053	0.971141	-5.60501
IL1R2	0.0529824	-0.0900684	0.15292	0.880793	0.971185	-5.60515
CD38	-0.0883208	1.00427	-0.151593	0.881819	0.971543	-5.60534
PON2	-0.0506137	-0.475926	-0.14986	0.883159	0.972247	-5.60558
MEGF10	-0.063523	-0.0366842	-0.148827	0.883958	0.972354	-5.60573
AHCY	-0.0749511	3.66245	-0.145933	0.886197	0.974044	-5.60613
S100P	-0.0965176	3.78301	-0.143494	0.888085	0.974451	-5.60646
AGER	-0.0579612	0.0434737	-0.14314	0.888359	0.974451	-5.6065
GZMA	0.0902535	0.472284	0.14273	0.888677	0.974451	-5.60656
APOH	-0.0856058	0.272247	-0.139326	0.891313	0.976146	-5.60701
IFNGR2	-0.0443013	0.0804579	-0.134453	0.89509	0.976146	-5.60763
FEN1	-0.0694568	4.1079	-0.133914	0.895508	0.976146	-5.6077
RRM2B	0.0514182	3.18037	0.133869	0.895542	0.976146	-5.6077
ODAM	0.0499196	-0.302542	0.133391	0.895913	0.976146	-5.60776
FBP1	0.12705	1.04591	0.133246	0.896025	0.976146	-5.60778
INPPL1	0.0490968	3.47192	0.132819	0.896356	0.976146	-5.60784
GALNT3	0.0451981	0.131721	0.131962	0.89702	0.976146	-5.60794
SIGLEC7	0.0506568	0.594937	0.130729	0.897977	0.976146	-5.60809
ZBTB17	-0.114227	2.59887	-0.130252	0.898347	0.976146	-5.60815
CST3	-0.0532951	1.21404	-0.129573	0.898874	0.976146	-5.60823
NUDC	0.0505394	3.17698	0.128949	0.899358	0.976146	-5.60831
TYRO3	0.0489055	-0.0146158	0.128922	0.899379	0.976146	-5.60831
PODXL	0.0402445	-0.0258842	0.127752	0.900287	0.976367	-5.60845
PSG1	0.111668	-1.02588	0.125713	0.901869	0.977319	-5.60869
TCN2	-0.0619583	1.07106	-0.12126	0.905326	0.980299	-5.60921
ADAMTS8	0.0445266	-0.539832	0.119777	0.906478	0.980779	-5.60938
IFNLR1	-0.0361268	-1.03794	-0.118577	0.90741	0.981023	-5.60951
CXCL11	-0.0926766	5.59287	-0.116286	0.90919	0.981485	-5.60976
RBP5	0.0747379	1.33419	0.116204	0.909255	0.981485	-5.60977
FUS	0.0503519	1.95067	0.113493	0.911362	0.982721	-5.61006
DDR1	-0.0535328	0.448779	-0.112586	0.912067	0.982721	-5.61016
DPP7	0.0646127	1.05294	0.111444	0.912954	0.982721	-5.61028
LGALS3	-0.0426844	1.19382	-0.110894	0.913382	0.982721	-5.61033
TSHB	0.101596	0.0658158	0.109668	0.914336	0.982721	-5.61046
ARG1	-0.0449951	3.54359	-0.109259	0.914654	0.982721	-5.6105
CLEC5A	-0.0834533	1.77457	-0.104802	0.918121	0.984259	-5.61095
TIMP4	0.0444715	0.511632	0.104779	0.918139	0.984259	-5.61095
FGF19	0.101211	0.513279	0.104681	0.918216	0.984259	-5.61096
CD79B	-0.0753173	1.4085	-0.10163	0.920591	0.985485	-5.61126
OPTC	0.08137	0.669179	0.0997249	0.922074	0.985485	-5.61144
TDGF1	-0.162374	-0.275905	-0.0993545	0.922362	0.985485	-5.61147
TPT1	-0.0491889	1.37729	-0.0980807	0.923354	0.985485	-5.61159
MASP1	-0.0278844	1.31788	-0.0972749	0.923982	0.985485	-5.61166
DEFB4A_DEFB4B	-0.114453	2.04424	-0.0966954	0.924433	0.985485	-5.61171
KLK11	-0.0352472	0.176305	-0.0938483	0.926651	0.985485	-5.61197
SEMA4C	-0.0314091	1.11354	-0.0933508	0.927038	0.985485	-5.61201
ALCAM	-0.0384877	0.605232	-0.0928333	0.927442	0.985485	-5.61206
FCGR3B	-0.0462615	-0.0833053	-0.092627	0.927602	0.985485	-5.61207
SEMA7A	0.0375278	0.497805	0.0890916	0.930358	0.985485	-5.61237
RABEPK	-0.0320151	1.32425	-0.0889596	0.93046	0.985485	-5.61239
S100A11	-0.038749	2.20361	-0.0871711	0.931855	0.985485	-5.61253
SEMA4D	0.0275601	0.469732	0.0871479	0.931873	0.985485	-5.61254
ICAM5	-0.0405758	0.999553	-0.0866712	0.932244	0.985485	-5.61257
PAG1	0.0382142	3.26422	0.085698	0.933003	0.985485	-5.61265
IGSF8	0.0363527	1.06487	0.0851682	0.933416	0.985485	-5.61269
CASP10	-0.0440161	3.41643	-0.0837899	0.934491	0.985485	-5.6128
GCG	0.108903	-2.28813	0.0837436	0.934527	0.985485	-5.61281
DSG2	0.0360371	0.0283105	0.0833747	0.934815	0.985485	-5.61284
GSTP1	-0.0308129	1.47347	-0.0830225	0.93509	0.985485	-5.61286
CCL19	-0.070364	2.34716	-0.0822357	0.935703	0.985485	-5.61292
MLN	-0.0638212	2.17292	-0.0822236	0.935713	0.985485	-5.61293
BTN3A2	0.0380344	1.19042	0.0773784	0.939493	0.987107	-5.61329
FCRL5	0.0518252	-4.73684e-05	0.0772802	0.939569	0.987107	-5.61329
LSP1	-0.0294147	3.16033	-0.0771055	0.939706	0.987107	-5.61331
ABL1	0.0388248	3.22577	0.0758578	0.940679	0.987107	-5.6134
DAB2	-0.0355989	3.22439	-0.0752606	0.941145	0.987107	-5.61344
NMNAT1	0.0372198	4.98521	0.0742615	0.941925	0.987107	-5.61351
KIRREL2	-0.0280559	0.524295	-0.0738594	0.942239	0.987107	-5.61354
METAP2	-0.0386184	2.21173	-0.0716465	0.943966	0.987189	-5.61369
CD209	0.0325113	-0.0403474	0.0712329	0.944289	0.987189	-5.61371
SPINT1	0.0437133	0.425805	0.0710228	0.944453	0.987189	-5.61373
ICAM2	0.0298391	1.14139	0.0680907	0.946742	0.988201	-5.61392
TGFBI	0.0237538	0.197358	0.0674745	0.947224	0.988201	-5.61396
PVALB	-0.038128	4.27362	-0.0667922	0.947756	0.988201	-5.614
PRKAB1	0.0253858	1.60989	0.0661293	0.948274	0.988201	-5.61404
BCAM	0.0281243	0.335279	0.0633491	0.950445	0.988993	-5.61421
CPB1	-0.0445253	0.966689	-0.062518	0.951095	0.988993	-5.61426
ACTN4	0.0210075	0.283526	0.0620447	0.951464	0.988993	-5.61429
GGT5	0.0191466	0.343211	0.0607364	0.952487	0.988993	-5.61436
FABP6	0.0271782	1.02738	0.0605897	0.952601	0.988993	-5.61437
TST	-0.0278394	1.37393	-0.0578672	0.954728	0.990457	-5.61452
TXNDC5	-0.031414	1.85151	-0.0569551	0.955441	0.990457	-5.61457
THOP1	-0.0276744	1.15848	-0.0556707	0.956445	0.990757	-5.61464
LY6D	-0.0219858	0.716542	-0.0533708	0.958242	0.991455	-5.61476
MMP9	-0.0389871	1.60352	-0.0529772	0.95855	0.991455	-5.61478
TNFRSF9	0.0352145	0.900074	0.0514534	0.959741	0.991737	-5.61485
ANGPTL3	0.0221889	0.921311	0.0503924	0.96057	0.991737	-5.6149
IL1RAP	0.0266805	-0.717516	0.0496368	0.961161	0.991737	-5.61494
BLMH	-0.0263284	1.28093	-0.0489671	0.961685	0.991737	-5.61497
FGF5	-0.0158884	0.432163	-0.0445326	0.965152	0.994573	-5.61516
STX6	-0.0184993	2.49254	-0.0434505	0.965998	0.994705	-5.61521
CD2AP	-0.0182299	3.28939	-0.0416873	0.967377	0.99521	-5.61528
HSPA1A	0.0252483	3.32146	0.0409872	0.967925	0.99521	-5.6153
RASSF2	0.0230339	2.9287	0.0361206	0.971731	0.995351	-5.61548
STX16	-0.0206004	1.57012	-0.0349706	0.972631	0.995351	-5.61552
SRP14	-0.0204266	2.43224	-0.0344204	0.973061	0.995351	-5.61554
GAL	0.0200798	-0.3562	0.0342689	0.97318	0.995351	-5.61554
IL5	-0.0263978	-6.83076	-0.034078	0.973329	0.995351	-5.61555
COL18A1	0.00968034	0.908916	0.0340031	0.973388	0.995351	-5.61555
PPP1R2	-0.0134814	3.08262	-0.0337819	0.973561	0.995351	-5.61556
C19orf12	0.0165463	-1.17569	0.0334676	0.973807	0.995351	-5.61557
CD83	0.0236087	0.949284	0.0313897	0.975432	0.996278	-5.61563
APEX1	-0.0115842	4.32495	-0.028808	0.977452	0.997265	-5.6157
SORT1	0.0105363	0.953932	0.0283156	0.977837	0.997265	-5.61572
MMP7	0.00813374	0.424995	0.0273082	0.978626	0.997335	-5.61574
MATN2	0.0116865	0.421068	0.0260338	0.979623	0.997618	-5.61577
MAEA	-0.00982135	1.52632	-0.0248765	0.980529	0.997704	-5.6158
CD177	-0.0181899	0.178879	-0.0240807	0.981151	0.997704	-5.61582
GFRA1	-0.00724303	0.759579	-0.0230643	0.981947	0.997704	-5.61584
PQBP1	0.0147831	2.35962	0.0222454	0.982588	0.997704	-5.61586
ENPP7	0.0147895	0.110342	0.0191684	0.984996	0.998155	-5.61592
OLR1	0.0180634	3.62135	0.0189411	0.985174	0.998155	-5.61592
BSG	0.00633662	0.497147	0.0189178	0.985192	0.998155	-5.61592
ARID4B	-0.00660244	1.20916	-0.015267	0.988049	0.999631	-5.61598
PRELP	0.00995468	0.597405	0.0145287	0.988627	0.999631	-5.61599
VIM	0.00716239	3.84386	0.0126471	0.9901	0.999631	-5.61602
GUCA2A	0.0071665	0.179926	0.0119749	0.990626	0.999631	-5.61602
STC2	0.00413273	-0.282395	0.01147	0.991021	0.999631	-5.61603
LGMN	-0.00251662	-0.129321	-0.00779081	0.993901	0.999631	-5.61606
FLT3LG	-0.0040225	0.150542	-0.0076967	0.993975	0.999631	-5.61606
IFNGR1	0.00267938	0.346568	0.00751416	0.994118	0.999631	-5.61606
CXCL12	-0.00430808	1.29536	-0.00714597	0.994406	0.999631	-5.61607
SLITRK6	-0.00243563	0.175289	-0.00526029	0.995882	0.999631	-5.61608
MUC13	-0.00215285	0.414563	-0.00493856	0.996134	0.999631	-5.61608
LYAR	0.00246594	0.910579	0.00472557	0.996301	0.999631	-5.61608
THBD	0.00157933	0.548695	0.00403813	0.996839	0.999631	-5.61608
FLT3	0.00182739	-0.0120947	0.00308036	0.997589	0.999631	-5.61609
MEPE	-0.000895934	-0.0263158	-0.00274829	0.997849	0.999631	-5.61609
PSIP1	0.00152077	3.13892	0.00199992	0.998434	0.999631	-5.61609
FCRLB	0.000735586	0.796284	0.00121349	0.99905	0.999631	-5.61609
COL6A3	-0.000199469	1.54997	-0.000471305	0.999631	0.999631	-5.61609

### Sheet: C19-nonox recovery - Ctrl-infl
Protein	logFC	AveExpr	t	P.Value	adj.P.Val	B
IL19	-1.61004	1.1717	-4.59415	0.000328434	0.285561	-0.0931232
EPO	-3.17229	0.943867	-4.279	0.00062266	0.285561	-0.54327
IL6	-3.84506	3.29558	-4.25439	0.000654779	0.285561	-0.579029
VWA1	-1.47905	1.49032	-3.89255	0.00137859	0.285561	-1.11396
MSTN	2.23845	-0.828086	3.78249	0.00173135	0.285561	-1.27961
HS3ST3B1	-1.15086	1.11566	-3.71588	0.00198776	0.285561	-1.38041
TMPRSS15	1.45494	-0.745733	3.71179	0.00200469	0.285561	-1.38661
AREG	-2.27567	1.04489	-3.62448	0.00240292	0.285561	-1.51932
LBP	-1.59596	2.75752	-3.61616	0.0024448	0.285561	-1.53199
GPA33	2.05966	-0.940271	3.58597	0.00260298	0.285561	-1.57803
CD300E	-1.27584	1.15074	-3.55053	0.00280181	0.285561	-1.63215
KLK4	-2.20357	2.20355	-3.53577	0.00288904	0.285561	-1.65471
SPINT2	-1.38975	0.739105	-3.52631	0.00294637	0.285561	-1.66918
ITIH3	-1.00918	1.39395	-3.51951	0.00298826	0.285561	-1.67958
TNFSF11	1.58536	-1.28674	3.48	0.00324382	0.285561	-1.74006
CD14	-1.12682	1.98089	-3.39395	0.00387848	0.285561	-1.87204
PSPN	2.02102	-1.41947	3.39275	0.00388814	0.285561	-1.87388
FGF21	-3.03129	2.52957	-3.36752	0.00409722	0.285561	-1.91263
NTproBNP	-2.18555	4.10764	-3.34524	0.00429115	0.285561	-1.94687
TNFRSF1B	-1.16813	1.00026	-3.33836	0.00435288	0.285561	-1.95745
VSIG4	-2.07331	1.89696	-3.29035	0.00480863	0.285561	-2.03126
ADM	-0.982358	1.03625	-3.28648	0.00484736	0.285561	-2.03721
PCOLCE	1.13834	-0.0998095	3.27695	0.00494409	0.285561	-2.05187
AK1	1.8789	4.87445	3.27689	0.00494478	0.285561	-2.05197
TNFRSF1A	-1.21269	1.0462	-3.19968	0.00580241	0.321685	-2.17076
TNFRSF10C	-1.19725	0.873129	-3.13271	0.00666441	0.333685	-2.27379
LILRB4	-1.30278	1.39533	-3.10849	0.00700632	0.333685	-2.31104
CD300LF	-1.65432	1.29671	-3.10368	0.00707627	0.333685	-2.31844
TIMP1	-1.12428	1.3033	-3.10266	0.00709121	0.333685	-2.32001
JUN	-1.2338	0.507757	-3.07686	0.00747906	0.333685	-2.35968
CEACAM5	-1.76074	0.187486	-3.04657	0.00796089	0.333685	-2.4062
IL1RN	-2.01777	1.50855	-3.03839	0.00809634	0.333685	-2.41878
HEBP1	1.17406	1.26805	3.03142	0.00821342	0.333685	-2.42948
PDGFC	-0.926301	-0.199967	-3.00668	0.00864252	0.333685	-2.46746
SNCG	-1.56548	1.59841	-3.00285	0.00871089	0.333685	-2.47333
PPME1	1.5565	6.03074	2.9849	0.0090384	0.333685	-2.50087
LTBR	-0.910606	0.71029	-2.97017	0.00931627	0.333685	-2.52346
PSMG3	1.27665	3.09478	2.94498	0.00981082	0.333685	-2.56205
SIT1	1.13737	1.75386	2.94379	0.00983466	0.333685	-2.56386
CHI3L1	-1.68836	2.09321	-2.93991	0.0099134	0.333685	-2.56981
MUC16	-2.64536	2.50652	-2.93756	0.00996127	0.333685	-2.57341
EIF4B	1.13768	4.17878	2.91916	0.0103442	0.333685	-2.60156
SPINK1	-1.50402	1.79438	-2.91047	0.0105302	0.333685	-2.61486
EPHB4	-0.73926	1.15998	-2.8872	0.011044	0.333685	-2.65042
IL15	-1.41095	0.928971	-2.8625	0.0116163	0.333685	-2.68815
NECTIN4	-1.13065	0.650938	-2.85433	0.0118118	0.333685	-2.70061
LRRN1	1.1794	-0.36039	2.85149	0.0118806	0.333685	-2.70495
TNFRSF12A	-1.06088	0.888238	-2.83678	0.0122429	0.333685	-2.72737
CARHSP1	1.33914	3.27498	2.82287	0.0125952	0.333685	-2.74856
SERPINA11	-0.768754	1.33781	-2.81924	0.0126888	0.333685	-2.75408
RET	1.04542	-0.281362	2.81247	0.0128651	0.333685	-2.76439
LXN	1.55685	5.39619	2.79386	0.0133621	0.333685	-2.79269
EFNA1	-1.06567	1.17975	-2.76937	0.0140446	0.333685	-2.82989
FSTL3	-1.1388	1.12321	-2.76374	0.0142062	0.333685	-2.83843
PSMD9	1.28524	4.09657	2.74818	0.0146625	0.333685	-2.86204
IFNL1	-1.08883	0.493133	-2.74079	0.0148841	0.333685	-2.87324
CA2	1.83334	4.96971	2.739	0.0149382	0.333685	-2.87595
LGALS9	-1.0819	1.42442	-2.73707	0.0149966	0.333685	-2.87886
DEFA1_DEFA1B	-1.33678	2.07255	-2.73522	0.015053	0.333685	-2.88166
CA1	1.28513	3.5294	2.72468	0.0153782	0.333685	-2.89762
WFDC2	-1.63272	1.64873	-2.69486	0.0163353	0.333685	-2.94269
GRK5	0.875019	0.684676	2.68637	0.016618	0.333685	-2.9555
PLAUR	-1.16999	1.43976	-2.68096	0.0168007	0.333685	-2.96366
IL5RA	-1.45186	0.964376	-2.67472	0.0170138	0.333685	-2.97306
ANKRD54	1.37998	1.83009	2.66583	0.0173218	0.333685	-2.98645
PKLR	1.50316	4.47543	2.66188	0.0174604	0.333685	-2.9924
FST	-1.09091	-0.312114	-2.65305	0.0177741	0.333685	-3.00569
LTBP2	-1.00171	1.53189	-2.64949	0.0179024	0.333685	-3.01105
CKAP4	-1.1467	1.73732	-2.64817	0.0179501	0.333685	-3.01304
SERPINB5	0.904612	0.337871	2.64608	0.0180258	0.333685	-3.01618
CAPG	-0.855808	1.71169	-2.64127	0.0182014	0.333685	-3.02341
HMBS	0.848309	3.4812	2.63393	0.0184722	0.333685	-3.03443
CRELD2	-0.946167	1.65716	-2.63315	0.0185014	0.333685	-3.03561
ST6GAL1	-0.977534	2.60265	-2.61938	0.0190209	0.333685	-3.05626
GFRA1	-0.668844	0.660057	-2.61228	0.0192945	0.333685	-3.06691
CD22	1.22087	0.286038	2.60145	0.0197189	0.333685	-3.08313
GMPR	1.21944	4.0895	2.60004	0.0197746	0.333685	-3.08524
RBKS	1.09119	2.17526	2.59818	0.0198488	0.333685	-3.08803
MATN3	-1.1876	1.06834	-2.59659	0.0199123	0.333685	-3.09041
LILRA5	-0.804856	0.618571	-2.58548	0.0203611	0.333685	-3.10703
SIGLEC10	-1.53239	1.68441	-2.57545	0.0207743	0.333685	-3.122
KLRB1	0.997814	0.865914	2.57092	0.0209637	0.333685	-3.12877
SUSD1	0.933539	0.645324	2.57035	0.0209875	0.333685	-3.12961
UBAC1	0.856177	2.97729	2.56265	0.0213136	0.333685	-3.1411
ITGA11	1.15124	-0.503629	2.56247	0.0213216	0.333685	-3.14138
APRT	1.11798	4.49369	2.56198	0.0213422	0.333685	-3.1421
CAMKK1	-0.926356	1.35493	-2.56087	0.0213898	0.333685	-3.14376
IL17C	-1.38657	0.4637	-2.5592	0.0214615	0.333685	-3.14625
IL4R	-0.900028	1.28489	-2.55001	0.0218592	0.333685	-3.15994
S100A4	0.916105	2.99787	2.5457	0.0220484	0.333685	-3.16635
CCL14	-0.801714	1.9184	-2.54387	0.0221295	0.333685	-3.16909
CD244	1.10032	0.917452	2.54264	0.0221838	0.333685	-3.17091
ADH4	1.63893	-0.863657	2.538	0.0223901	0.333685	-3.17781
HMOX1	-1.5805	1.30054	-2.5043	0.0239464	0.34457	-3.22784
TIMD4	-1.33387	0.78999	-2.50023	0.0241411	0.34457	-3.23387
ADAMTS13	1.07398	-0.502029	2.4975	0.0242726	0.34457	-3.23791
CNDP1	0.795581	-0.588629	2.49449	0.0244182	0.34457	-3.24236
CNTN2	0.967595	-0.120057	2.493	0.0244908	0.34457	-3.24457
FCAR	-1.00774	1.7649	-2.49051	0.0246122	0.34457	-3.24825
DSC2	-0.814904	0.60071	-2.48078	0.025093	0.345214	-3.26264
ANGPT2	-0.858222	1.3998	-2.47625	0.0253193	0.345214	-3.26932
BLVRB	1.71572	4.43215	2.46507	0.0258874	0.345214	-3.28583
GPR37	-1.6857	1.846	-2.46421	0.0259314	0.345214	-3.28709
HNRNPK	1.74657	1.2541	2.45581	0.0263669	0.345214	-3.29947
CNTNAP2	0.83951	0.603814	2.45329	0.026499	0.345214	-3.30318
ASAH2	1.53556	-1.20803	2.45113	0.0266126	0.345214	-3.30636
NTF3	0.74737	-1.78591	2.4504	0.0266507	0.345214	-3.30743
FASLG	0.904318	-0.407886	2.43738	0.0273462	0.350943	-3.32657
AFP	0.854946	-0.0248714	2.41825	0.0283996	0.354158	-3.35465
CALCA	-2.06126	1.34206	-2.40381	0.0292196	0.354158	-3.37578
ANGPTL4	-1.13519	0.806829	-2.40091	0.0293871	0.354158	-3.38003
CLEC5A	-1.18217	1.49628	-2.39855	0.0295244	0.354158	-3.38348
PSRC1	0.696617	1.07029	2.39532	0.0297123	0.354158	-3.38819
GSTA1	1.72115	-0.718733	2.39465	0.029752	0.354158	-3.38918
GLO1	0.691912	2.52692	2.39315	0.02984	0.354158	-3.39137
IGFBP3	0.78794	-0.4651	2.38951	0.0300539	0.354158	-3.39667
CDHR1	0.888117	-0.717519	2.38253	0.0304695	0.354158	-3.40686
CNPY2	0.837485	0.783586	2.38245	0.0304745	0.354158	-3.40698
IL1RL2	0.907192	-0.104548	2.37746	0.0307745	0.354158	-3.41425
B4GALT1	-0.779469	0.930062	-2.37643	0.0308367	0.354158	-3.41575
TNC	-1.4197	1.47926	-2.37186	0.0311149	0.354158	-3.42241
MTPN	1.10906	1.53082	2.36657	0.03144	0.354158	-3.43011
CD1C	1.12788	-0.707229	2.36612	0.0314673	0.354158	-3.43075
TCL1A	3.12797	1.8057	2.36132	0.0317649	0.354158	-3.43773
PTK7	-0.715944	0.52161	-2.35348	0.0322572	0.354158	-3.44913
SPON2	-0.805576	1.36509	-2.35285	0.0322966	0.354158	-3.45004
IGFBP2	-0.9873	2.08684	-2.33835	0.0332267	0.354158	-3.47107
SESTD1	1.06611	2.05641	2.33817	0.0332387	0.354158	-3.47133
AKT3	1.0725	1.79366	2.33535	0.0334219	0.354158	-3.4754
PSME1	0.656325	3.04427	2.32876	0.0338558	0.354158	-3.48495
CD160	1.28426	0.109581	2.32857	0.0338682	0.354158	-3.48523
C4BPB	-0.795271	0.72379	-2.3214	0.0343455	0.354158	-3.49558
SH2D1A	1.46553	1.95632	2.31995	0.0344428	0.354158	-3.49768
CASC4	-0.681924	0.673843	-2.31939	0.0344807	0.354158	-3.49849
MANSC1	-0.609447	0.207181	-2.31265	0.0349371	0.354158	-3.50822
FAP	0.765483	-0.287943	2.30756	0.0352854	0.354158	-3.51556
TXNDC15	-0.611806	0.422876	-2.299	0.0358785	0.354158	-3.52788
CTSC	-0.794288	2.4716	-2.2965	0.036053	0.354158	-3.53147
SKAP1	1.85611	1.6398	2.29384	0.0362406	0.354158	-3.53531
GSTA3	1.49169	-0.17039	2.29372	0.036249	0.354158	-3.53548
CCL23	-1.10963	1.61281	-2.29305	0.0362963	0.354158	-3.53645
CD97	0.828598	0.636195	2.29226	0.0363519	0.354158	-3.53758
NECTIN2	-0.661539	1.39763	-2.28638	0.0367696	0.354158	-3.54602
SELE	-1.22153	0.970567	-2.28602	0.0367957	0.354158	-3.54654
FOSB	-0.843731	0.101043	-2.27365	0.0376902	0.354951	-3.56429
TMSB10	-1.23162	3.58121	-2.27285	0.0377488	0.354951	-3.56544
TNFSF13	-0.778637	1.19605	-2.26749	0.0381431	0.354951	-3.57311
CCT5	1.00117	1.56668	2.26679	0.0381949	0.354951	-3.57411
RSPO1	-0.786606	0.0886286	-2.2619	0.0385586	0.354951	-3.58111
FURIN	-0.624114	0.239314	-2.26047	0.0386652	0.354951	-3.58315
PODXL2	-0.682091	0.295795	-2.2604	0.0386707	0.354951	-3.58325
PRTFDC1	1.14335	2.07769	2.25338	0.0392	0.356013	-3.59328
GRPEL1	-1.15253	2.74969	-2.25082	0.039395	0.356013	-3.59694
DLK1	1.01689	-0.178014	2.24869	0.039557	0.356013	-3.59997
NT5C3A	1.13779	5.8627	2.24026	0.0402072	0.356831	-3.612
PLAT	-1.15426	0.116414	-2.2368	0.0404771	0.356831	-3.61693
RABGAP1L	1.1867	2.2853	2.2362	0.0405237	0.356831	-3.61778
TLR3	1.03522	-0.1616	2.23244	0.0408192	0.356831	-3.62313
RILP	1.27157	4.72688	2.23097	0.0409351	0.356831	-3.62522
TNFRSF11B	-0.61312	0.385462	-2.22748	0.0412113	0.356993	-3.63018
PIGR	-0.818958	0.3538	-2.2194	0.0418579	0.360342	-3.64165
MFAP5	0.77209	0.181976	2.20973	0.0426449	0.360395	-3.65537
CD302	-0.966552	1.4347	-2.2097	0.0426477	0.360395	-3.65542
FCRL1	0.950049	-0.304876	2.20922	0.0426866	0.360395	-3.65609
GBP4	1.22996	1.30803	2.20658	0.0429041	0.360395	-3.65983
SLAMF8	-1.01284	0.389357	-2.19451	0.043911	0.366631	-3.6769
SIGLEC1	-0.812805	1.05544	-2.18276	0.044912	0.369441	-3.69348
PRDX6	0.921175	3.23723	2.18196	0.0449805	0.369441	-3.6946
BCL2L11	-0.88018	0.966867	-2.18119	0.0450473	0.369441	-3.69569
CSTB	-0.952632	2.78255	-2.17556	0.0455357	0.370382	-3.70361
NSFL1C	1.19281	5.42448	2.16879	0.0461292	0.370382	-3.71313
ATG4A	1.4132	3.28359	2.16723	0.0462668	0.370382	-3.71532
CD177	-1.39138	-0.208667	-2.16621	0.0463578	0.370382	-3.71676
CCL28	-0.667487	0.00469048	-2.16437	0.0465207	0.370382	-3.71934
CHAC2	1.16046	2.60874	2.16069	0.0468496	0.370382	-3.72451
TBC1D17	0.907	2.3458	2.15865	0.0470326	0.370382	-3.72737
TNR	0.701369	0.0153333	2.15045	0.047774	0.373488	-3.73885
LCN2	-0.919732	1.48185	-2.14695	0.0480946	0.373488	-3.74376
PSME2	0.712429	2.74126	2.14541	0.0482354	0.373488	-3.7459
ITGAV	0.593623	-0.377857	2.13774	0.0489458	0.376064	-3.75663
MZB1	-1.2276	1.20011	-2.13597	0.0491108	0.376064	-3.75909
AGR2	-1.64329	1.20898	-2.13109	0.0495697	0.376233	-3.76591
CDKN1A	-0.777243	3.94516	-2.12739	0.0499197	0.376233	-3.77107
MVK	0.89416	1.95048	2.12542	0.0501067	0.376233	-3.77381
PGLYRP1	-1.05832	1.30191	-2.12424	0.0502187	0.376233	-3.77544
TNFRSF10B	-1.50749	1.75747	-2.11904	0.0507173	0.376863	-3.78268
CDH2	-0.653853	1.10459	-2.11523	0.0510853	0.376863	-3.78798
DLL1	-0.584383	0.877824	-2.11443	0.0511631	0.376863	-3.78909
MCFD2	-0.76162	1.15392	-2.1121	0.0513904	0.376863	-3.79234
CXCL9	-1.32033	1.68004	-2.10459	0.0521271	0.376868	-3.80275
NPDC1	-0.782468	1.14302	-2.09924	0.0526584	0.376868	-3.81017
FOLR1	-0.890608	0.841938	-2.09736	0.052846	0.376868	-3.81277
TNFRSF14	-0.661574	1.26911	-2.09682	0.0528998	0.376868	-3.81352
PGF	-0.591685	0.679181	-2.09664	0.052918	0.376868	-3.81377
HBQ1	1.42051	2.25881	2.09539	0.0530426	0.376868	-3.81549
SIRPB1	-0.794522	1.14589	-2.09289	0.0532944	0.376868	-3.81895
ENTPD2	0.838747	0.702686	2.07686	0.0549332	0.380875	-3.84108
SDC1	-1.62486	1.9473	-2.07664	0.0549561	0.380875	-3.84139
IGFBP1	-1.79585	2.24338	-2.07529	0.0550956	0.380875	-3.84324
VPS37A	0.8574	3.80582	2.07211	0.0554268	0.380875	-3.84761
CSF1	-0.579465	1.14843	-2.07131	0.0555105	0.380875	-3.84872
COLEC12	-0.588231	0.726024	-2.06857	0.0557985	0.380875	-3.85249
KLK1	-2.18567	0.231095	-2.06662	0.0560032	0.380875	-3.85517
NEFL	-1.24178	1.80615	-2.06609	0.0560595	0.380875	-3.8559
TMPRSS5	0.670574	-0.111724	2.05697	0.0570303	0.385581	-3.86843
HAVCR1	-1.1782	0.934162	-2.04954	0.0578316	0.388203	-3.8786
CA12	-0.747338	0.599586	-2.0479	0.0580108	0.388203	-3.88085
BACH1	-0.769317	3.64586	-2.04563	0.0582585	0.388203	-3.88396
CNTN5	0.873754	-0.837286	2.04131	0.0587319	0.389485	-3.88985
ICAM1	-0.787652	0.986571	-2.03252	0.0597084	0.393881	-3.90186
CLEC7A	-0.81987	0.77511	-2.03024	0.0599631	0.393881	-3.90496
LRIG1	-0.763084	0.737895	-2.02471	0.0605878	0.395498	-3.9125
TFF1	-1.16655	0.867448	-2.02301	0.0607799	0.395498	-3.91481
CD4	-0.605898	0.199681	-2.01794	0.0613593	0.395761	-3.92171
REG3A	-1.34512	1.7256	-2.01754	0.0614053	0.395761	-3.92225
AARSD1	1.28867	4.70249	2.0102	0.0622516	0.395761	-3.9322
CD34	0.642188	-0.264957	2.00948	0.0623356	0.395761	-3.93318
GDF2	0.707622	-0.96169	2.00927	0.0623605	0.395761	-3.93347
HAVCR2	-0.996573	0.973014	-2.00755	0.0625604	0.395761	-3.9358
AHSP	1.25808	4.3998	2.00534	0.0628193	0.395761	-3.9388
DNPH1	1.00329	2.90139	1.99947	0.0635103	0.398304	-3.94674
HMOX2	-0.659767	2.19997	-1.99004	0.0646348	0.402222	-3.95948
EDIL3	0.760297	1.75568	1.98937	0.0647154	0.402222	-3.96039
TXNDC5	-0.896039	1.71673	-1.98497	0.0652466	0.402844	-3.96632
GALNT7	0.674809	0.0621524	1.98241	0.0655571	0.402844	-3.96976
STK24	0.895688	1.47106	1.97978	0.0658783	0.402844	-3.9733
RETN	-0.814115	1.3532	-1.97296	0.0667173	0.402844	-3.98247
DARS	0.902858	4.8478	1.9708	0.066985	0.402844	-3.98538
TNFRSF11A	-0.826078	1.04565	-1.97032	0.0670441	0.402844	-3.98601
WISP1	-0.662397	1.152	-1.9695	0.067147	0.402844	-3.98712
CLIP2	1.18066	5.75509	1.96792	0.0673436	0.402844	-3.98924
CR2	0.969272	-0.52209	1.96721	0.0674314	0.402844	-3.99019
MMP8	-1.62655	3.86716	-1.95975	0.0683692	0.406694	-4.00018
DDC	1.07746	-0.114214	1.95576	0.0688758	0.407956	-4.00553
OSCAR	-0.624087	0.622324	-1.94046	0.0708478	0.417851	-4.02593
SPP1	-0.872447	1.58261	-1.9366	0.0713548	0.419058	-4.03108
TNFRSF6B	-1.07875	1.0541	-1.93412	0.0716806	0.419195	-4.03437
SMARCA2	0.605731	0.74861	1.92943	0.0723015	0.420884	-4.0406
MFAP3	0.981683	0.582186	1.92335	0.0731143	0.420884	-4.04867
IGFBP4	-0.944303	1.27014	-1.92308	0.0731517	0.420884	-4.04903
CCS	1.02048	4.37593	1.92176	0.0733291	0.420884	-4.05078
ODAM	0.804747	-0.146995	1.92007	0.0735568	0.420884	-4.05302
IL2RA	-1.31026	1.61856	-1.918	0.0738361	0.420884	-4.05575
TNFRSF10A	-0.768777	1.39713	-1.91411	0.0743663	0.420884	-4.06091
RHOC	1.41283	4.46943	1.91387	0.0743987	0.420884	-4.06122
CTSL	-1.1219	1.52038	-1.90518	0.0755924	0.425899	-4.07269
GDF15	-1.08683	1.69343	-1.89715	0.0767114	0.428206	-4.08327
FABP4	-1.32354	1.579	-1.88943	0.0778012	0.428206	-4.09341
FHIT	0.878213	3.81967	1.8861	0.0782757	0.428206	-4.09778
IFNG	-2.09346	1.18539	-1.88442	0.0785165	0.428206	-4.09999
PDCD6	-0.67634	0.621386	-1.88322	0.0786883	0.428206	-4.10156
PI3	-1.135	0.958267	-1.88182	0.0788883	0.428206	-4.10338
RAB37	0.773512	1.26216	1.88051	0.0790781	0.428206	-4.10511
LAIR1	-1.0545	1.2492	-1.87833	0.0793922	0.428206	-4.10796
DCXR	0.822964	0.170152	1.87748	0.0795151	0.428206	-4.10907
PLIN1	-0.718319	0.549257	-1.87669	0.0796303	0.428206	-4.11011
ADAMTS15	-0.841178	0.435429	-1.87602	0.0797267	0.428206	-4.11098
IL34	0.87876	-0.0484714	1.87477	0.0799081	0.428206	-4.11261
LRPAP1	-0.584929	0.586476	-1.87402	0.0800183	0.428206	-4.1136
CXCL16	-0.778817	0.864738	-1.86356	0.0815548	0.43475	-4.12724
IL17A	-1.10138	-0.0424095	-1.85734	0.0824811	0.438003	-4.13534
NFASC	0.621221	0.600976	1.84989	0.0836019	0.439073	-4.14501
IL1B	-0.968975	0.924533	-1.84766	0.08394	0.439073	-4.1479
NAAA	0.848911	-0.632795	1.84624	0.0841561	0.439073	-4.14974
FRZB	0.530604	-1.7211	1.84296	0.0846582	0.439073	-4.154
CRADD	0.921985	4.15838	1.84295	0.0846588	0.439073	-4.154
OSM	-1.55052	2.74035	-1.84003	0.0851068	0.439073	-4.15778
CLEC6A	-0.921113	1.58805	-1.83964	0.0851679	0.439073	-4.15829
DPT	0.601414	-0.0891619	1.83833	0.0853688	0.439073	-4.15998
TNFSF13B	-0.825151	1.14015	-1.83562	0.0857884	0.439073	-4.16348
HGF	-0.949308	0.60611	-1.83416	0.0860146	0.439073	-4.16536
CLSTN1	0.660346	0.31239	1.83167	0.0864022	0.439073	-4.16858
GNE	0.954406	1.8099	1.83029	0.0866172	0.439073	-4.17035
KAZALD1	0.871095	-0.180376	1.82683	0.0871607	0.439073	-4.17482
LIF	-0.978233	-0.335224	-1.82632	0.0872402	0.439073	-4.17547
MYOC	0.848128	-0.665686	1.82331	0.0877155	0.439073	-4.17935
CST7	-1.35114	2.25209	-1.82308	0.0877512	0.439073	-4.17964
ADGRG1	0.896604	0.414776	1.81905	0.0883904	0.440222	-4.18483
IMPA1	0.650271	1.62912	1.81687	0.0887384	0.440222	-4.18763
LEFTY2	0.9362	0.787524	1.81459	0.0891032	0.440222	-4.19056
ALDH1A1	1.09015	1.48062	1.81366	0.0892513	0.440222	-4.19174
MSLN	-1.07173	0.863538	-1.80657	0.0903959	0.443067	-4.20083
SOD1	0.72428	2.42302	1.80381	0.0908446	0.443067	-4.20435
CTSV	0.752417	-1.2537	1.80231	0.0910894	0.443067	-4.20627
MYO9B	0.983898	2.11423	1.79976	0.091508	0.443067	-4.20954
KITLG	0.804086	-0.372843	1.79378	0.0924941	0.443067	-4.21717
LAMA4	0.593397	-0.984214	1.79278	0.0926593	0.443067	-4.21844
S100A12	-1.12078	3.71205	-1.7919	0.0928059	0.443067	-4.21956
CGREF1	-0.712675	0.887957	-1.79143	0.0928844	0.443067	-4.22016
SCARB2	-0.75822	1.53792	-1.79091	0.0929699	0.443067	-4.22082
ADGRE2	0.579393	0.145262	1.79058	0.0930248	0.443067	-4.22124
WARS	-1.11595	0.421119	-1.78363	0.094188	0.44707	-4.23007
ITGB7	0.726232	-0.0805619	1.77855	0.0950463	0.449605	-4.23652
TACSTD2	-0.711351	0.697362	-1.76858	0.0967514	0.456114	-4.24914
VEGFA	-0.757833	1.2526	-1.76635	0.0971376	0.456279	-4.25197
CXCL10	-1.07297	1.4549	-1.76457	0.0974448	0.456279	-4.25421
PON3	0.766432	-0.771814	1.75965	0.0983013	0.458739	-4.26041
DCTN6	0.769339	1.35676	1.75723	0.0987257	0.459174	-4.26346
SERPINE1	-0.950626	1.24647	-1.74922	0.10014	0.462932	-4.27353
IVD	0.691994	-2.04103	1.74887	0.100202	0.462932	-4.27397
GH1	-1.4298	4.36745	-1.74685	0.100562	0.463052	-4.27651
SUGT1	0.805154	3.30108	1.74184	0.101457	0.465629	-4.28278
CCL3	-1.3277	1.71219	-1.73229	0.103186	0.469205	-4.29472
CD74	-0.693771	1.36093	-1.73025	0.103559	0.469205	-4.29726
CLEC4G	-0.553507	0.481929	-1.73022	0.103565	0.469205	-4.29731
ITGB1	0.490024	0.13679	1.72847	0.103885	0.469205	-4.29949
ATP6V1F	0.73057	2.57906	1.72823	0.103929	0.469205	-4.29979
EREG	-0.801991	0.569671	-1.71826	0.105773	0.470454	-4.31219
TGM2	1.20211	2.07569	1.71601	0.106192	0.470454	-4.31498
LAMP3	-0.841181	0.748581	-1.71371	0.106623	0.470454	-4.31783
GALNT3	0.494461	0.2578	1.71348	0.106666	0.470454	-4.31812
CBLN4	0.810041	-0.286871	1.71149	0.10704	0.470454	-4.32058
TGFA	-1.11332	1.25978	-1.70962	0.107392	0.470454	-4.3229
TPP1	-0.506823	0.647952	-1.70732	0.107828	0.470454	-4.32574
CCL7	-1.77547	3.63464	-1.70532	0.108207	0.470454	-4.32822
POLR2F	-0.830174	3.12123	-1.70521	0.108228	0.470454	-4.32835
FMR1	0.632743	1.16866	1.70435	0.108391	0.470454	-4.32941
MZT1	0.807881	2.67398	1.70172	0.108895	0.470454	-4.33267
LGALS1	-0.577437	1.3896	-1.70116	0.109001	0.470454	-4.33335
MDGA1	0.908787	-0.265205	1.70015	0.109194	0.470454	-4.3346
ASGR1	-0.615248	0.964229	-1.69967	0.109286	0.470454	-4.33519
ENPP5	0.592483	-0.487424	1.69961	0.109297	0.470454	-4.33527
IL5	2.37605	-5.82067	1.69473	0.110236	0.472023	-4.34128
HYAL1	0.492117	0.184657	1.69418	0.110343	0.472023	-4.34196
ABHD14B	0.648366	3.58795	1.69095	0.110968	0.473237	-4.34593
NELL1	0.619712	-0.671014	1.68558	0.112016	0.476241	-4.35253
PRSS2	-1.42143	1.67492	-1.68344	0.112436	0.476562	-4.35515
DPY30	-1.43696	2.38204	-1.66844	0.115417	0.485229	-4.37349
TFPI2	-0.603891	1.40198	-1.66776	0.115554	0.485229	-4.37432
STIP1	0.999103	3.58413	1.66676	0.115756	0.485229	-4.37554
CCL20	-1.36955	0.322433	-1.66414	0.116285	0.485229	-4.37873
EPHX2	0.837675	0.609414	1.66335	0.116443	0.485229	-4.37969
FCRLB	-0.685401	0.532352	-1.66052	0.117019	0.485229	-4.38314
CCL13	1.09349	2.48903	1.66036	0.117052	0.485229	-4.38333
CD8A	1.04178	1.09817	1.65923	0.117281	0.485229	-4.3847
CD79B	-0.73365	1.31926	-1.64788	0.119613	0.489947	-4.39845
TIA1	0.914806	1.713	1.646	0.120003	0.489947	-4.40073
HAGH	1.56402	4.16584	1.64593	0.120019	0.489947	-4.40082
VCAN	-0.609566	0.760971	-1.64588	0.120029	0.489947	-4.40087
IL1RL1	-1.18367	1.44187	-1.64511	0.120189	0.489947	-4.40181
ALDH3A1	-1.2351	0.477886	-1.64307	0.120615	0.49024	-4.40427
CDH17	0.910671	0.0223619	1.63373	0.122578	0.49217	-4.41553
TDGF1	-1.88185	-0.633324	-1.63362	0.1226	0.49217	-4.41565
DRG2	0.670094	1.78007	1.63193	0.122959	0.49217	-4.41769
INPPL1	-0.457186	3.37225	-1.63179	0.12299	0.49217	-4.41786
CA14	0.661195	-0.864143	1.63118	0.123119	0.49217	-4.41859
AGRP	-0.488142	2.52096	-1.62979	0.123414	0.49217	-4.42026
LRRC25	-0.749736	0.760876	-1.62903	0.123575	0.49217	-4.42117
IGSF3	-0.540765	0.57309	-1.62653	0.124111	0.492888	-4.42418
GFRA3	0.541503	-0.357529	1.60926	0.127853	0.50459	-4.44482
ACAA1	0.877851	1.23922	1.60892	0.127926	0.50459	-4.44521
PEBP1	0.983481	3.02479	1.60301	0.12923	0.50459	-4.45224
CEACAM1	-0.420238	0.0370286	-1.60279	0.12928	0.50459	-4.45251
SCGB3A2	-0.898057	1.48509	-1.60244	0.129357	0.50459	-4.45292
SHMT1	1.00499	2.01737	1.602	0.129455	0.50459	-4.45345
PBLD	0.811076	0.0963571	1.6003	0.129832	0.50459	-4.45546
SERPINB8	-0.650433	2.63919	-1.59901	0.130119	0.50459	-4.45699
CXCL8	-1.38651	2.41171	-1.59804	0.130334	0.50459	-4.45814
LILRB2	-0.618973	0.983148	-1.59382	0.13128	0.506836	-4.46314
NUCB2	-0.600183	1.01705	-1.59188	0.131717	0.50699	-4.46544
SETMAR	-0.553167	1.28738	-1.58928	0.132302	0.50699	-4.46851
PTPRF	-0.495793	0.920514	-1.58683	0.132857	0.50699	-4.47141
RAB6B	0.72892	1.46955	1.58569	0.133115	0.50699	-4.47274
CLEC4D	-0.972897	1.76508	-1.58536	0.13319	0.50699	-4.47313
NADK	-0.905673	3.99825	-1.58393	0.133515	0.50699	-4.47482
MIA	0.511276	-0.44641	1.57659	0.135197	0.509992	-4.48346
PRCP	0.629601	-0.73739	1.57551	0.135446	0.509992	-4.48473
GRN	-0.470745	0.138967	-1.57395	0.135805	0.509992	-4.48656
TRIAP1	-0.965099	2.6698	-1.57168	0.136331	0.509992	-4.48922
LY6D	-0.558457	0.572776	-1.57149	0.136374	0.509992	-4.48944
GYS1	0.81642	3.86759	1.56943	0.136853	0.509992	-4.49186
PNLIPRP2	1.99799	-1.42561	1.56795	0.137197	0.509992	-4.49359
IL18	-0.977672	1.04291	-1.56592	0.13767	0.509992	-4.49596
WFIKKN1	0.580702	-0.70709	1.56441	0.138025	0.509992	-4.49773
PLA2G10	0.785694	0.212486	1.56406	0.138107	0.509992	-4.49814
WFDC12	-0.831675	0.715843	-1.56301	0.138353	0.509992	-4.49937
FKBP5	-0.754634	5.39287	-1.56083	0.138865	0.510521	-4.50191
ALPP	-0.935703	0.913595	-1.55276	0.140776	0.516178	-4.51131
AOC3	0.503873	0.142886	1.54011	0.143818	0.52594	-4.52599
TNFSF10	0.532546	-0.305281	1.53835	0.144245	0.526113	-4.52802
SIRT2	0.777107	4.70356	1.52615	0.147237	0.535617	-4.54208
CD27	-0.60046	1.12275	-1.52284	0.148055	0.536988	-4.54587
PVR	-0.497574	1.12778	-1.52148	0.148394	0.536988	-4.54743
HPGDS	0.467055	-0.52891	1.51995	0.148776	0.536988	-4.54919
ACTN4	0.5565	0.380824	1.51505	0.150003	0.538693	-4.5548
DPP6	0.506553	-0.00282381	1.51218	0.150726	0.538693	-4.55808
MCAM	0.547152	0.144876	1.51194	0.150787	0.538693	-4.55836
LY96	-0.47494	0.509781	-1.51014	0.151241	0.538693	-4.5604
STC1	-0.778307	0.259886	-1.50957	0.151385	0.538693	-4.56106
STAT5B	0.830657	6.22083	1.5088	0.15158	0.538693	-4.56193
CD300C	-0.480083	0.862486	-1.50373	0.15287	0.541448	-4.56771
PARK7	0.776868	3.08415	1.50269	0.153137	0.541448	-4.5689
ANGPTL3	-0.625159	0.745148	-1.49791	0.154362	0.541561	-4.57432
GHRL	-1.17619	2.07114	-1.49646	0.154736	0.541561	-4.57597
EZR	-0.559373	1.23039	-1.49572	0.154925	0.541561	-4.5768
ITGAM	0.372007	-0.167005	1.49519	0.155064	0.541561	-4.57741
BID	0.678323	2.35224	1.49496	0.155123	0.541561	-4.57766
TXLNA	-0.46482	3.96092	-1.48737	0.157095	0.544132	-4.58625
LPL	0.616741	0.973476	1.48607	0.157434	0.544132	-4.58771
CD6	0.890342	-0.0728857	1.48591	0.157477	0.544132	-4.5879
EPHA2	-0.546463	1.05623	-1.48549	0.157587	0.544132	-4.58837
DSG4	0.416824	-0.438124	1.48316	0.158197	0.544132	-4.59099
CCL26	0.524698	4.83131	1.48191	0.158524	0.544132	-4.5924
APBB1IP	-0.564505	3.53544	-1.4816	0.158607	0.544132	-4.59275
EPCAM	0.910973	-0.699671	1.4774	0.159717	0.544212	-4.59748
CLTA	0.453172	2.83947	1.47555	0.160206	0.544212	-4.59955
HSPB6	-0.730673	0.837138	-1.47437	0.16052	0.544212	-4.60087
DDAH1	-0.652103	1.43918	-1.47193	0.161169	0.544212	-4.60361
CDKN2D	0.734672	3.98481	1.47136	0.161321	0.544212	-4.60425
TRAF2	0.757277	3.78972	1.47091	0.161443	0.544212	-4.60476
KRT19	-1.55566	1.79804	-1.46885	0.161994	0.544212	-4.60706
SLC39A14	-0.595242	0.569505	-1.4629	0.163594	0.544212	-4.61371
AKT1S1	0.678715	4.08474	1.46059	0.164219	0.544212	-4.61628
ECE1	0.488978	-0.0467905	1.46023	0.164315	0.544212	-4.61668
DNAJB8	0.621237	1.27365	1.46015	0.164337	0.544212	-4.61677
BCAN	0.46217	-0.277548	1.45667	0.165283	0.544212	-4.62064
HGS	0.593048	2.43233	1.45607	0.165447	0.544212	-4.62131
CNTN3	0.552307	-0.973752	1.45503	0.16573	0.544212	-4.62247
ENAH	-0.596605	1.38126	-1.45494	0.165755	0.544212	-4.62257
LTA	0.482922	0.146719	1.45146	0.166707	0.544212	-4.62643
BST2	-0.757473	1.30066	-1.45114	0.166795	0.544212	-4.62679
NCR1	0.434412	0.538862	1.45114	0.166796	0.544212	-4.62679
TPT1	0.622197	1.49214	1.45008	0.167086	0.544212	-4.62796
EGLN1	-0.711777	3.6151	-1.44987	0.167145	0.544212	-4.6282
TNFRSF21	-0.455075	0.298576	-1.44955	0.167233	0.544212	-4.62855
CD109	0.544988	-0.324995	1.44942	0.167269	0.544212	-4.6287
SUMF2	0.592951	0.337181	1.44636	0.168113	0.545678	-4.63209
NOTCH3	0.477214	0.640586	1.44179	0.169379	0.548203	-4.63714
TFPI	-0.41651	0.620243	-1.43977	0.16994	0.548203	-4.63937
SIGLEC6	0.696704	0.24731	1.43928	0.170077	0.548203	-4.63991
TBCC	0.535081	3.45851	1.43543	0.171153	0.55039	-4.64415
SORD	0.809087	1.59445	1.4291	0.172936	0.552668	-4.6511
MEP1B	0.627346	-1.43965	1.4285	0.173104	0.552668	-4.65176
CTSF	0.697012	-0.6356	1.42491	0.174124	0.552668	-4.6557
SFTPA2	-0.824981	0.821081	-1.4238	0.174441	0.552668	-4.65691
CDH6	0.632765	0.381086	1.42365	0.174483	0.552668	-4.65708
PREB	-0.727772	0.304552	-1.42297	0.174677	0.552668	-4.65782
MICB_MICA	0.971056	0.132095	1.4222	0.174895	0.552668	-4.65866
ITM2A	0.610809	1.1876	1.41873	0.175887	0.552668	-4.66244
STAMBP	0.559289	3.45445	1.41783	0.176146	0.552668	-4.66343
ICAM5	-0.550508	0.811629	-1.41667	0.176479	0.552668	-4.6647
CHMP1A	0.510975	3.40868	1.41516	0.176914	0.552668	-4.66634
CRTAC1	0.620386	-0.571667	1.41413	0.177212	0.552668	-4.66747
COL6A3	-0.492224	1.39696	-1.41277	0.177605	0.552668	-4.66895
CCL4	-0.818272	0.990748	-1.41262	0.177646	0.552668	-4.6691
AKR1B1	0.553244	2.4038	1.40976	0.178475	0.552668	-4.67221
FAM3B	0.651261	0.547667	1.4096	0.178521	0.552668	-4.67239
EDA2R	-0.648593	1.52152	-1.40858	0.178819	0.552668	-4.6735
CXCL17	-0.895639	0.8987	-1.40782	0.179039	0.552668	-4.67432
RAB6A	0.850178	2.081	1.40531	0.179772	0.553697	-4.67705
ACTA2	-0.599194	1.76178	-1.40198	0.180745	0.554366	-4.68065
GLOD4	0.39485	2.49251	1.40183	0.180789	0.554366	-4.68081
PTPRM	0.385425	0.477705	1.39904	0.181608	0.555647	-4.68383
TIGAR	-0.447093	1.40629	-1.39724	0.182138	0.556043	-4.68577
CALB1	-1.05777	1.12506	-1.39459	0.182921	0.557206	-4.68863
OMG	0.600266	-0.4059	1.39209	0.183663	0.55824	-4.69132
TGFBR2	-0.417495	0.587357	-1.38962	0.184397	0.559244	-4.69398
PMVK	0.863436	4.64032	1.38793	0.184903	0.559554	-4.6958
CLSTN2	-0.610036	0.601181	-1.38064	0.187091	0.563693	-4.70361
BST1	0.633579	-0.305238	1.38006	0.187264	0.563693	-4.70422
RWDD1	0.535385	4.4961	1.37674	0.18827	0.563693	-4.70778
ICAM3	0.446374	0.461348	1.37537	0.188683	0.563693	-4.70923
OSMR	-0.329504	0.45721	-1.37531	0.188704	0.563693	-4.70931
PTEN	0.502557	1.12323	1.37404	0.189087	0.563693	-4.71065
PPP1R2	-0.481082	2.97595	-1.37198	0.189717	0.563693	-4.71285
EFNA4	-0.549636	1.2196	-1.37122	0.189949	0.563693	-4.71366
EBI3_IL27	-0.467212	0.712867	-1.37114	0.189973	0.563693	-4.71375
VAT1	-0.426924	0.67801	-1.36994	0.190338	0.563693	-4.71502
PTX3	-0.561427	1.68737	-1.36723	0.191169	0.564947	-4.7179
STX6	-0.560975	2.38392	-1.36513	0.191814	0.565245	-4.72013
ENPP2	0.464637	0.470167	1.36395	0.192178	0.565245	-4.72138
CD38	-0.641459	0.860705	-1.36221	0.192713	0.565245	-4.72322
COMP	0.576352	-0.0584571	1.36042	0.193268	0.565245	-4.72512
SLAMF7	-0.558311	1.38288	-1.36029	0.193309	0.565245	-4.72526
IDUA	0.550817	-1.95747	1.35655	0.194467	0.567436	-4.72921
MDK	-0.601611	0.828524	-1.35435	0.195155	0.568246	-4.73154
PLA2G2A	-1.54102	3.48506	-1.35125	0.196123	0.569139	-4.7348
CPA2	0.931568	-0.115581	1.34962	0.196635	0.569139	-4.73652
RP2	0.431039	2.1712	1.34833	0.197039	0.569139	-4.73787
IL18BP	-0.441318	0.9373	-1.34812	0.197104	0.569139	-4.73809
KEL	0.404359	1.51027	1.3467	0.197552	0.569244	-4.73958
CCL2	-0.862854	1.01675	-1.34282	0.198778	0.570974	-4.74365
BMP4	0.393535	-2.32279	1.3422	0.198976	0.570974	-4.74431
NT5E	-0.436193	-0.195138	-1.33776	0.200387	0.573835	-4.74895
CTSB	-0.657585	0.836481	-1.3347	0.201363	0.574474	-4.75214
CDH5	0.492196	0.524267	1.33236	0.202113	0.574474	-4.75458
CCL27	-0.520857	2.05905	-1.33198	0.202233	0.574474	-4.75497
AMFR	-0.395647	1.71998	-1.33166	0.202337	0.574474	-4.75531
RGMA	0.458486	-0.318552	1.32954	0.203018	0.574474	-4.75751
NOS1	-1.19594	-0.394286	-1.3293	0.203097	0.574474	-4.75777
ACOX1	0.325447	0.777848	1.32679	0.203907	0.574858	-4.76038
FGF19	-1.11415	0.16621	-1.32631	0.204062	0.574858	-4.76087
PLPBP	0.585753	4.3636	1.32326	0.20505	0.575678	-4.76403
CXCL1	-0.798291	3.20317	-1.32285	0.205184	0.575678	-4.76446
LYPD3	-0.523006	-0.609052	-1.31887	0.206479	0.578141	-4.76858
SIGLEC7	-0.394267	0.498395	-1.31448	0.207916	0.58099	-4.77311
DPP7	-0.627022	0.910071	-1.30987	0.209432	0.582334	-4.77785
SH2B3	-0.505813	2.18479	-1.30961	0.209519	0.582334	-4.77812
PILRB	-0.577325	1.14711	-1.30908	0.209695	0.582334	-4.77867
TPMT	0.661202	3.04251	1.30792	0.210077	0.582334	-4.77986
ISM1	0.447114	0.131429	1.30237	0.211922	0.585994	-4.78555
EGFR	0.338562	-0.0553476	1.30141	0.212243	0.585994	-4.78654
TNF	-0.841759	1.03202	-1.29775	0.213466	0.587534	-4.79027
SERPINB9	0.338759	2.4701	1.29624	0.213972	0.587534	-4.79181
CDON	0.496247	-0.601314	1.29594	0.214073	0.587534	-4.79212
KYAT1	0.605673	3.0835	1.29375	0.21481	0.588393	-4.79435
PDGFRA	-0.433123	0.747414	-1.29242	0.215259	0.588461	-4.79571
DNAJB1	0.898586	4.40995	1.28538	0.217644	0.59304	-4.80286
LY75	0.490131	0.0619333	1.28495	0.21779	0.59304	-4.80329
CCDC80	-0.59815	0.986067	-1.28262	0.218586	0.593895	-4.80565
FETUB	0.604474	0.339676	1.27993	0.219506	0.593895	-4.80837
ITGA5	0.440612	-0.439081	1.279	0.219825	0.593895	-4.80931
NRP1	-0.36303	0.49101	-1.27745	0.220355	0.593895	-4.81087
FCN2	-0.551581	0.352667	-1.27721	0.220438	0.593895	-4.81111
UXS1	-0.755384	-0.353576	-1.27617	0.220795	0.593895	-4.81216
REN	-1.17282	0.885162	-1.27528	0.221104	0.593895	-4.81306
COMT	0.530464	3.66264	1.27067	0.222695	0.594023	-4.8177
ITGB5	0.520465	0.848295	1.26962	0.223061	0.594023	-4.81876
STK11	0.456766	1.97086	1.26929	0.223175	0.594023	-4.81908
MAP3K5	0.837775	4.73975	1.26835	0.223502	0.594023	-4.82003
ADCYAP1R1	0.449061	0.130719	1.26782	0.223688	0.594023	-4.82057
LHPP	0.735695	2.98802	1.2666	0.224111	0.594023	-4.82178
ROBO2	0.36513	-0.00980476	1.26568	0.224431	0.594023	-4.8227
PRTG	0.329024	0.231405	1.26454	0.22483	0.594023	-4.82385
THPO	-0.507596	0.704267	-1.26403	0.225009	0.594023	-4.82436
SLC16A1	0.534992	0.94709	1.25683	0.227535	0.598833	-4.83154
CPM	0.450583	-0.28789	1.25623	0.227745	0.598833	-4.83214
CES1	0.549509	0.22899	1.25515	0.228127	0.598833	-4.83321
PAMR1	0.479497	-0.630405	1.25165	0.229366	0.600946	-4.83669
DUSP3	0.521865	1.20971	1.24743	0.230868	0.602209	-4.84088
PRSS8	-0.558046	0.341752	-1.2461	0.231342	0.602209	-4.8422
TNXB	0.484692	-0.675357	1.24567	0.231495	0.602209	-4.84262
PCDH17	0.5006	0.271614	1.24512	0.23169	0.602209	-4.84316
LILRB1	-0.437773	0.577529	-1.2442	0.23202	0.602209	-4.84407
DCTPP1	-0.633961	1.79841	-1.24113	0.233121	0.603935	-4.8471
TGFBR3	-0.438681	0.490181	-1.2382	0.234176	0.605537	-4.84999
FGR	-0.630694	2.97955	-1.2324	0.236275	0.609828	-4.85569
PROK1	-0.620934	0.706567	-1.22956	0.237307	0.611352	-4.85847
MGLL	0.697902	4.19887	1.22773	0.237975	0.611936	-4.86026
NBL1	-0.374942	0.4628	-1.22275	0.239798	0.612734	-4.86512
ATP5IF1	-0.713967	3.90675	-1.22239	0.239931	0.612734	-4.86548
MAP2K6	0.754821	4.46465	1.2219	0.240112	0.612734	-4.86596
GPC5	0.418149	-0.3456	1.2213	0.240331	0.612734	-4.86654
CD59	-0.394653	0.876143	-1.22038	0.240668	0.612734	-4.86743
SIGLEC5	-0.866223	1.13208	-1.21965	0.240938	0.612734	-4.86814
PILRA	-0.499977	0.774562	-1.21227	0.24367	0.618548	-4.8753
PCSK9	-0.575657	0.761533	-1.2106	0.244291	0.61899	-4.87692
KIT	0.582475	-0.588324	1.20819	0.245191	0.619494	-4.87925
HK2	0.598268	1.21581	1.20767	0.245384	0.619494	-4.87975
CD83	-0.636759	0.831295	-1.20565	0.246142	0.619996	-4.8817
VTA1	0.698112	2.57161	1.20277	0.24722	0.619996	-4.88447
IL17RB	-0.600244	0.429205	-1.20264	0.24727	0.619996	-4.88459
IL10RA	-0.413519	0.256257	-1.2016	0.247662	0.619996	-4.88559
PTPRS	0.336027	0.198581	1.19981	0.248338	0.619996	-4.88732
CA6	0.855345	-2.06366	1.19883	0.248709	0.619996	-4.88826
HTRA2	-0.501668	1.2993	-1.19881	0.248714	0.619996	-4.88827
ZBTB17	-0.686508	2.45614	-1.19521	0.250079	0.620976	-4.89173
FGF23	-0.880966	1.1713	-1.1942	0.250462	0.620976	-4.89269
AMY2B	0.619372	0.657686	1.19376	0.250629	0.620976	-4.89312
NTRK2	0.470599	-0.291262	1.19305	0.250899	0.620976	-4.8938
IL32	0.46835	0.248024	1.1904	0.251908	0.622362	-4.89633
SF3B4	0.604241	3.60688	1.18697	0.253218	0.624484	-4.89959
DKK1	-0.626831	2.17152	-1.18385	0.254414	0.624856	-4.90255
CASP2	0.66254	3.01839	1.18375	0.254455	0.624856	-4.90266
NDUFS6	-1.04695	1.21338	-1.18267	0.254868	0.624856	-4.90368
REG4	-0.445975	0.2991	-1.18072	0.255621	0.624856	-4.90553
TBCB	0.608641	5.71384	1.18071	0.255623	0.624856	-4.90554
ARSB	0.489577	2.64737	1.17949	0.256094	0.624905	-4.90669
NID1	-0.407571	1.22514	-1.17672	0.257166	0.626047	-4.90931
CTRC	0.77102	0.130814	1.175	0.257835	0.626047	-4.91094
BSG	-0.324415	0.453186	-1.17479	0.257917	0.626047	-4.91114
BAX	0.577178	5.62606	1.16999	0.259784	0.627174	-4.91566
FUT8	0.512673	0.140462	1.16966	0.259913	0.627174	-4.91597
CRIM1	-0.331235	0.67949	-1.16834	0.260429	0.627174	-4.91721
ICOSLG	0.342387	0.0497524	1.16773	0.260669	0.627174	-4.91779
SPINT1	-0.551232	0.323148	-1.16688	0.261002	0.627174	-4.91859
PAG1	-0.484306	3.17863	-1.16652	0.261144	0.627174	-4.91892
IL20RA	-0.395774	-0.229471	-1.16492	0.261771	0.627174	-4.92043
CD276	-0.470028	0.30559	-1.16278	0.262612	0.627174	-4.92243
FCGR3B	-0.453488	-0.133986	-1.1622	0.26284	0.627174	-4.92297
CNTN4	0.521173	-0.405614	1.16013	0.263655	0.627174	-4.9249
ADAMTS8	0.413868	-0.486662	1.15991	0.263745	0.627174	-4.92511
VASN	-0.268304	0.359386	-1.15862	0.264255	0.627174	-4.92632
GOPC	0.378249	3.51454	1.15787	0.264549	0.627174	-4.92701
PCDH1	0.2919	0.420857	1.15745	0.264716	0.627174	-4.92741
FLT4	-0.39166	0.192362	-1.1506	0.267439	0.632543	-4.93378
MAD1L1	-0.620522	3.99048	-1.14935	0.267939	0.632646	-4.93494
CRACR2A	0.702392	5.08491	1.14226	0.270784	0.638277	-4.9415
TBC1D23	0.636947	4.20509	1.13787	0.272561	0.641374	-4.94555
KYNU	1.00106	0.445152	1.13319	0.27446	0.644749	-4.94984
BRK1	-0.52612	1.52751	-1.12847	0.276388	0.648178	-4.95417
L1CAM	0.429758	-0.177548	1.12656	0.27717	0.648915	-4.95591
CNTN1	0.503658	-0.3507	1.125	0.277808	0.649311	-4.95733
SEMA3F	-0.371541	0.386733	-1.12166	0.279185	0.651402	-4.96037
CPA1	-0.643991	0.97939	-1.12055	0.279642	0.651402	-4.96138
MEPE	-0.295228	-0.0518762	-1.11807	0.280667	0.652691	-4.96363
TNFSF14	-0.640745	2.70036	-1.11253	0.282967	0.65694	-4.96864
CRHBP	-0.330196	0.323962	-1.1101	0.283979	0.657403	-4.97083
AMY2A	0.579892	0.704267	1.10978	0.284116	0.657403	-4.97112
SPOCK1	-0.308845	0.416119	-1.09701	0.289485	0.667289	-4.98257
PEAR1	0.29888	0.431419	1.09546	0.290145	0.667289	-4.98396
PRELP	-0.602116	0.40171	-1.09502	0.29033	0.667289	-4.98435
ARG1	0.350472	3.59247	1.09453	0.290539	0.667289	-4.98479
ADAMTS16	0.33094	-0.00159048	1.09392	0.290795	0.667289	-4.98532
VSTM1	-0.464414	0.904362	-1.08657	0.293932	0.671132	-4.99185
SMOC1	-0.354702	-0.190767	-1.08615	0.294113	0.671132	-4.99223
GLRX	0.490429	3.3432	1.0855	0.294393	0.671132	-4.9928
FLT1	-0.316714	0.323862	-1.08546	0.294407	0.671132	-4.99283
TCN2	-0.449929	0.987686	-1.08416	0.294969	0.671309	-4.99399
CDHR2	-0.553002	1.16537	-1.08155	0.296089	0.672436	-4.99629
LEP	0.827174	0.141062	1.08068	0.296466	0.672436	-4.99706
PRDX3	-0.756226	2.69647	-1.07833	0.29748	0.672436	-4.99913
SEPTIN9	0.324585	1.34182	1.07795	0.297644	0.672436	-4.99946
ATP5PO	0.427471	0.538376	1.07738	0.29789	0.672436	-4.99997
CEBPB	-0.667786	3.4285	-1.0729	0.299832	0.673814	-5.0039
PLIN3	-0.325702	2.85962	-1.0723	0.300094	0.673814	-5.00442
PRDX5	0.407404	4.30298	1.07214	0.300163	0.673814	-5.00456
SPARC	-0.483218	0.954648	-1.07086	0.300722	0.673814	-5.00569
IL10RB	-0.312797	0.498119	-1.06987	0.301153	0.673814	-5.00655
IL7	-0.360382	1.22422	-1.06722	0.302308	0.673814	-5.00886
CDSN	-0.378053	0.455162	-1.06657	0.302593	0.673814	-5.00943
WAS	0.830513	2.1763	1.06572	0.302966	0.673814	-5.01017
ICAM2	-0.366015	1.07364	-1.06554	0.303045	0.673814	-5.01033
ANGPTL7	0.281207	0.301367	1.0632	0.304069	0.673814	-5.01236
CEACAM3	0.521261	0.0113619	1.06277	0.304259	0.673814	-5.01274
ULBP2	-0.449097	0.855738	-1.0626	0.304334	0.673814	-5.01288
OMD	0.51654	-0.216448	1.05971	0.305605	0.673958	-5.01539
PLTP	0.366914	-0.203476	1.05956	0.305675	0.673958	-5.01553
VWC2	-0.426529	0.384352	-1.05914	0.305858	0.673958	-5.01589
MLN	-0.778897	1.8568	-1.05802	0.306351	0.673971	-5.01685
ENG	0.305309	0.242638	1.05692	0.30684	0.673978	-5.01781
ATF2	0.413961	0.522729	1.04741	0.311062	0.682171	-5.026
PDCD5	0.479808	3.72594	1.04244	0.313287	0.685884	-5.03026
ICAM4	0.47428	-0.155195	1.04142	0.313745	0.685884	-5.03114
ACVRL1	-0.360562	1.2462	-1.04021	0.31429	0.685952	-5.03217
SPARCL1	-0.290339	0.673948	-1.03915	0.314766	0.685952	-5.03307
ADAM22	0.376175	0.109338	1.03562	0.316362	0.687521	-5.03608
OXT	-0.782875	-0.0169429	-1.03481	0.316729	0.687521	-5.03678
NPM1	0.466578	4.8511	1.03426	0.316974	0.687521	-5.03724
LRP11	-0.30194	0.945371	-1.02805	0.319796	0.691222	-5.0425
REG1B	-0.69074	1.42934	-1.02668	0.320419	0.691222	-5.04366
CRIP2	0.332288	0.830886	1.02594	0.320758	0.691222	-5.04428
CCL25	0.524485	0.393338	1.02572	0.320858	0.691222	-5.04447
SLAMF1	-0.341156	0.512095	-1.02503	0.321174	0.691222	-5.04505
PPCDC	0.412777	2.69958	1.02257	0.322301	0.69244	-5.04713
CKMT1A_CKMT1B	-1.01407	-2.74322	-1.02161	0.322739	0.69244	-5.04793
MATN2	-0.370415	0.3134	-1.01147	0.327411	0.69579	-5.05642
MB	-0.820561	-0.470171	-1.01141	0.327438	0.69579	-5.05646
CCL18	-0.609588	1.53616	-1.01097	0.327643	0.69579	-5.05683
BTN3A2	-0.410951	1.1286	-1.01069	0.327776	0.69579	-5.05707
DPP4	0.325128	-0.344238	1.0106	0.327816	0.69579	-5.05714
GGT1	-0.38611	0.125948	-1.00996	0.328114	0.69579	-5.05768
PIK3IP1	-0.399783	0.758605	-1.00686	0.329555	0.69579	-5.06026
IGF1R	-0.325214	0.948419	-1.0068	0.32958	0.69579	-5.0603
SMPDL3A	0.489348	-0.41951	1.00655	0.329698	0.69579	-5.06051
CDH3	-0.356032	0.759857	-1.00649	0.329726	0.69579	-5.06056
PLXNA4	0.616923	2.01888	1.00628	0.329822	0.69579	-5.06073
TPSAB1	0.403382	-0.716086	1.00284	0.331428	0.696773	-5.06359
CTSD	-0.225479	0.182724	-1.00245	0.331608	0.696773	-5.0639
DCN	-0.282009	0.2164	-1.00205	0.331797	0.696773	-5.06424
KLB	0.752713	-0.572171	0.997907	0.333739	0.699767	-5.06766
CXCL11	-0.653568	5.45952	-0.996857	0.334232	0.699767	-5.06852
FOLR2	-0.405408	0.28161	-0.990133	0.337404	0.703279	-5.07404
CCL19	-0.69665	2.24396	-0.990027	0.337454	0.703279	-5.07413
THBS2	-0.471335	0.922776	-0.989407	0.337748	0.703279	-5.07464
SIRPA	-0.348601	0.686924	-0.988792	0.338039	0.703279	-5.07514
DAB2	-0.37564	3.23668	-0.985774	0.339472	0.703279	-5.0776
EDAR	0.595941	1.23042	0.985564	0.339571	0.703279	-5.07778
ICA1	-0.383565	2.79342	-0.985208	0.339741	0.703279	-5.07807
CST6	-0.51633	0.706776	-0.984728	0.339969	0.703279	-5.07846
FABP5	-0.435524	3.62191	-0.982646	0.340961	0.70428	-5.08015
SFTPA1	-0.56374	0.894243	-0.97967	0.342382	0.704795	-5.08257
DPEP2	0.354112	0.140738	0.979124	0.342643	0.704795	-5.08301
SULT1A1	0.670906	6.14953	0.978929	0.342736	0.704795	-5.08317
MPI	0.44594	1.9856	0.977656	0.343345	0.705003	-5.0842
CIAPIN1	0.395155	4.45527	0.97559	0.344337	0.705992	-5.08587
THBS4	0.802588	-0.109667	0.974322	0.344946	0.706196	-5.0869
MMP12	-0.41048	0.327967	-0.969219	0.347405	0.710182	-5.09101
GBP2	-0.600681	1.96013	-0.96634	0.348798	0.711979	-5.09332
ADGRB3	0.275222	0.33319	0.964141	0.349864	0.713105	-5.09508
IFNGR2	-0.272196	0.100176	-0.961157	0.351315	0.714093	-5.09746
NPTN	0.434124	0.5616	0.961025	0.351379	0.714093	-5.09757
CD163	-0.434841	0.606895	-0.959194	0.352271	0.714858	-5.09902
SOD2	-0.618191	0.759119	-0.957026	0.35333	0.715082	-5.10075
LRMP	0.643432	4.76148	0.956856	0.353413	0.715082	-5.10088
PRTN3	-0.662259	2.88478	-0.954255	0.354687	0.716612	-5.10295
CHGB	-0.497112	1.16583	-0.951603	0.355988	0.717399	-5.10505
CDCP1	-0.65956	1.36772	-0.951352	0.356112	0.717399	-5.10525
JCHAIN	0.416375	0.525929	0.94899	0.357274	0.718653	-5.10711
BCR	-0.266917	2.73129	-0.947906	0.357808	0.718653	-5.10797
SPINK4	-0.541779	1.4319	-0.94693	0.35829	0.718653	-5.10874
CX3CL1	-0.401389	0.901838	-0.943734	0.359869	0.720779	-5.11125
SMAD1	0.460539	1.54921	0.938948	0.362244	0.720812	-5.115
IL6R	-0.349384	-0.138657	-0.938885	0.362276	0.720812	-5.11505
APLP1	0.310707	0.703419	0.938542	0.362446	0.720812	-5.11532
NUDT2	0.387505	2.0608	0.937257	0.363086	0.720812	-5.11632
BPIFB1	0.603779	0.771481	0.936078	0.363674	0.720812	-5.11724
SLITRK2	0.40344	0.26069	0.935782	0.363821	0.720812	-5.11747
NFKBIE	-0.342789	2.41325	-0.933933	0.364744	0.720812	-5.11891
MMP7	-0.230811	0.3324	-0.933903	0.364759	0.720812	-5.11893
F9	-0.255484	0.356386	-0.933802	0.36481	0.720812	-5.11901
RAD23B	0.336946	1.45018	0.933044	0.365189	0.720812	-5.1196
SSC4D	0.751453	-1.6016	0.932209	0.365607	0.720812	-5.12025
GPKOW	-0.3859	1.59368	-0.92992	0.366754	0.722046	-5.12203
CCN2	-0.285909	1.05906	-0.928648	0.367392	0.722191	-5.12301
CNPY4	0.321725	1.94138	0.927052	0.368194	0.722191	-5.12425
RNASET2	-0.232234	0.859571	-0.926661	0.36839	0.722191	-5.12455
TFRC	-0.273418	0.4429	-0.921495	0.370996	0.725998	-5.12853
CXCL13	-0.908147	3.25425	-0.920735	0.37138	0.725998	-5.12912
ERBB4	0.253437	-0.223262	0.918749	0.372386	0.726852	-5.13064
AIFM1	0.506289	2.16901	0.917592	0.372973	0.726852	-5.13153
RTN4R	0.282577	0.0709905	0.916064	0.373749	0.726852	-5.1327
CD84	0.330278	0.220752	0.915738	0.373914	0.726852	-5.13295
P4HB	-0.316084	0.364895	-0.913386	0.375111	0.728156	-5.13474
BIN2	0.627293	3.68231	0.908572	0.377568	0.731902	-5.13841
HEXIM1	-0.339386	3.11047	-0.906341	0.378711	0.73227	-5.1401
ST3GAL1	-0.287165	0.473943	-0.906138	0.378815	0.73227	-5.14025
AHCY	-0.37599	3.59551	-0.903379	0.380232	0.733985	-5.14234
PDCD1	-0.475031	0.448971	-0.901856	0.381015	0.73419	-5.14349
F7	0.267382	0.127695	0.901114	0.381397	0.73419	-5.14405
SFRP1	-0.536193	-0.175024	-0.899141	0.382414	0.734359	-5.14554
HPCAL1	0.377642	3.99625	0.898316	0.38284	0.734359	-5.14616
TYMP	-0.420263	4.29135	-0.89731	0.38336	0.734359	-5.14692
CTF1	0.350476	1.21408	0.896317	0.383873	0.734359	-5.14766
KIRREL2	0.335763	0.635705	0.895813	0.384134	0.734359	-5.14804
ADAM15	0.360568	0.758676	0.892645	0.385776	0.735857	-5.15041
ERP44	0.24476	0.306033	0.892055	0.386083	0.735857	-5.15085
CA3	0.595965	1.96628	0.891231	0.386511	0.735857	-5.15147
SERPINA9	0.701404	0.0864762	0.889578	0.38737	0.735987	-5.1527
FCRL3	0.402624	-0.323862	0.888237	0.388069	0.735987	-5.1537
CA11	0.256329	-0.0481143	0.887618	0.388392	0.735987	-5.15416
LEPR	-0.252847	0.516452	-0.887021	0.388703	0.735987	-5.1546
TNFRSF8	-0.435591	1.1006	-0.884553	0.389992	0.737086	-5.15644
CD63	0.373309	-0.827171	0.88313	0.390737	0.737086	-5.15749
FCGR2A	-0.297398	0.276576	-0.881545	0.391567	0.737086	-5.15866
IL1R1	0.307935	0.411252	0.879354	0.392717	0.737086	-5.16028
BLMH	-0.36564	1.26133	-0.878595	0.393116	0.737086	-5.16084
FCER2	0.487954	-0.0242333	0.878168	0.393341	0.737086	-5.16116
LGALS7_LGALS7B	-0.293543	0.414652	-0.877758	0.393556	0.737086	-5.16146
CDHR5	0.365046	-0.338933	0.877511	0.393686	0.737086	-5.16164
MMP10	-0.388466	0.515338	-0.876783	0.39407	0.737086	-5.16218
IFNGR1	-0.253924	0.319152	-0.875705	0.394637	0.737153	-5.16297
HBEGF	-0.207435	-1.11164	-0.87328	0.395917	0.737746	-5.16475
HYOU1	-0.233303	0.76141	-0.872969	0.396081	0.737746	-5.16498
PLXDC1	0.283696	-0.225848	0.871482	0.396867	0.737746	-5.16607
RRM2B	-0.286475	3.12653	-0.870233	0.397528	0.737746	-5.16698
EIF4EBP1	0.544909	5.01789	0.870041	0.39763	0.737746	-5.16712
IL17RA	-0.239338	0.166	-0.869062	0.398149	0.737746	-5.16784
DKKL1	-0.477646	-0.252848	-0.866276	0.399627	0.739497	-5.16987
SPRY2	-0.236221	1.45144	-0.863659	0.40102	0.741085	-5.17177
CC2D1A	0.432882	4.66684	0.860969	0.402454	0.742745	-5.17372
CBLIF	0.776519	-0.846533	0.859111	0.403447	0.743184	-5.17507
VEGFC	-0.268466	0.866138	-0.85741	0.404358	0.743184	-5.17629
DDX58	0.410604	2.89867	0.855467	0.405399	0.743184	-5.1777
MSR1	-0.345077	0.576348	-0.854799	0.405758	0.743184	-5.17818
NUDC	0.277616	3.29947	0.853612	0.406395	0.743184	-5.17903
DDR1	-0.336602	0.406081	-0.852666	0.406904	0.743184	-5.17971
FABP2	0.558393	0.168529	0.852073	0.407223	0.743184	-5.18013
OGFR	-0.30907	1.91358	-0.851571	0.407493	0.743184	-5.18049
TREM2	-0.460359	1.20361	-0.849553	0.40858	0.743184	-5.18194
DAPP1	0.256981	1.3751	0.849383	0.408672	0.743184	-5.18206
S100A11	-0.355038	2.10723	-0.848965	0.408897	0.743184	-5.18236
ELOA	-0.435558	3.47023	-0.848541	0.409126	0.743184	-5.18266
CASP8	0.370227	4.90541	0.844975	0.411054	0.743871	-5.18521
UMOD	0.457507	-0.579052	0.843458	0.411876	0.743871	-5.18629
AMBP	0.262798	0.152252	0.843217	0.412006	0.743871	-5.18646
PLA2G4A	-0.367255	2.64266	-0.84314	0.412048	0.743871	-5.18651
DBI	-0.514022	3.14738	-0.842253	0.412529	0.743871	-5.18714
ANGPTL1	-0.27056	0.856319	-0.841892	0.412725	0.743871	-5.1874
CDH15	0.415858	-0.261924	0.838256	0.414702	0.744488	-5.18997
ERBB2	0.277174	-0.429681	0.837719	0.414994	0.744488	-5.19035
FXYD5	-0.26329	0.978971	-0.835929	0.41597	0.744488	-5.19162
COL9A1	0.511973	0.0154143	0.835797	0.416042	0.744488	-5.19171
KLK11	-0.263381	0.114562	-0.83482	0.416576	0.744488	-5.1924
MPHOSPH8	-0.542375	2.62139	-0.83206	0.418085	0.744488	-5.19434
TNFRSF4	-0.324504	0.919295	-0.831502	0.41839	0.744488	-5.19473
CASP1	0.395484	2.68455	0.830244	0.41908	0.744488	-5.19561
CXADR	-0.315862	1.12187	-0.829859	0.419291	0.744488	-5.19588
AGRN	-0.330834	0.787176	-0.82963	0.419416	0.744488	-5.19605
RSPO3	-0.30857	0.404838	-0.827506	0.420582	0.744488	-5.19753
SRP14	-0.445542	2.38425	-0.82735	0.420668	0.744488	-5.19764
HARS	0.368327	3.36525	0.826298	0.421246	0.744488	-5.19837
SEZ6L2	-0.349091	0.864029	-0.825589	0.421637	0.744488	-5.19887
GDNF	-0.236228	-0.410052	-0.824255	0.422371	0.744488	-5.1998
MNDA	-0.512319	6.56754	-0.822269	0.423466	0.744488	-5.20118
CALCOCO1	0.4186	6.62489	0.822137	0.423539	0.744488	-5.20127
PAM	0.213915	0.908705	0.819779	0.424842	0.744488	-5.20291
AIF1	-0.280358	1.22897	-0.819709	0.424881	0.744488	-5.20296
LHB	0.441363	-3.05863	0.819297	0.425108	0.744488	-5.20324
SERPINB1	0.459997	3.11909	0.818999	0.425273	0.744488	-5.20345
EPS8L2	-0.4961	0.726667	-0.817208	0.426266	0.744488	-5.20469
GGT5	0.240843	0.414014	0.817091	0.42633	0.744488	-5.20477
NXPH1	-0.211714	0.155638	-0.816348	0.426743	0.744488	-5.20528
QDPR	0.313691	1.79127	0.816156	0.426849	0.744488	-5.20541
ISLR2	0.250726	0.296519	0.815823	0.427033	0.744488	-5.20564
SEMA4C	-0.209664	1.05193	-0.811955	0.429183	0.745687	-5.20831
NOTCH1	0.233711	0.4056	0.80998	0.430284	0.745687	-5.20966
NPTX1	0.325445	-0.178067	0.809853	0.430355	0.745687	-5.20975
GZMA	0.49754	0.573152	0.809725	0.430426	0.745687	-5.20984
RRM2	-0.601805	1.5719	-0.809453	0.430578	0.745687	-5.21002
CCL21	-0.254221	0.685305	-0.808788	0.430949	0.745687	-5.21048
CTSZ	-0.226856	0.466076	-0.806987	0.431955	0.745873	-5.21171
GZMH	0.705554	0.666552	0.805563	0.432751	0.745873	-5.21268
NUB1	0.375333	4.27434	0.805204	0.432952	0.745873	-5.21293
CCL8	-0.432983	-2.86562	-0.804745	0.433209	0.745873	-5.21324
TNFRSF9	-0.40139	0.871419	-0.800049	0.435844	0.749479	-5.21643
CRX	0.517741	-0.730114	0.797328	0.437376	0.751181	-5.21827
RGMB	0.224475	0.311595	0.795474	0.438421	0.751988	-5.21952
FMNL1	0.431779	3.70154	0.794571	0.438931	0.751988	-5.22013
GSAP	0.501446	-3.20076	0.793582	0.43949	0.752016	-5.2208
REG1A	-0.580344	1.0625	-0.790664	0.441141	0.752235	-5.22276
FADD	0.330618	4.72174	0.790565	0.441197	0.752235	-5.22283
CTSH	-0.384871	1.76403	-0.789936	0.441553	0.752235	-5.22325
F3	-0.337965	0.688662	-0.78942	0.441846	0.752235	-5.22359
VNN2	-0.298863	1.67942	-0.788563	0.442332	0.752235	-5.22417
GLB1	0.246026	1.30782	0.784737	0.444507	0.753383	-5.22672
SCGN	0.395507	0.366476	0.784533	0.444623	0.753383	-5.22686
TBC1D5	0.39114	4.11792	0.784507	0.444637	0.753383	-5.22687
SEZ6L	0.233122	-0.105238	0.78256	0.445746	0.75434	-5.22817
NCAN	0.260351	-0.00443333	0.779753	0.447349	0.754543	-5.23003
ADGRG2	0.247368	-0.16919	0.779098	0.447723	0.754543	-5.23046
C1QTNF1	0.29235	-0.853676	0.778561	0.44803	0.754543	-5.23082
TREML2	0.259637	0.0111381	0.776513	0.449203	0.754543	-5.23217
CD207	0.374078	-0.285662	0.776397	0.44927	0.754543	-5.23225
SPON1	-0.255958	0.273681	-0.776051	0.449468	0.754543	-5.23248
FUT3_FUT5	-0.336673	0.287519	-0.775686	0.449677	0.754543	-5.23272
AKR1C4	0.354859	0.505595	0.77238	0.451575	0.755101	-5.23489
CLPS	-0.70925	1.48969	-0.771706	0.451962	0.755101	-5.23533
CELA3A	-0.540962	1.52862	-0.771658	0.45199	0.755101	-5.23536
MAVS	0.347684	3.86468	0.771312	0.452189	0.755101	-5.23559
IQGAP2	0.491041	4.74529	0.766885	0.454741	0.757286	-5.23849
BOC	0.23044	-0.0601048	0.766817	0.45478	0.757286	-5.23853
SIRT5	-0.233705	0.293762	-0.766199	0.455137	0.757286	-5.23893
HNMT	-0.311887	1.18679	-0.764969	0.455847	0.757559	-5.23973
HSPG2	-0.256574	0.782	-0.763528	0.456681	0.758036	-5.24067
MEGF9	0.219752	0.141452	0.762313	0.457385	0.758296	-5.24146
SIGLEC9	-0.236549	0.616267	-0.758012	0.459881	0.76029	-5.24424
BTN2A1	-0.215377	0.453019	-0.756878	0.46054	0.76029	-5.24497
CCL16	-0.427475	1.66477	-0.756872	0.460544	0.76029	-5.24498
DCTN1	0.321058	4.46305	0.756463	0.460782	0.76029	-5.24524
CLEC4C	0.35912	-0.133919	0.754041	0.462193	0.761712	-5.2468
TINAGL1	-0.242299	0.638919	-0.750762	0.464108	0.763924	-5.2489
PQBP1	0.465153	2.48924	0.749856	0.464638	0.763924	-5.24948
FOPNL	0.295315	1.8291	0.748661	0.465337	0.764167	-5.25024
LGALS4	-0.295055	0.458571	-0.746222	0.466767	0.765521	-5.2518
SRC	0.585767	4.78293	0.74525	0.467337	0.765521	-5.25241
AMN	-0.316524	-0.0987429	-0.744431	0.467818	0.765521	-5.25293
CFC1	-0.291308	0.647276	-0.740305	0.470246	0.768586	-5.25555
GSTP1	-0.262195	1.4736	-0.738733	0.471173	0.768617	-5.25654
LAYN	-0.285524	1.05097	-0.737672	0.471799	0.768617	-5.25721
PPP1R9B	0.250581	4.91925	0.737169	0.472097	0.768617	-5.25752
GNLY	0.410841	0.000180952	0.735665	0.472985	0.768617	-5.25847
IGFBPL1	-0.257646	0.829724	-0.733658	0.474173	0.768617	-5.25973
ARHGAP1	0.26666	1.04166	0.732547	0.474831	0.768617	-5.26042
GP2	-0.664833	1.84046	-0.732541	0.474835	0.768617	-5.26043
CASP3	0.354622	5.66565	0.729864	0.476424	0.768617	-5.2621
LDLR	-0.252	-0.972433	-0.72956	0.476605	0.768617	-5.26229
HSD11B1	0.263078	0.00492857	0.728432	0.477275	0.768617	-5.26299
SNX9	0.31798	3.77798	0.728324	0.477339	0.768617	-5.26306
LGALS3	-0.234724	1.16646	-0.728275	0.477368	0.768617	-5.26309
C2	-0.194359	0.451424	-0.727553	0.477798	0.768617	-5.26354
DIABLO	0.398166	3.99273	0.726068	0.478682	0.768617	-5.26446
PFKFB2	-0.389546	4.65095	-0.725896	0.478784	0.768617	-5.26456
NCAM1	0.240539	-0.00139524	0.725303	0.479138	0.768617	-5.26493
RELT	-0.264638	0.831976	-0.723686	0.480102	0.769273	-5.26593
MSRA	0.28751	2.86051	0.722007	0.481105	0.76999	-5.26697
RUVBL1	0.458628	0.830538	0.714607	0.485538	0.775544	-5.27151
MMP9	-0.427956	1.44548	-0.714348	0.485694	0.775544	-5.27167
STXBP3	0.223216	0.847157	0.71311	0.486438	0.775552	-5.27243
CD55	-0.174529	0.523676	-0.712478	0.486818	0.775552	-5.27281
ART3	0.222594	0.105938	0.707113	0.490053	0.779275	-5.27607
GAS6	-0.228601	0.593162	-0.706648	0.490334	0.779275	-5.27635
SELP	-0.240067	1.21597	-0.705808	0.490842	0.779275	-5.27686
APOM	0.254647	-0.364133	0.704361	0.491718	0.779772	-5.27774
MITD1	0.353113	3.7636	0.703197	0.492423	0.779997	-5.27844
LGALS8	-0.326216	1.99649	-0.69956	0.494629	0.782217	-5.28062
TAFA5	-0.208432	0.452833	-0.698578	0.495225	0.782217	-5.28121
PLXNB3	0.30924	1.10149	0.698098	0.495517	0.782217	-5.2815
PTPN1	-0.285695	4.2603	-0.695876	0.496869	0.783459	-5.28282
PARP1	-0.427367	1.88227	-0.694607	0.497643	0.783787	-5.28358
FUCA1	0.414746	0.746476	0.69208	0.499184	0.785199	-5.28508
FLT3	-0.318814	0.0299667	-0.691116	0.499773	0.785199	-5.28565
TFF2	-0.556706	0.768743	-0.690355	0.500238	0.785199	-5.2861
CD40LG	-0.378706	0.255729	-0.688574	0.501328	0.786019	-5.28716
TNFRSF19	-0.22598	0.922519	-0.685787	0.503036	0.78698	-5.2888
CST3	-0.233262	1.14696	-0.685484	0.503222	0.78698	-5.28898
MAX	0.367	3.15536	0.684464	0.503848	0.78698	-5.28958
CPVL	0.363674	-0.653524	0.683871	0.504212	0.78698	-5.28993
DBNL	0.404274	5.70941	0.680666	0.506183	0.789167	-5.2918
TPPP3	0.274282	0.0615095	0.679159	0.507112	0.789338	-5.29268
NTRK3	0.211361	-0.249671	0.677503	0.508133	0.789338	-5.29365
NME3	0.183845	-0.0851762	0.676262	0.508899	0.789338	-5.29437
SLITRK6	0.241137	0.197186	0.676114	0.50899	0.789338	-5.29445
NPTXR	0.165536	0.176376	0.675454	0.509398	0.789338	-5.29484
CD274	-0.318536	1.66667	-0.674533	0.509967	0.789338	-5.29537
CCL11	0.204563	0.918595	0.673567	0.510565	0.789338	-5.29593
CD5	0.310601	1.53716	0.67193	0.511578	0.789338	-5.29688
CEACAM8	-0.319112	2.80998	-0.67061	0.512396	0.789338	-5.29764
WASF1	0.263024	2.7446	0.670592	0.512407	0.789338	-5.29765
ADAM8	-0.250184	1.07756	-0.67035	0.512557	0.789338	-5.29779
DCBLD2	0.231211	0.700129	0.668819	0.513508	0.789924	-5.29867
NTF4	-0.214541	0.0447857	-0.66747	0.514345	0.790013	-5.29944
NFATC1	0.273348	3.40426	0.666713	0.514816	0.790013	-5.29988
SEMA7A	0.243669	0.538762	0.664696	0.51607	0.790013	-5.30103
MAEA	-0.224777	1.47698	-0.663791	0.516634	0.790013	-5.30155
TARBP2	0.333076	3.86009	0.661841	0.51785	0.790013	-5.30266
DOK2	0.449702	4.91625	0.661573	0.518017	0.790013	-5.30281
PHOSPHO1	-0.216071	0.589105	-0.661401	0.518124	0.790013	-5.30291
HSPA1A	-0.351097	3.31224	-0.660802	0.518498	0.790013	-5.30325
TST	0.238452	1.41684	0.660185	0.518883	0.790013	-5.3036
CALB2	0.307503	0.512376	0.65946	0.519336	0.790013	-5.30401
CD46	-0.168954	0.865333	-0.657675	0.520452	0.790013	-5.30502
ROR1	0.200518	0.147557	0.657268	0.520707	0.790013	-5.30525
FKBP7	0.233771	0.797052	0.65628	0.521325	0.790013	-5.30581
USO1	0.241834	4.21106	0.655928	0.521545	0.790013	-5.30601
MPO	0.302419	1.71944	0.654605	0.522375	0.790405	-5.30676
ACP5	-0.335666	0.511762	-0.651624	0.524245	0.791458	-5.30843
SELPLG	0.163874	-0.0483238	0.65157	0.524279	0.791458	-5.30846
CLEC10A	-0.211044	-0.351324	-0.650597	0.52489	0.791458	-5.30901
LILRA2	0.24592	-0.343971	0.649223	0.525754	0.791458	-5.30978
ANXA4	0.228157	1.66291	0.64895	0.525926	0.791458	-5.30993
VPS53	0.209576	2.13638	0.644493	0.528735	0.794822	-5.31241
PVALB	-0.340321	4.21274	-0.642319	0.530108	0.796023	-5.31361
ENO2	0.291244	2.68316	0.64091	0.530999	0.796079	-5.31439
FABP9	0.219436	-0.143738	0.639857	0.531665	0.796079	-5.31497
SORCS2	-0.192908	0.927624	-0.639537	0.531868	0.796079	-5.31515
TNFSF12	0.240046	-0.966333	0.636852	0.53357	0.797764	-5.31663
WWP2	0.190183	1.69198	0.632809	0.536138	0.80074	-5.31884
AXIN1	0.275506	3.52657	0.628878	0.538641	0.803613	-5.32098
BGN	0.167016	-4.4865	0.624121	0.541679	0.807157	-5.32355
SCGB1A1	-0.222718	0.578833	-0.623336	0.542181	0.807157	-5.32397
CA4	-0.189629	0.350214	-0.618214	0.545465	0.811174	-5.32672
PTH1R	-0.174931	-0.732	-0.614424	0.547901	0.813924	-5.32874
TACC3	0.411411	4.73812	0.612806	0.548943	0.814599	-5.32959
CD40	-0.284023	2.1141	-0.611565	0.549743	0.814732	-5.33025
VCAM1	-0.208754	0.747152	-0.610808	0.550231	0.814732	-5.33065
DPEP1	0.206204	-0.313224	0.609933	0.550796	0.814732	-5.33111
MED18	0.250182	2.81395	0.602274	0.555752	0.821186	-5.33512
ARHGEF12	0.326405	4.76178	0.600017	0.557217	0.821233	-5.3363
NUDT5	0.269706	2.8176	0.598219	0.558385	0.821233	-5.33723
IGF2R	-0.189076	0.215805	-0.5978	0.558658	0.821233	-5.33745
LAP3	0.214126	2.14744	0.597455	0.558882	0.821233	-5.33762
EBAG9	0.203667	3.98419	0.597384	0.558929	0.821233	-5.33766
LYAR	-0.235055	0.849919	-0.59583	0.55994	0.821233	-5.33846
PIK3AP1	-0.212441	5.70556	-0.593798	0.561264	0.821233	-5.33951
ADAM23	0.192156	0.124433	0.592898	0.561852	0.821233	-5.33997
BTC	0.264332	0.950476	0.592507	0.562106	0.821233	-5.34017
ANPEP	-0.160894	0.136119	-0.592491	0.562117	0.821233	-5.34018
ITGB2	0.258636	0.73559	0.591766	0.56259	0.821233	-5.34055
FCRL2	0.197981	-0.0702143	0.591288	0.562902	0.821233	-5.3408
ZBTB16	-0.306566	2.9852	-0.590393	0.563487	0.821233	-5.34125
ANG	-0.157041	0.359448	-0.58937	0.564155	0.821344	-5.34178
KIFBP	0.280604	3.71271	0.588378	0.564804	0.821426	-5.34228
DNAJA2	0.264281	5.24887	0.582749	0.568493	0.825897	-5.34514
SCAMP3	-0.276448	4.61682	-0.581781	0.569129	0.825897	-5.34562
MERTK	0.214773	0.573838	0.579532	0.570607	0.825897	-5.34676
CD70	-0.361529	0.765352	-0.57849	0.571293	0.825897	-5.34728
ANXA3	-0.259667	2.34225	-0.577225	0.572126	0.825897	-5.34791
RNASE3	0.518644	7.89867	0.575425	0.573312	0.825897	-5.34881
TJAP1	0.262109	3.91662	0.57516	0.573487	0.825897	-5.34894
COL18A1	-0.135069	0.852829	-0.574864	0.573682	0.825897	-5.34909
SKAP2	0.349968	6.31467	0.574566	0.573879	0.825897	-5.34924
OLR1	-0.430638	3.41827	-0.573961	0.574278	0.825897	-5.34954
TIE1	0.226963	0.270748	0.573725	0.574434	0.825897	-5.34966
GUSB	0.222278	0.295362	0.572022	0.575558	0.826069	-5.3505
MMP1	-0.259091	1.7794	-0.571739	0.575745	0.826069	-5.35064
SCARF1	-0.222057	1.9074	-0.569828	0.577009	0.826568	-5.35159
PXN	-0.283341	3.73318	-0.567842	0.578323	0.826568	-5.35257
DNMBP	-0.252516	3.8449	-0.567795	0.578355	0.826568	-5.35259
KLK10	0.147566	-0.0400095	0.56686	0.578974	0.826568	-5.35305
BMP6	-0.194507	-0.886095	-0.566057	0.579506	0.826568	-5.35345
IL18R1	0.201466	0.786233	0.564958	0.580236	0.826568	-5.35399
EPHB6	-0.158114	0.508924	-0.56491	0.580267	0.826568	-5.35401
CHRDL2	-0.208461	0.692052	-0.562901	0.581601	0.827617	-5.35499
STK4	0.23394	2.73858	0.56086	0.582958	0.828132	-5.35599
AMBN	0.204546	-0.0154381	0.55969	0.583736	0.828132	-5.35656
ATOX1	-0.208178	3.63922	-0.559661	0.583755	0.828132	-5.35657
FES	0.216225	2.045	0.55875	0.584362	0.828145	-5.35701
XRCC4	-0.187492	1.01326	-0.553095	0.588134	0.83264	-5.35974
MAP4K5	0.209497	2.23858	0.550139	0.59011	0.833689	-5.36116
PDCD1LG2	-0.219172	0.863481	-0.550005	0.5902	0.833689	-5.36122
LBR	-0.310749	5.02036	-0.548663	0.591099	0.833689	-5.36186
SMOC2	0.195105	-0.046	0.547529	0.591859	0.833689	-5.3624
IL15RA	-0.209628	0.852595	-0.547493	0.591883	0.833689	-5.36242
LAT2	-0.203896	3.34179	-0.543589	0.594503	0.835039	-5.36427
ACY1	-0.293381	0.509695	-0.541975	0.595587	0.835039	-5.36503
CD2AP	0.234753	3.38593	0.541787	0.595714	0.835039	-5.36512
PADI2	-0.269324	0.243514	-0.541444	0.595945	0.835039	-5.36528
CSF3	-0.436823	-0.188657	-0.541093	0.59618	0.835039	-5.36545
GALNT2	-0.164757	0.335562	-0.540682	0.596457	0.835039	-5.36564
PTPRN2	-0.240428	0.891357	-0.53622	0.599463	0.837686	-5.36773
C19orf12	0.221148	-1.08654	0.536083	0.599556	0.837686	-5.36779
KLK12	-0.370106	0.7401	-0.534276	0.600775	0.838397	-5.36863
RASSF2	-0.332741	2.76346	-0.533536	0.601275	0.838397	-5.36898
MILR1	-0.28076	0.62479	-0.528803	0.604477	0.842015	-5.37116
DKK3	-0.149492	1.03921	-0.52656	0.605997	0.842691	-5.37219
PNPT1	0.24537	0.50231	0.525576	0.606664	0.842691	-5.37264
SSB	0.212042	1.56228	0.523745	0.607907	0.842691	-5.37348
VSIR	-0.155857	1.67222	-0.523435	0.608118	0.842691	-5.37362
IL1R2	-0.148522	-0.0931381	-0.522154	0.608989	0.842691	-5.3742
STX4	0.248469	4.65602	0.521345	0.609539	0.842691	-5.37457
NBN	-0.241214	3.04489	-0.519866	0.610545	0.842691	-5.37524
LTBP3	-0.265669	1.08189	-0.519438	0.610837	0.842691	-5.37544
S100P	-0.311062	3.72123	-0.5191	0.611067	0.842691	-5.37559
BANK1	-0.218838	4.22458	-0.517592	0.612094	0.842691	-5.37627
CDC37	0.257483	2.96281	0.517292	0.612298	0.842691	-5.3764
SIAE	-0.200399	0.99381	-0.516973	0.612516	0.842691	-5.37655
LAG3	-0.237541	1.27403	-0.516459	0.612866	0.842691	-5.37678
ABL1	-0.246496	3.29765	-0.513728	0.61473	0.843619	-5.378
CRNN	0.233931	-0.161367	0.513686	0.614758	0.843619	-5.37802
PM20D1	-0.529524	-1.72483	-0.512303	0.615703	0.84408	-5.37864
SRPK2	-0.246223	2.54024	-0.511397	0.616323	0.844094	-5.37905
CLPP	0.24906	2.4715	0.504898	0.620775	0.849352	-5.38192
HDGF	0.285694	4.82932	0.503332	0.62185	0.849955	-5.38261
CD28	0.232611	0.545162	0.50131	0.623239	0.849955	-5.3835
CCL5	0.366428	3.51208	0.501105	0.62338	0.849955	-5.38359
GGH	-0.155983	0.309895	-0.500686	0.623668	0.849955	-5.38377
PPIB	-0.294186	3.37897	-0.498391	0.625247	0.85127	-5.38477
GPC1	0.183412	-0.131176	0.497189	0.626075	0.851428	-5.38529
CTSO	0.137928	0.299771	0.495584	0.627181	0.851428	-5.38599
NDRG1	-0.197962	0.6146	-0.495548	0.627206	0.851428	-5.386
MAPK9	-0.180169	2.88033	-0.493621	0.628536	0.852398	-5.38683
CGA	0.301573	0.609871	0.491336	0.630114	0.853024	-5.38781
METAP1D	-0.250232	3.30676	-0.491171	0.630228	0.853024	-5.38789
KRT18	-0.42383	0.666119	-0.48634	0.633571	0.856053	-5.38995
NRCAM	-0.160487	0.133129	-0.48554	0.634125	0.856053	-5.39029
FOXO3	-0.255082	1.21909	-0.48526	0.634319	0.856053	-5.3904
ITGB6	-0.243563	0.0336667	-0.480305	0.637758	0.859535	-5.39249
RABEPK	0.149049	1.39148	0.479283	0.638469	0.859535	-5.39292
ANXA5	0.313568	0.737324	0.47681	0.640189	0.859535	-5.39395
LPCAT2	0.285313	3.31191	0.476255	0.640576	0.859535	-5.39418
PLXNB2	0.131942	0.726	0.475812	0.640884	0.859535	-5.39437
HLA-E	-0.182367	0.839614	-0.475552	0.641065	0.859535	-5.39448
ANGPT1	-0.24029	1.63371	-0.475301	0.64124	0.859535	-5.39458
ATXN10	0.235017	1.19725	0.474106	0.642073	0.859819	-5.39508
GFER	0.264236	2.05045	0.473059	0.642803	0.859967	-5.39551
FLT3LG	0.22063	0.211948	0.471278	0.644046	0.860268	-5.39624
SCG3	-0.149406	0.241705	-0.470651	0.644484	0.860268	-5.3965
IL18RAP	-0.360165	0.00458095	-0.470068	0.644891	0.860268	-5.39674
AGXT	0.285621	0.2171	0.467489	0.646693	0.861519	-5.3978
PDP1	0.255532	1.36553	0.466948	0.647072	0.861519	-5.39802
WIF1	0.171421	0.430733	0.465284	0.648236	0.862241	-5.3987
PRKAR1A	0.180041	2.92359	0.464371	0.648875	0.862264	-5.39907
DNER	0.136364	-0.386067	0.458631	0.652902	0.865695	-5.40138
PAEP	-0.464399	2.14171	-0.457492	0.653702	0.865695	-5.40184
CANT1	-0.107015	0.413124	-0.457279	0.653852	0.865695	-5.40193
KLK6	-0.165366	0.0737905	-0.457132	0.653955	0.865695	-5.40199
TBL1X	0.164832	3.08354	0.452057	0.657526	0.86917	-5.404
ENO1	-0.191297	3.56032	-0.45162	0.657835	0.86917	-5.40418
GPNMB	-0.135507	0.362881	-0.450119	0.658893	0.869401	-5.40477
PDLIM7	0.321661	5.69995	0.449592	0.659265	0.869401	-5.40498
TSHB	0.314883	0.180767	0.447582	0.660683	0.869664	-5.40576
INHBC	-0.205234	-0.624938	-0.447532	0.660718	0.869664	-5.40578
FKBP1B	0.316385	3.96562	0.445958	0.661831	0.870301	-5.4064
CLC	0.324053	2.3802	0.441537	0.664958	0.873584	-5.40812
SSC5D	-0.150356	0.0531714	-0.440074	0.665994	0.874118	-5.40868
EIF4G1	0.176909	6.21403	0.435352	0.669344	0.876102	-5.41049
VMO1	-0.204246	1.00621	-0.435222	0.669436	0.876102	-5.41054
CRKL	0.205597	5.30806	0.434383	0.670032	0.876102	-5.41086
KLK14	-0.154453	0.820595	-0.434379	0.670035	0.876102	-5.41086
C2CD2L	0.23177	3.11239	0.429688	0.673371	0.87852	-5.41264
CCN1	0.163775	-1.97727	0.429682	0.673375	0.87852	-5.41264
LSP1	-0.142918	3.05742	-0.429106	0.673785	0.87852	-5.41286
CXCL14	-0.220508	-0.958333	-0.426608	0.675566	0.879629	-5.41379
MMP13	-0.257149	0.602181	-0.425596	0.676287	0.879629	-5.41417
GCNT1	0.151404	0.837952	0.424544	0.677038	0.879629	-5.41456
GUCA2A	0.207437	0.217267	0.4243	0.677212	0.879629	-5.41465
KIR2DL3	-0.146229	0.392824	-0.423463	0.677809	0.879629	-5.41497
APP	-0.238448	1.69148	-0.422069	0.678805	0.880033	-5.41548
CHIT1	0.273477	1.02838	0.421249	0.67939	0.880033	-5.41579
MSMB	-0.310333	0.729919	-0.419212	0.680847	0.880386	-5.41654
CEP85	0.172961	2.67312	0.418443	0.681397	0.880386	-5.41682
CRLF1	-0.10954	-0.168424	-0.417825	0.68184	0.880386	-5.41705
PDGFA	-0.205502	1.83848	-0.417316	0.682204	0.880386	-5.41723
LAMP2	0.108937	-0.0280571	0.416403	0.682858	0.88041	-5.41757
ACE2	-0.223267	0.533757	-0.415328	0.683628	0.880584	-5.41796
CES3	0.111407	-0.894352	0.41342	0.684996	0.881461	-5.41865
THOP1	-0.170078	1.17872	-0.411843	0.686127	0.881461	-5.41922
CPPED1	0.186561	3.22877	0.41086	0.686833	0.881461	-5.41958
PLA2G1B	-0.279323	1.11565	-0.40968	0.68768	0.881461	-5.42
MANF	-0.302396	4.56067	-0.408885	0.688251	0.881461	-5.42029
CASP10	0.209177	3.52187	0.408845	0.68828	0.881461	-5.4203
IKBKG	0.127469	4.7538	0.408176	0.688761	0.881461	-5.42054
CST5	0.209986	0.136614	0.401851	0.693312	0.885874	-5.42279
STX16	0.184556	1.75614	0.400109	0.694568	0.885874	-5.4234
PROC	0.127769	0.251405	0.399342	0.695122	0.885874	-5.42367
LILRB5	0.221804	-0.479238	0.399261	0.69518	0.885874	-5.4237
LGMN	-0.112842	-0.0965238	-0.397892	0.696168	0.885874	-5.42418
YTHDF3	0.135399	2.27523	0.397212	0.696659	0.885874	-5.42442
SMAD5	0.17149	-1.84045	0.396159	0.697419	0.885874	-5.42478
GAL	-0.202844	-0.353171	-0.395994	0.697539	0.885874	-5.42484
DFFA	-0.178988	4.10892	-0.39541	0.697961	0.885874	-5.42504
CD200R1	0.199216	0.0601571	0.393517	0.699329	0.886798	-5.4257
IL17D	0.102234	-0.137171	0.387973	0.703343	0.889546	-5.4276
TRIM21	0.23337	4.71244	0.387429	0.703737	0.889546	-5.42779
NCS1	0.132518	0.561829	0.385896	0.70485	0.889546	-5.42831
CD164	-0.140738	0.386	-0.385039	0.705471	0.889546	-5.4286
PPP1R12A	0.178017	4.58334	0.384818	0.705632	0.889546	-5.42867
DKK4	-0.197534	0.948224	-0.384196	0.706084	0.889546	-5.42888
CPE	0.135661	-0.154552	0.38316	0.706836	0.889546	-5.42923
TIMP4	-0.15264	0.472057	-0.38264	0.707214	0.889546	-5.42941
PLAU	-0.143491	0.193986	-0.380804	0.708548	0.889546	-5.43002
OGN	-0.151499	0.500029	-0.379936	0.709179	0.889546	-5.43031
QPCT	0.112341	0.339267	0.379249	0.709679	0.889546	-5.43054
CLEC11A	0.192206	-0.127524	0.378652	0.710113	0.889546	-5.43074
LAT	0.125586	2.98982	0.378321	0.710353	0.889546	-5.43085
IPCEF1	0.209369	3.2197	0.378145	0.710482	0.889546	-5.43091
CD58	0.105513	-0.235867	0.374584	0.713075	0.891842	-5.43209
TNFRSF13C	-0.236157	0.3413	-0.373861	0.713602	0.891842	-5.43233
CD209	-0.131728	-0.0838619	-0.370557	0.716012	0.894048	-5.43341
KRT5	0.211825	0.431124	0.36894	0.717193	0.89422	-5.43393
ACP6	-0.12027	0.770071	-0.368098	0.717808	0.89422	-5.43421
TIMP3	-0.278101	3.99884	-0.367174	0.718484	0.89422	-5.4345
IL1RAP	-0.176065	-0.695371	-0.366835	0.718731	0.89422	-5.43461
SLC27A4	-0.139753	2.10269	-0.362979	0.721552	0.896925	-5.43585
PRSS27	0.148468	-0.0475238	0.361733	0.722464	0.897254	-5.43625
MIF	0.206648	4.29893	0.360066	0.723685	0.897966	-5.43678
TANK	-0.175266	3.11652	-0.355492	0.727041	0.899478	-5.43822
CERT	-0.115178	3.09209	-0.354873	0.727495	0.899478	-5.43841
FABP6	-0.150928	0.956567	-0.354566	0.727721	0.899478	-5.43851
CCL17	-0.306488	2.4152	-0.354562	0.727723	0.899478	-5.43851
HLA-DRA	0.232864	2.2465	0.353983	0.728149	0.899478	-5.43869
NOMO1	-0.107651	-0.171548	-0.350807	0.730484	0.901559	-5.43967
DEFB4A_DEFB4B	-0.329349	2.04306	-0.348457	0.732213	0.902433	-5.4404
SPINK6	0.13128	0.631814	0.348074	0.732494	0.902433	-5.44052
GRAP2	0.14467	4.19199	0.34589	0.734103	0.902504	-5.44118
GKN1	-0.130161	0.645167	-0.344855	0.734866	0.902504	-5.4415
IL6ST	-0.0829044	0.276243	-0.343906	0.735565	0.902504	-5.44178
CRH	0.196856	-0.925024	0.342534	0.736577	0.902504	-5.4422
SMPD1	-0.126819	0.613057	-0.341693	0.737198	0.902504	-5.44245
EGFL7	-0.126207	0.19321	-0.341077	0.737652	0.902504	-5.44264
VEGFD	-0.129007	0.416671	-0.340493	0.738083	0.902504	-5.44281
PLA2G7	-0.140056	-0.589271	-0.339307	0.738959	0.902504	-5.44317
KIR3DL1	0.30837	-0.48679	0.339239	0.739009	0.902504	-5.44319
DSG2	-0.132751	0.0113286	-0.339165	0.739064	0.902504	-5.44321
SULT2A1	0.169009	0.337538	0.337438	0.74034	0.903267	-5.44373
CNST	-0.115717	4.1106	-0.336485	0.741044	0.903331	-5.44401
IL7R	0.15515	0.634362	0.334524	0.742495	0.903996	-5.44459
SNAP23	0.165875	4.68955	0.333458	0.743283	0.903996	-5.4449
CLEC14A	0.116134	0.61989	0.331515	0.744722	0.903996	-5.44547
RNF41	0.133473	3.31136	0.330225	0.745677	0.903996	-5.44585
SNAP29	-0.158089	5.17127	-0.329975	0.745862	0.903996	-5.44592
OPTC	-0.209316	0.639667	-0.329774	0.746011	0.903996	-5.44598
NINJ1	0.154725	1.09324	0.328891	0.746666	0.903996	-5.44623
PTPN6	-0.102379	3.67875	-0.3287	0.746808	0.903996	-5.44629
PSIP1	-0.224871	3.24419	-0.326123	0.748718	0.904971	-5.44703
MMP3	-0.155323	0.164548	-0.324842	0.749669	0.904971	-5.4474
NCF2	-0.193773	3.27246	-0.324742	0.749744	0.904971	-5.44743
IGSF8	0.107454	1.09201	0.324094	0.750225	0.904971	-5.44762
ESM1	0.147639	0.93809	0.322394	0.751487	0.905039	-5.4481
XG	-0.102955	0.708781	-0.321562	0.752105	0.905039	-5.44834
B4GAT1	0.124603	-0.253814	0.32138	0.752241	0.905039	-5.44839
SLAMF6	0.150371	0.70091	0.318934	0.75406	0.906441	-5.44908
FCRL6	0.220476	0.773343	0.314226	0.757564	0.909562	-5.45039
OBP2B	0.131215	-0.576343	0.313101	0.758402	0.909562	-5.4507
CD99L2	-0.11313	0.304733	-0.312803	0.758624	0.909562	-5.45079
SORT1	-0.111721	0.94131	-0.310292	0.760496	0.911018	-5.45148
GCG	0.315218	-2.2877	0.305969	0.763724	0.914094	-5.45265
CA9	0.169873	0.908952	0.304398	0.764897	0.914636	-5.45307
KLK13	-0.0872708	0.732262	-0.303597	0.765496	0.914636	-5.45329
JAM2	0.0937275	0.365724	0.30063	0.767715	0.916497	-5.45408
IGFBP7	-0.102782	0.752933	-0.298187	0.769544	0.916596	-5.45473
AXL	0.0835757	0.262676	0.296515	0.770797	0.916596	-5.45516
PTS	0.178499	2.28301	0.295846	0.771298	0.916596	-5.45534
EPHA1	0.0934713	-0.162914	0.295823	0.771314	0.916596	-5.45534
GALNT10	-0.0816958	0.861276	-0.295796	0.771335	0.916596	-5.45535
NOS3	-0.195607	2.06716	-0.295221	0.771766	0.916596	-5.4555
EGF	0.196694	2.72423	0.289542	0.776026	0.92024	-5.45697
CLUL1	0.0913932	0.744967	0.289361	0.776162	0.92024	-5.45701
AMIGO2	-0.0808189	0.294995	-0.288025	0.777165	0.920642	-5.45735
ALCAM	-0.0933671	0.569905	-0.285798	0.778839	0.921837	-5.45792
IL12B	0.215762	-0.319152	0.284411	0.779882	0.922284	-5.45827
CD48	0.0954981	0.181481	0.280278	0.782992	0.924608	-5.4593
IRAK4	0.128219	4.7323	0.278135	0.784606	0.924608	-5.45983
ARSA	-0.10517	0.641105	-0.277446	0.785126	0.924608	-5.46
SCARA5	0.0923823	0.498052	0.275641	0.786486	0.924608	-5.46044
THY1	-0.0769594	0.42691	-0.275453	0.786628	0.924608	-5.46048
ILKAP	0.114671	2.52264	0.275057	0.786927	0.924608	-5.46058
WNT9A	-0.0628299	0.133519	-0.274754	0.787155	0.924608	-5.46065
WFIKKN2	-0.0842253	0.0748143	-0.274715	0.787185	0.924608	-5.46066
TNFRSF13B	-0.102774	0.610738	-0.273676	0.787968	0.924745	-5.46091
LY9	0.10132	0.391576	0.271087	0.789922	0.926254	-5.46154
PTGDS	-0.0895721	0.527538	-0.268583	0.791813	0.927686	-5.46213
IL17F	0.118519	0.512505	0.264792	0.794679	0.92922	-5.46303
CSF2RA	0.119746	0.188348	0.264236	0.7951	0.92922	-5.46316
ITGA6	-0.0633279	-0.0888762	-0.261957	0.796824	0.92922	-5.46369
CETN2	0.107404	1.17025	0.261552	0.797131	0.92922	-5.46378
ANXA11	-0.101877	3.94323	-0.26067	0.797799	0.92922	-5.46398
LIFR	-0.0777195	0.299619	-0.260622	0.797835	0.92922	-5.464
BAIAP2	-0.239478	2.86907	-0.260056	0.798264	0.92922	-5.46413
APEX1	-0.100136	4.30914	-0.25965	0.798571	0.92922	-5.46422
IL13RA1	0.0722044	0.264152	0.258245	0.799635	0.92922	-5.46454
XPNPEP2	0.213025	-0.836538	0.256925	0.800636	0.92922	-5.46484
ERBIN	0.127018	4.10735	0.255782	0.801503	0.92922	-5.4651
RBP5	-0.135375	1.35425	-0.254907	0.802166	0.92922	-5.4653
CXCL12	0.124241	1.25133	0.253881	0.802944	0.92922	-5.46553
CHRDL1	-0.0809751	0.255443	-0.250774	0.805302	0.92922	-5.46622
TRIM5	0.104318	3.42598	0.249624	0.806175	0.92922	-5.46648
FAS	-0.0954844	0.733695	-0.249484	0.806282	0.92922	-5.46651
MASP1	-0.0602868	1.29287	-0.248552	0.80699	0.92922	-5.46671
PPY	-0.162922	0.259057	-0.247906	0.80748	0.92922	-5.46685
IL16	0.0935861	2.29191	0.247822	0.807545	0.92922	-5.46687
FGF5	0.0742223	0.411338	0.247615	0.807701	0.92922	-5.46692
VAMP5	0.0925799	1.86467	0.24752	0.807774	0.92922	-5.46694
PDGFRB	0.0694869	0.558238	0.245629	0.809211	0.92922	-5.46735
MME	-0.165419	0.4853	-0.245531	0.809285	0.92922	-5.46737
CLEC1B	-0.139257	3.35034	-0.244444	0.810112	0.92922	-5.46761
ANXA10	-0.1794	0.545567	-0.243978	0.810466	0.92922	-5.46771
COL1A1	0.0720439	0.315143	0.243864	0.810554	0.92922	-5.46773
FXN	0.108021	3.21639	0.242287	0.811753	0.929826	-5.46807
PRKAB1	0.0895205	1.72505	0.239062	0.814208	0.930018	-5.46876
COL4A1	0.0918194	0.885529	0.238437	0.814684	0.930018	-5.46889
SCRN1	0.0837645	3.53974	0.238266	0.814814	0.930018	-5.46893
DAG1	-0.0917778	1.4424	-0.237052	0.815739	0.930018	-5.46918
ITGB1BP2	-0.113378	4.02828	-0.235478	0.816939	0.930018	-5.46951
ADA2	0.0994795	0.384962	0.235345	0.817041	0.930018	-5.46954
SFTPD	-0.162144	0.633871	-0.234006	0.818061	0.930018	-5.46982
FUS	0.0928746	1.9599	0.233746	0.818259	0.930018	-5.46987
SCG2	0.104427	0.610395	0.232748	0.81902	0.930018	-5.47008
NRP2	-0.11599	0.0539571	-0.230161	0.820995	0.930018	-5.47061
CLEC4A	0.0786788	0.193981	0.229986	0.821128	0.930018	-5.47064
VWF	-0.136155	-0.5538	-0.22939	0.821583	0.930018	-5.47076
PFDN2	0.0757993	0.929362	0.229187	0.821738	0.930018	-5.4708
TYRO3	-0.067901	0.0135286	-0.227708	0.822868	0.930018	-5.4711
CCN3	-0.0834532	0.706938	-0.227408	0.823096	0.930018	-5.47116
IRAK1	-0.0756496	3.21527	-0.227165	0.823282	0.930018	-5.47121
SPINK5	0.0772603	-0.426381	0.227105	0.823328	0.930018	-5.47123
THBD	-0.0720045	0.536576	-0.22554	0.824524	0.93009	-5.47154
FLI1	0.0974716	2.31183	0.225265	0.824733	0.93009	-5.47159
LAIR2	-0.179171	-0.190305	-0.220975	0.828014	0.931276	-5.47244
FIS1	0.126919	2.52714	0.220221	0.82859	0.931276	-5.47259
ING1	-0.0936854	0.86259	-0.219492	0.829148	0.931276	-5.47273
ANGPTL2	-0.115444	-0.733748	-0.219491	0.829149	0.931276	-5.47273
CES2	-0.0665524	-0.667314	-0.218628	0.829809	0.931276	-5.4729
FLRT2	-0.0709153	0.47811	-0.218619	0.829816	0.931276	-5.4729
TXNRD1	0.0951721	1.69276	0.216166	0.831694	0.931491	-5.47337
KDR	0.0688114	-0.398471	0.215037	0.832559	0.931491	-5.47359
METAP2	0.0990287	2.31535	0.214802	0.832739	0.931491	-5.47363
CD69	0.139811	3.70421	0.214335	0.833096	0.931491	-5.47372
INPP1	0.0682102	1.13141	0.213724	0.833565	0.931491	-5.47384
LYN	-0.0699081	2.32999	-0.212344	0.834622	0.931491	-5.4741
CTSS	-0.0604347	0.284967	-0.212226	0.834712	0.931491	-5.47412
FBP1	0.14733	0.992086	0.209016	0.837174	0.933486	-5.47472
KLK8	0.0649203	-0.459148	0.207172	0.838589	0.934066	-5.47506
PTN	0.0928872	-1.11541	0.206581	0.839042	0.934066	-5.47517
FKBP4	-0.0724868	2.58499	-0.202428	0.842231	0.936863	-5.47592
LPO	0.053278	0.547848	0.201209	0.843167	0.937153	-5.47614
HS6ST1	0.0658955	-2.35922	0.199473	0.844502	0.937884	-5.47644
PSG1	-0.138251	-1.15304	-0.197601	0.84594	0.938109	-5.47677
NCK2	0.0556159	1.93146	0.196768	0.846581	0.938109	-5.47692
FAM3C	-0.0678013	0.852357	-0.195816	0.847313	0.938109	-5.47708
NPPC	-0.0912973	-0.0270048	-0.195549	0.847519	0.938109	-5.47713
SERPINB6	0.0833354	2.10796	0.193976	0.848729	0.938109	-5.4774
FOXO1	0.0649261	3.54817	0.193928	0.848766	0.938109	-5.47741
RARRES2	0.105632	0.952838	0.189494	0.852179	0.940785	-5.47816
MARCO	0.0603243	0.220305	0.18902	0.852544	0.940785	-5.47824
HAO1	0.202849	0.412905	0.18683	0.854232	0.941897	-5.47861
APOH	-0.112007	0.362019	-0.184082	0.85635	0.943482	-5.47906
NAMPT	-0.0828704	3.22932	-0.182006	0.857951	0.944495	-5.4794
SDC4	-0.0891672	0.261671	-0.180277	0.859285	0.945213	-5.47967
CD200	0.0494795	-0.0923429	0.177374	0.861526	0.946927	-5.48013
CLMP	-0.0527205	0.290281	-0.175828	0.862719	0.947487	-5.48038
RCOR1	0.0838292	2.07344	0.173219	0.864734	0.948948	-5.48078
PRDX1	0.0866614	3.8422	0.170296	0.866994	0.950171	-5.48122
CCL24	-0.122752	-0.0403762	-0.170003	0.86722	0.950171	-5.48127
FGFR1OP	0.067612	2.81986	0.168608	0.868298	0.950602	-5.48148
ARID4B	0.0688881	1.26594	0.163515	0.872239	0.953441	-5.48223
RBP2	-0.103208	0.856829	-0.163477	0.872268	0.953441	-5.48223
SEMA4D	0.0523305	0.508124	0.161529	0.873776	0.953928	-5.48251
FEN1	-0.0858932	4.04271	-0.160924	0.874244	0.953928	-5.4826
IDS	-0.0526206	0.678867	-0.160234	0.874778	0.953928	-5.4827
MEGF10	0.0607861	0.0160286	0.159172	0.875601	0.954075	-5.48285
FABP1	-0.144542	1.45181	-0.156863	0.87739	0.955273	-5.48317
MET	-0.036026	0.5778	-0.143442	0.8878	0.96525	-5.48496
CORO1A	-0.0855884	5.62881	-0.142309	0.88868	0.96525	-5.4851
CA13	0.0825857	5.32935	0.142005	0.888916	0.96525	-5.48514
SOST	-0.0543815	1.32888	-0.14146	0.889339	0.96525	-5.48521
BAG6	0.0392411	1.94884	0.137737	0.892232	0.967632	-5.48567
NCAM2	0.0513516	-0.606638	0.135234	0.894177	0.968984	-5.48597
WISP2	0.0442518	0.432833	0.131162	0.897345	0.970789	-5.48646
CEACAM21	-0.142238	1.0191	-0.130892	0.897555	0.970789	-5.48649
CPXM1	0.0328653	0.28471	0.129709	0.898475	0.970789	-5.48662
ACAN	-0.0442678	-0.0570857	-0.129091	0.898955	0.970789	-5.4867
IL12A_IL12B	-0.0995705	-0.336676	-0.127423	0.900254	0.970789	-5.48689
CLEC1A	0.0362742	1.24034	0.127279	0.900366	0.970789	-5.4869
CHL1	0.0563376	0.0340143	0.12679	0.900747	0.970789	-5.48696
IGFBP6	0.0448396	0.482471	0.125196	0.901987	0.971371	-5.48713
DCTN2	-0.0765074	2.60667	-0.123659	0.903184	0.971904	-5.4873
F11R	0.0533023	1.82562	0.120567	0.905592	0.97374	-5.48764
YES1	0.0640594	4.0163	0.118028	0.90757	0.974018	-5.48791
CXCL3	0.0797637	3.51158	0.11646	0.908792	0.974018	-5.48807
CDNF	0.0526016	0.286895	0.11613	0.909049	0.974018	-5.48811
STC2	-0.0360429	-0.252024	-0.116035	0.909123	0.974018	-5.48812
PRKRA	-0.0343748	1.84622	-0.114945	0.909973	0.974018	-5.48823
PON2	0.0280195	-0.417862	0.113932	0.910763	0.974018	-5.48833
IL22RA1	-0.0376971	0.306681	-0.11265	0.911763	0.974018	-5.48846
STX8	-0.0433672	2.31799	-0.111905	0.912343	0.974018	-5.48853
IFNLR1	-0.0302746	-1.00228	-0.11122	0.912877	0.974018	-5.4886
CCL15	-0.0501229	1.22902	-0.110717	0.91327	0.974018	-5.48865
FGFBP1	-0.0416084	-0.73239	-0.110318	0.913582	0.974018	-5.48869
PRL	-0.0792761	0.488567	-0.105886	0.917039	0.976953	-5.48912
ENTPD5	0.0263771	0.334214	0.104851	0.917847	0.977063	-5.48921
NPY	0.0722641	-0.312848	0.102909	0.919363	0.977925	-5.48939
NID2	0.0445361	0.25441	0.101105	0.920771	0.978672	-5.48955
TFF3	-0.0531164	1.3092	-0.100178	0.921495	0.978691	-5.48964
DSG3	-0.0296734	-0.309552	-0.0978875	0.923284	0.97984	-5.48984
ENTPD6	0.0250596	0.393162	0.096849	0.924095	0.979951	-5.48993
DTX3	-0.0348202	0.823343	-0.0954441	0.925192	0.980209	-5.49005
CDH1	-0.0291358	0.792176	-0.0931785	0.926963	0.980209	-5.49024
XCL1	-0.0574455	0.653129	-0.0928241	0.927239	0.980209	-5.49027
SUSD2	0.0329048	-0.497848	0.0925588	0.927447	0.980209	-5.49029
MUC13	0.0374707	0.414752	0.0915523	0.928233	0.980209	-5.49037
ESAM	-0.0275726	0.960781	-0.0893209	0.929978	0.980209	-5.49055
ARHGAP25	-0.0430658	4.96267	-0.0892495	0.930033	0.980209	-5.49056
GP6	0.0583941	2.36722	0.0884879	0.930629	0.980209	-5.49062
SCARF2	0.0284119	0.520971	0.0878593	0.93112	0.980209	-5.49067
CCL22	0.0515292	0.325019	0.0861655	0.932445	0.980209	-5.4908
CRTAM	-0.0495337	1.016	-0.0855341	0.932938	0.980209	-5.49084
NMNAT1	-0.0517418	5.01803	-0.0850905	0.933285	0.980209	-5.49088
KLRD1	-0.0454234	0.681938	-0.0839138	0.934206	0.980209	-5.49097
C1QA	0.0257401	0.349771	0.0838704	0.934239	0.980209	-5.49097
SERPINA12	0.0697821	0.502319	0.0808678	0.936588	0.98119	-5.49119
BAG3	0.032348	0.218905	0.0808654	0.93659	0.98119	-5.49119
FCRL5	-0.0381491	0.0474952	-0.079017	0.938036	0.981962	-5.49132
MFGE8	0.0340504	-0.298681	0.0770904	0.939544	0.982322	-5.49145
DECR1	-0.0322706	2.17964	-0.0767662	0.939797	0.982322	-5.49148
TEK	-0.0213613	0.0220048	-0.0751956	0.941027	0.982437	-5.49158
HSPB1	0.0375888	5.3905	0.074815	0.941325	0.982437	-5.49161
FYB1	0.0306631	4.54505	0.0723091	0.943286	0.983554	-5.49177
CTRB1	0.0567825	0.4908	0.0709988	0.944312	0.983554	-5.49186
SAMD9L	0.0233791	4.18519	0.0707276	0.944524	0.983554	-5.49187
CD33	0.0292978	-0.0990619	0.0652346	0.948826	0.987292	-5.4922
CRISP2	-0.0334791	-0.233395	-0.0639206	0.949855	0.987323	-5.49228
TGFB1	-0.016904	1.04659	-0.0633775	0.950281	0.987323	-5.49231
CD300LG	0.0240769	0.0163571	0.061748	0.951557	0.987648	-5.4924
CD93	0.0170784	0.698624	0.0611598	0.952018	0.987648	-5.49243
LRP1	0.0179456	0.640233	0.0596553	0.953197	0.988131	-5.49251
RTBDN	0.0172692	0.408033	0.0580319	0.954469	0.988446	-5.4926
SCP2	-0.0370733	0.971348	-0.0574475	0.954927	0.988446	-5.49263
PECAM1	-0.0205272	0.606667	-0.0564088	0.955741	0.98855	-5.49268
VIM	-0.0342258	3.80053	-0.0550242	0.956826	0.98884	-5.49275
IL12RB1	-0.0233664	0.745452	-0.0536923	0.95787	0.98884	-5.49281
MPIG6B	0.0300473	3.16632	0.0533202	0.958162	0.98884	-5.49283
GZMB	-0.0362687	0.621476	-0.0500655	0.960713	0.990733	-5.49298
GFAP	-0.0414355	0.67099	-0.0489532	0.961586	0.990733	-5.49303
MESD	-0.0223889	2.12118	-0.0477102	0.96256	0.990733	-5.49308
PADI4	-0.0331395	4.75759	-0.047334	0.962855	0.990733	-5.4931
BCAM	0.0173084	0.353157	0.0458255	0.964038	0.9908	-5.49316
USP8	-0.0181481	1.54758	-0.0443268	0.965213	0.9908	-5.49322
EFEMP1	0.0118077	0.542438	0.0441374	0.965362	0.9908	-5.49323
AZU1	-0.0313339	4.3997	-0.0427775	0.966428	0.9908	-5.49328
CA5A	0.0399803	-0.258438	0.0426928	0.966495	0.9908	-5.49328
PLA2G15	0.010282	0.123962	0.0387873	0.969558	0.991927	-5.49343
CDC27	0.0120722	1.2852	0.038523	0.969765	0.991927	-5.49343
GFRA2	-0.0113994	-0.0376524	-0.0378758	0.970273	0.991927	-5.49346
SCLY	-0.0157359	1.03245	-0.0370339	0.970934	0.991927	-5.49348
BIRC2	0.0116084	1.36419	0.0360905	0.971674	0.991927	-5.49352
HCLS1	0.0100212	3.6828	0.0349212	0.972591	0.991927	-5.49355
ERBB3	-0.00891442	-0.0674143	-0.0338074	0.973465	0.991927	-5.49359
MOG	-0.0141069	0.60139	-0.0319471	0.974924	0.991927	-5.49364
DRAXIN	0.0152092	-0.738976	0.0315501	0.975236	0.991927	-5.49365
CD99	-0.0126259	0.20479	-0.0308732	0.975767	0.991927	-5.49367
F2R	0.0107995	1.76568	0.0301623	0.976325	0.991927	-5.49369
TDRKH	-0.0140017	3.1261	-0.0295845	0.976778	0.991927	-5.49371
DPP10	0.0077254	0.273652	0.0281527	0.977902	0.991927	-5.49374
ROBO1	-0.00922846	-0.0175095	-0.0271619	0.978679	0.991927	-5.49377
CPB1	-0.0165763	0.918657	-0.0267867	0.978974	0.991927	-5.49378
NELL2	-0.00999761	0.0416238	-0.024887	0.980465	0.991927	-5.49382
PODXL	-0.00669052	-0.00636667	-0.0243723	0.980868	0.991927	-5.49383
TGFBI	-0.00645163	0.210805	-0.0235193	0.981538	0.991927	-5.49385
AGER	-0.00758032	0.110271	-0.023107	0.981862	0.991927	-5.49386
FOLR3	-0.0314722	-2.00274	-0.0230481	0.981908	0.991927	-5.49386
CREG1	-0.00665199	0.655067	-0.0215695	0.983068	0.992376	-5.49389
ATP6AP2	-0.00642835	0.734438	-0.0196465	0.984578	0.992554	-5.49392
COX5B	-0.0115013	2.53748	-0.0191994	0.984928	0.992554	-5.49393
FGFR2	0.00414413	0.1655	0.0183535	0.985592	0.992554	-5.49394
ADA	0.00742986	1.23906	0.017695	0.986109	0.992554	-5.49395
LACTB2	-0.00689111	3.1745	-0.016749	0.986852	0.992581	-5.49397
CXCL5	-0.00785208	3.78839	-0.013791	0.989174	0.993539	-5.49401
ENPP7	0.00703154	0.128152	0.013709	0.989238	0.993539	-5.49401
PDGFB	-0.00790115	2.1264	-0.0116702	0.990839	0.994426	-5.49403
CXCL6	0.00274671	3.22063	0.00527056	0.995862	0.998212	-5.49408
PPP3R1	0.00179803	2.49082	0.00503012	0.996051	0.998212	-5.49408
GP1BA	0.00125734	0.423457	0.00381193	0.997007	0.998448	-5.49409
FCGR2B	-0.0015355	-0.924895	-0.00271648	0.997867	0.998588	-5.49409
MGMT	-0.000847681	4.45236	-0.00157144	0.998766	0.998766	-5.49409

### Sheet: Ctrl-infl - Ctrl-noninfl
Protein	logFC	AveExpr	t	P.Value	adj.P.Val	B
ITIH3	1.31397	1.29373	5.1111	5.29074e-05	0.0733297	1.8133
LBP	1.74969	2.53025	4.76518	0.000117474	0.0814091	1.14973
AHSP	-1.75481	4.28757	-4.52301	0.000206298	0.0953095	0.677846
CD14	1.3774	1.84351	4.20032	0.000438514	0.133238	0.0423331
PTX3	1.4152	1.46486	4.16112	0.000480656	0.133238	-0.0352311
EPCAM	-1.85552	-0.231008	-3.98075	0.000733181	0.169365	-0.392663
TNFSF13B	1.38083	0.868144	3.78863	0.00114893	0.227489	-0.773618
CXCL10	1.80527	1.24532	3.73017	0.0013169	0.228153	-0.88943
TIMP1	1.12756	1.22286	3.5091	0.00220219	0.266399	-1.326
NID1	0.983569	1.05519	3.4926	0.00228805	0.266399	-1.35848
TNC	1.73546	1.24006	3.48622	0.0023221	0.266399	-1.37102
HS3ST3B1	1.07354	1.11508	3.4135	0.00274741	0.266399	-1.51379
LRIG1	0.93987	0.5338	3.39145	0.00289085	0.266399	-1.55698
C4BPB	1.00915	0.51806	3.37642	0.00299284	0.266399	-1.5864
CXCL8	2.24172	2.18582	3.31147	0.00347548	0.266399	-1.71323
SPARC	1.16161	0.910856	3.30409	0.0035349	0.266399	-1.72761
TGFA	1.4865	1.18871	3.2808	0.0037291	0.266399	-1.77296
OSM	2.04111	2.63416	3.27116	0.00381252	0.266399	-1.79172
HGF	1.18746	0.516208	3.25414	0.00396421	0.266399	-1.82479
TNFSF14	1.51207	2.61746	3.24483	0.00404958	0.266399	-1.84285
FURIN	0.78975	0.135224	3.23645	0.00412812	0.266399	-1.85913
VWA1	1.24639	1.26668	3.22594	0.00422856	0.266399	-1.8795
PLA2G2A	2.58051	3.05279	3.16046	0.00491043	0.295907	-2.00612
ST6GAL1	0.984435	2.62675	3.11272	0.0054737	0.316106	-2.09802
TANK	0.980509	3.00322	3.07432	0.0059719	0.32728	-2.17168
IPCEF1	1.45829	3.03711	3.04305	0.00640973	0.32728	-2.23147
TCL1A	-3.1344	2.49419	-3.03967	0.00645892	0.32728	-2.23793
NADK	1.24558	3.94184	3.02932	0.00661171	0.32728	-2.25768
LGALS9	0.96542	1.31958	3.00289	0.0070177	0.328813	-2.308
SERPINA11	0.751538	1.25545	2.98498	0.00730646	0.328813	-2.34203
CEBPB	1.5779	3.32105	2.98208	0.0073544	0.328813	-2.34755
GPA33	-2.04211	-0.36294	-2.95815	0.00776066	0.331221	-2.3929
VSIG4	1.55529	1.73008	2.94394	0.0080121	0.331221	-2.41979
TNFSF13	0.808827	1.1749	2.91846	0.00848268	0.331221	-2.46788
CXCL11	1.48453	5.22855	2.87059	0.00943939	0.331221	-2.55785
EGLN1	1.24391	3.47542	2.86172	0.00962787	0.331221	-2.57448
ATP5IF1	1.23915	3.69147	2.85587	0.00975397	0.331221	-2.58543
SLAMF8	1.05329	0.1496	2.85001	0.00988201	0.331221	-2.59639
CEACAM21	2.18135	0.616712	2.84469	0.00999946	0.331221	-2.60633
CCL3	1.6224	1.70255	2.84422	0.0100099	0.331221	-2.60721
PKLR	-1.28582	4.2894	-2.83027	0.010325	0.331221	-2.63325
TXNDC15	0.707951	0.330568	2.81853	0.0105972	0.331221	-2.65512
MMP8	1.75507	3.77901	2.81681	0.0106377	0.331221	-2.65832
PLAUR	1.04775	1.37188	2.80716	0.0108675	0.331221	-2.67627
C2	0.831257	0.290228	2.79892	0.0110677	0.331221	-2.6916
IL1RN	1.44928	1.4696	2.79265	0.0112222	0.331221	-2.70323
CSF1	0.786797	0.929908	2.78634	0.01138	0.331221	-2.71495
PTPRF	0.639622	0.87228	2.78055	0.0115265	0.331221	-2.72568
APBB1IP	1.00568	3.38544	2.77143	0.0117609	0.331221	-2.74257
KLK4	1.44784	1.99399	2.76424	0.0119488	0.331221	-2.75587
IL6	2.15047	3.27316	2.74088	0.0125796	0.341004	-2.79899
HEBP1	-1.09075	1.24816	-2.7332	0.0127938	0.341004	-2.81313
FCN2	0.910676	0.252984	2.71997	0.0131708	0.341182	-2.83745
CCL18	1.27688	1.53104	2.71577	0.0132928	0.341182	-2.84517
SPON2	0.73073	1.31832	2.70096	0.0137312	0.344956	-2.87232
CCL23	1.10467	1.49068	2.69415	0.0139376	0.344956	-2.8848
MSTN	-1.30003	-0.673556	-2.67789	0.0144418	0.346073	-2.91451
ASAH2	-1.22405	-1.0684	-2.67116	0.0146557	0.346073	-2.9268
ICAM1	0.825283	0.88504	2.66879	0.0147318	0.346073	-2.93113
NRP1	0.585845	0.459148	2.66038	0.0150045	0.346604	-2.94645
SLC39A14	0.839186	0.32648	2.6399	0.0156887	0.356397	-2.98368
ANXA3	1.10605	2.27771	2.63251	0.0159427	0.356397	-2.99708
CST7	1.54637	2.031	2.616	0.0165243	0.357422	-3.02696
CA14	-0.795778	-0.697696	-2.60902	0.0167763	0.357422	-3.03958
FCAR	0.961709	1.70579	2.60294	0.0169987	0.357422	-3.05055
DLL1	0.70785	0.77984	2.59864	0.0171577	0.357422	-3.05831
PPME1	-1.14392	5.82209	-2.5811	0.0178204	0.357422	-3.08986
GCNT1	0.684707	0.667636	2.57263	0.0181492	0.357422	-3.10508
CA2	-1.39089	4.7475	-2.56723	0.0183617	0.357422	-3.11476
FST	1.00593	-0.382384	2.56132	0.0185972	0.357422	-3.12536
VSTM1	0.930089	0.688504	2.55996	0.0186517	0.357422	-3.12779
HMBS	-0.685128	3.3478	-2.55456	0.0188696	0.357422	-3.13745
VEGFC	0.669619	0.80968	2.54963	0.019071	0.357422	-3.14628
MUC16	1.23729	2.29469	2.51759	0.0204283	0.357422	-3.20337
ANGPTL4	0.911856	0.91738	2.51617	0.0204906	0.357422	-3.2059
LTBP2	0.826389	1.55523	2.50333	0.0210611	0.357422	-3.22868
BACH1	0.907303	3.6518	2.50286	0.0210826	0.357422	-3.22952
CCL4	1.24022	1.10744	2.49616	0.0213861	0.357422	-3.24137
GH1	2.03099	3.94447	2.49214	0.0215708	0.357422	-3.2485
NTproBNP	1.54174	4.19656	2.4921	0.0215723	0.357422	-3.24856
ANGPTL1	0.712092	0.679352	2.48838	0.0217442	0.357422	-3.25514
PXN	1.08698	3.50974	2.48778	0.0217722	0.357422	-3.2562
EIF4B	-0.861162	4.01789	-2.48657	0.0218286	0.357422	-3.25834
CASC4	0.68206	0.579336	2.48457	0.0219216	0.357422	-3.26187
TIE1	0.552052	0.192332	2.47368	0.0224365	0.357422	-3.28109
CCL2	1.21025	0.852556	2.46742	0.0227374	0.357422	-3.29212
CLEC4G	0.580734	0.42768	2.46316	0.0229442	0.357422	-3.29961
CD300E	0.91068	1.20281	2.46267	0.0229678	0.357422	-3.30046
FEN1	1.11985	3.84997	2.45916	0.0231399	0.357422	-3.30664
SLC27A4	0.650205	2.04638	2.45558	0.0233166	0.357422	-3.31293
SPINK1	1.17341	1.63408	2.45255	0.0234671	0.357422	-3.31825
C2CD2L	0.913198	2.91351	2.44265	0.023965	0.361037	-3.3356
ADM	0.690129	1.07688	2.41537	0.0253883	0.377961	-3.38325
BLVRB	-1.30342	4.29134	-2.41081	0.0256337	0.377961	-3.39118
VASN	0.497323	0.272256	2.40046	0.0261996	0.382238	-3.40919
HLA-E	0.624848	0.713972	2.38147	0.0272671	0.389501	-3.4421
MCFD2	0.656853	1.09616	2.37079	0.0278854	0.389501	-3.46055
ST3GAL1	0.625764	0.417056	2.36567	0.0281863	0.389501	-3.46938
CCL7	1.70296	3.31587	2.36146	0.0284358	0.389501	-3.47663
PSMG3	-0.900162	2.97656	-2.35601	0.028762	0.389501	-3.48601
IL1RL1	1.38527	1.17655	2.3531	0.0289378	0.389501	-3.49102
CAMKK1	0.741792	1.36188	2.34892	0.0291913	0.389501	-3.49819
PAEP	1.13542	1.32793	2.34655	0.0293368	0.389501	-3.50227
SORT1	0.711609	0.829276	2.344	0.029493	0.389501	-3.50663
GSTP1	0.737098	1.38161	2.34376	0.0295077	0.389501	-3.50704
ALDH1A1	-1.06392	1.43801	-2.32859	0.0304566	0.394416	-3.53303
ADAM8	0.756345	0.99836	2.31607	0.0312607	0.394416	-3.55441
SIRPB1	0.773779	0.956684	2.31415	0.0313852	0.394416	-3.55767
FGF19	1.47139	0.19126	2.31319	0.031448	0.394416	-3.5593
EFEMP1	0.568652	0.516512	2.30654	0.0318854	0.394416	-3.57062
AK1	-1.23388	4.68374	-2.30044	0.032292	0.394416	-3.581
PPIB	1.03829	3.26911	2.29981	0.0323342	0.394416	-3.58207
SIGLEC10	1.12367	1.6044	2.29794	0.0324595	0.394416	-3.58524
TPP1	0.71582	0.603368	2.29396	0.0327283	0.394416	-3.59199
SSC5D	0.64703	0.008836	2.28986	0.0330077	0.394416	-3.59895
FLT4	0.692416	0.060004	2.27977	0.0337039	0.394416	-3.61603
CCL14	0.589141	1.96734	2.27787	0.0338362	0.394416	-3.61923
OSMR	0.452717	0.409004	2.27764	0.0338523	0.394416	-3.61962
CCL22	1.01845	0.27724	2.26312	0.0348817	0.394416	-3.6441
ATG4A	-1.20497	3.12134	-2.26181	0.034976	0.394416	-3.64631
GRPEL1	1.05437	2.49737	2.26157	0.0349934	0.394416	-3.64671
FGR	0.816611	2.98001	2.25898	0.0351808	0.394416	-3.65108
IGFBP2	0.720735	2.17	2.25584	0.0354091	0.394416	-3.65636
TNFRSF12A	0.775116	0.910272	2.24892	0.0359164	0.394416	-3.66797
OLR1	1.32059	3.34879	2.24853	0.0359453	0.394416	-3.66862
PRTN3	1.17842	2.73923	2.2476	0.0360145	0.394416	-3.67019
LAIR2	1.42509	-0.42308	2.24091	0.0365125	0.394416	-3.68139
ARHGAP25	1.02121	4.90161	2.23872	0.0366775	0.394416	-3.68507
IFNG	1.82735	0.985756	2.23166	0.0372125	0.394416	-3.69688
FCGR2A	0.968239	0.110348	2.23149	0.0372252	0.394416	-3.69715
CLEC4D	1.1388	1.7372	2.23079	0.0372788	0.394416	-3.69833
LAMP3	0.857555	0.68238	2.21517	0.0384898	0.398508	-3.72436
UBAC1	-0.601334	2.88855	-2.21461	0.0385339	0.398508	-3.72529
PM20D1	1.50872	-1.64194	2.21413	0.0385718	0.398508	-3.72609
ITGA11	-0.748004	-0.308688	-2.21104	0.0388157	0.398508	-3.73122
WFDC2	1.09607	1.67654	2.20404	0.0393749	0.399866	-3.74285
EBI3_IL27	0.639133	0.5958	2.20217	0.039525	0.399866	-3.74595
CA1	-0.959122	3.35072	-2.17119	0.0420953	0.416752	-3.79711
TNFSF11	-0.794582	-1.32809	-2.17118	0.042096	0.416752	-3.79712
LRRN1	-0.717448	-0.259352	-2.17033	0.042169	0.416752	-3.79852
ANGPTL2	0.91637	-0.90916	2.16646	0.0425006	0.416752	-3.80488
BCL2L11	0.665051	1.07307	2.16418	0.0426976	0.416752	-3.80862
NAMPT	0.792015	2.96659	2.15683	0.043338	0.420045	-3.82069
BCAN	-0.636759	-0.10882	-2.14953	0.0439823	0.420268	-3.83264
CCL19	1.20061	2.14057	2.14238	0.0446216	0.420268	-3.84431
FKBP5	0.67538	5.18647	2.1376	0.0450534	0.420268	-3.8521
IL18R1	0.579685	0.598308	2.13159	0.0456026	0.420268	-3.8619
RNASE3	1.46479	7.72497	2.13114	0.0456439	0.420268	-3.86263
CKAP4	0.798532	1.66038	2.12944	0.0458	0.420268	-3.86539
CARHSP1	-0.895238	3.14323	-2.12371	0.0463311	0.420268	-3.8747
JUN	0.68881	0.469004	2.12254	0.0464405	0.420268	-3.87661
TFPI2	0.592109	1.30771	2.12118	0.0465671	0.420268	-3.8788
TIMP3	1.40994	3.87248	2.11947	0.046727	0.420268	-3.88157
CLEC6A	0.893876	1.61879	2.1178	0.0468845	0.420268	-3.88429
TNFRSF11B	0.553214	0.435972	2.11658	0.0469997	0.420268	-3.88627
DECR1	0.852664	2.05414	2.10808	0.0478072	0.423203	-3.90002
CTSC	0.717666	2.48468	2.10671	0.0479386	0.423203	-3.90223
CDCP1	1.03256	1.22176	2.10118	0.0484728	0.423567	-3.91116
DSG4	-0.620115	-0.321284	-2.09996	0.048591	0.423567	-3.91313
CERT	0.573487	2.9187	2.09665	0.0489141	0.423719	-3.91847
IL5RA	0.963296	1.11154	2.08207	0.0503589	0.428358	-3.9419
GYS1	0.926394	3.53072	2.08084	0.0504829	0.428358	-3.94388
LILRB2	0.680087	0.870288	2.08045	0.0505217	0.428358	-3.9445
DLK1	-0.794354	-0.120464	-2.07882	0.0506859	0.428358	-3.94711
TNFRSF1A	0.720013	1.0233	2.07442	0.0511322	0.428358	-3.95416
VCAN	0.670941	0.61628	2.07274	0.051304	0.428358	-3.95686
VEGFA	0.713165	1.16725	2.06282	0.0523259	0.431596	-3.9727
PSMD9	-0.852425	3.8867	-2.05805	0.0528235	0.431596	-3.9803
VSIR	0.577927	1.6418	2.05746	0.0528853	0.431596	-3.98124
ANGPT1	0.961195	1.55434	2.05406	0.0532438	0.431596	-3.98666
CDH2	0.597506	1.08715	2.05246	0.0534125	0.431596	-3.9892
EDAR	-1.06882	1.54697	-2.04841	0.0538435	0.431596	-3.99565
SFTPD	1.14168	0.32514	2.04814	0.0538716	0.431596	-3.99606
CD40	0.751254	1.98762	2.03985	0.0547629	0.436215	-4.00922
NELL1	0.518595	-0.999096	2.0333	0.055476	0.43937	-4.01958
VWF	1.0208	-0.609264	2.02698	0.0561728	0.44236	-4.02957
COL9A1	-0.704091	0.129204	-2.02178	0.0567516	0.443343	-4.03778
THBS2	0.782993	0.881492	2.01395	0.0576332	0.443343	-4.0501
TNFRSF1B	0.7191	0.929116	2.01169	0.05789	0.443343	-4.05365
TRIM5	0.688497	3.32717	2.01052	0.0580231	0.443343	-4.05549
CRIM1	0.504196	0.624036	2.00696	0.0584305	0.443343	-4.06107
HAGH	-1.35834	3.86666	-2.00621	0.0585163	0.443343	-4.06225
TCN2	0.64031	0.977552	2.0036	0.0588168	0.443343	-4.06634
SIGLEC1	0.725022	0.947776	1.99645	0.0596476	0.443343	-4.07753
CCL25	-0.771006	0.444516	-1.99425	0.0599044	0.443343	-4.08096
VAT1	0.470905	0.644392	1.99337	0.0600085	0.443343	-4.08234
PRDX3	1.09428	2.48314	1.99204	0.0601648	0.443343	-4.08441
RASSF2	0.825076	2.67532	1.9904	0.0603579	0.443343	-4.08697
MANF	1.07922	4.48874	1.98526	0.0609675	0.443343	-4.09498
COX5B	0.849605	2.27169	1.98153	0.0614142	0.443343	-4.10079
PODXL2	0.566485	0.081056	1.98089	0.061491	0.443343	-4.10179
CRELD2	0.632861	1.54455	1.98009	0.0615872	0.443343	-4.10303
MZB1	0.955134	1.04598	1.97886	0.0617353	0.443343	-4.10495
FSTL3	0.75927	1.127	1.97194	0.0625746	0.447053	-4.11569
COL6A3	0.602796	1.30426	1.95866	0.0642133	0.456409	-4.13625
PDGFA	0.920798	1.8066	1.95018	0.065279	0.457464	-4.14932
EPHB4	0.503492	1.05731	1.94382	0.0660882	0.457464	-4.15909
TNFRSF10A	0.645931	1.26757	1.939	0.0667083	0.457464	-4.1665
HCLS1	0.508489	3.58289	1.93837	0.0667898	0.457464	-4.16746
S100A11	0.573639	2.0612	1.93744	0.0669108	0.457464	-4.1689
EFNA1	0.639989	1.12248	1.93643	0.0670417	0.457464	-4.17045
LAIR1	0.769518	1.21597	1.93597	0.0671005	0.457464	-4.17114
ANGPTL3	0.70385	0.648416	1.93353	0.0674185	0.457464	-4.17489
LILRB4	0.736889	1.45321	1.9299	0.0678921	0.457464	-4.18043
PNPT1	0.681588	0.169264	1.9284	0.0680891	0.457464	-4.18273
TFPI	0.497368	0.602404	1.9266	0.0683265	0.457464	-4.18548
MET	0.402114	0.499272	1.92514	0.0685199	0.457464	-4.18772
EPO	1.46349	0.7993	1.92177	0.0689666	0.457464	-4.19286
IL7	0.534603	1.12692	1.92081	0.0690935	0.457464	-4.19431
ANXA11	0.575404	3.92022	1.9147	0.0699116	0.457464	-4.20362
GBP2	1.05743	1.68574	1.91422	0.069976	0.457464	-4.20435
RILP	-0.937287	4.49711	-1.91361	0.0700587	0.457464	-4.20528
CXCL1	1.00109	3.03576	1.9118	0.0703029	0.457464	-4.20803
SNAP29	0.704309	5.07855	1.90679	0.0709829	0.45867	-4.21564
CLEC7A	0.645185	0.652292	1.90477	0.0712597	0.45867	-4.21871
SLAMF1	0.505389	0.425212	1.90315	0.0714811	0.45867	-4.22116
HBQ1	-1.06123	2.00972	-1.89458	0.0726665	0.464059	-4.23413
DKK4	-1.01084	1.23583	-1.89226	0.0729905	0.464059	-4.23764
DPP7	0.687938	0.92344	1.88716	0.0737055	0.466465	-4.24532
TXLNA	0.601347	3.84828	1.88294	0.0743036	0.467508	-4.25169
B4GALT1	0.558159	0.853952	1.87882	0.0748904	0.467508	-4.25788
KLRD1	0.743516	0.487568	1.87615	0.0752721	0.467508	-4.26188
POLR2F	0.744779	3.0065	1.87251	0.0757963	0.467508	-4.26734
TMSB10	0.973698	3.48812	1.87035	0.0761102	0.467508	-4.27059
DEFA1_DEFA1B	0.972476	2.10066	1.86936	0.0762538	0.467508	-4.27207
ANGPT2	0.630179	1.42884	1.86439	0.076978	0.467508	-4.2795
MMP1	0.700365	1.64351	1.86245	0.0772626	0.467508	-4.2824
CD4	0.497783	0.231488	1.86098	0.0774794	0.467508	-4.2846
CXCL9	1.07552	1.69954	1.85865	0.0778226	0.467508	-4.28807
AREG	0.986676	1.03572	1.85806	0.077911	0.467508	-4.28896
WISP2	0.557488	0.455084	1.85801	0.0779181	0.467508	-4.28903
PTN	-0.798074	-0.670228	-1.84639	0.0796553	0.475508	-4.30633
SPINT2	0.691012	0.8528	1.84452	0.0799374	0.475508	-4.3091
MMP9	0.785519	1.49936	1.83988	0.0806422	0.47765	-4.31597
AGRP	0.635744	2.43493	1.83737	0.0810256	0.477878	-4.31969
ADA2	0.570092	0.315688	1.83339	0.0816375	0.477995	-4.32557
TNF	0.885562	0.940656	1.83276	0.081735	0.477995	-4.32651
CRLF1	0.472952	-0.277528	1.82798	0.0824752	0.479167	-4.33356
HNMT	0.570412	1.18166	1.82701	0.082627	0.479167	-4.335
FCRL1	-0.612103	-0.116944	-1.82012	0.0837061	0.483099	-4.34514
IL15	0.746532	0.804932	1.81825	0.0840021	0.483099	-4.34789
TNFRSF10B	1.01298	1.67883	1.80431	0.086231	0.491383	-4.36832
IL18BP	0.50008	0.843592	1.80419	0.0862498	0.491383	-4.36849
CD40LG	0.753928	0.280056	1.80261	0.0865062	0.491383	-4.3708
AMFR	0.485167	1.58817	1.79718	0.0873906	0.494346	-4.37873
EREG	0.750906	0.531336	1.79207	0.0882305	0.494346	-4.38617
PAG1	0.655189	3.05672	1.7901	0.0885551	0.494346	-4.38903
CAPG	0.557449	1.62879	1.78613	0.0892146	0.494346	-4.3948
MATN2	0.522358	0.275384	1.78524	0.0893634	0.494346	-4.39609
LSP1	0.532878	3.00944	1.78476	0.0894429	0.494346	-4.39679
SFTPA2	0.722555	0.631032	1.78427	0.0895244	0.494346	-4.39749
WARS	0.913716	0.279012	1.77993	0.090253	0.496391	-4.40379
TMPRSS15	-0.709564	-0.821836	-1.7701	0.0919198	0.503561	-4.41799
CD274	0.641258	1.50653	1.76116	0.0934596	0.508057	-4.43087
CLEC5A	0.76903	1.49137	1.76107	0.0934737	0.508057	-4.43099
LRPAP1	0.491806	0.565924	1.75864	0.0938971	0.508365	-4.43449
COLEC12	0.432416	0.759	1.75632	0.0943015	0.508568	-4.43782
SEMA4D	0.375738	0.369248	1.74998	0.095414	0.508649	-4.44689
IL2RA	0.989118	1.46914	1.74908	0.0955739	0.508649	-4.44818
METAP1D	0.697808	3.17042	1.74808	0.0957516	0.508649	-4.44962
HSPA1A	0.768527	3.09689	1.74789	0.0957846	0.508649	-4.44989
SERPINE1	0.80818	1.19754	1.74367	0.0965339	0.510672	-4.45591
DNAJB1	-0.911288	4.374	-1.73809	0.097534	0.51134	-4.46387
CD38	0.664408	0.963276	1.72986	0.0990237	0.51134	-4.47556
FCRLB	0.588396	0.622344	1.72866	0.0992435	0.51134	-4.47727
SORD	-0.665443	1.54801	-1.72575	0.0997746	0.51134	-4.48139
SCGB3A2	0.75877	1.57861	1.72485	0.0999401	0.51134	-4.48266
CST3	0.526517	1.11899	1.72476	0.099957	0.51134	-4.48279
MPIG6B	0.853217	3.1862	1.7233	0.100226	0.51134	-4.48486
PNLIPRP2	-1.79846	-0.857732	-1.72313	0.100257	0.51134	-4.4851
PTPN6	0.505745	3.61865	1.71611	0.101558	0.51134	-4.49503
PDGFB	1.05408	2.09215	1.71483	0.101796	0.51134	-4.49682
FGFR1OP	0.582358	2.66093	1.71374	0.101999	0.51134	-4.49836
TINAGL1	0.45631	0.568344	1.71095	0.102522	0.51134	-4.50229
MSLN	0.795744	0.819824	1.71085	0.10254	0.51134	-4.50243
C1QTNF1	0.722198	-0.855504	1.70896	0.102896	0.51134	-4.50509
KLK8	-0.501045	-0.265804	-1.70807	0.103064	0.51134	-4.50634
ADAM22	-0.475611	0.250548	-1.70768	0.103138	0.51134	-4.5069
TLR3	-0.694864	-0.091188	-1.70521	0.103605	0.51134	-4.51037
RETN	0.709966	1.26188	1.70487	0.10367	0.51134	-4.51085
VMO1	0.665676	0.86724	1.70487	0.10367	0.51134	-4.51085
SCARB2	0.638035	1.47748	1.70028	0.104543	0.513817	-4.51729
EGFL7	0.447183	0.192492	1.69009	0.106503	0.521599	-4.53153
KLK13	-0.509112	0.849812	-1.6865	0.107203	0.522398	-4.53655
INPP1	0.48014	1.01075	1.68538	0.107419	0.522398	-4.53809
CLEC11A	0.708696	-0.213204	1.68175	0.108133	0.524027	-4.54316
CLSTN1	-0.46911	0.25056	-1.67783	0.108905	0.525253	-4.5486
ANKRD54	-0.738986	1.71164	-1.67152	0.110158	0.525253	-4.55735
TNFRSF11A	0.552093	1.06475	1.67078	0.110306	0.525253	-4.55837
ATOX1	0.516745	3.50656	1.66899	0.110664	0.525253	-4.56084
CDH15	-0.806246	-0.009548	-1.66695	0.111074	0.525253	-4.56367
DDC	-0.841927	0.016092	-1.66596	0.111272	0.525253	-4.56503
LGMN	0.375089	-0.156856	1.66058	0.112359	0.525253	-4.57245
CCL20	1.15685	0.298324	1.65955	0.11257	0.525253	-4.57387
TGFBR3	0.515754	0.474148	1.65773	0.11294	0.525253	-4.57638
TIMD4	0.715462	0.814156	1.65382	0.113739	0.525253	-4.58175
NAAA	-0.700487	-0.429664	-1.65338	0.11383	0.525253	-4.58235
PLAT	0.798316	0.21546	1.6515	0.114216	0.525253	-4.58494
AMBP	-0.394644	0.239548	-1.6512	0.114278	0.525253	-4.58535
CLTA	0.497094	2.66999	1.65066	0.11439	0.525253	-4.58609
MYOC	-0.635808	-0.478644	-1.65059	0.114404	0.525253	-4.58619
CTSB	0.62244	0.895264	1.65037	0.114449	0.525253	-4.58649
OSCAR	0.575634	0.527288	1.64406	0.115756	0.526023	-4.59512
LXN	-0.829954	5.12219	-1.64091	0.116415	0.526023	-4.59944
HAVCR2	0.701444	0.856032	1.63996	0.116612	0.526023	-4.60073
WISP1	0.501289	1.05455	1.6391	0.116792	0.526023	-4.6019
GHRL	1.0031	2.16022	1.63559	0.117531	0.526023	-4.60669
ISLR2	-0.436669	0.398648	-1.63353	0.117967	0.526023	-4.6095
CD300LF	0.641524	1.35502	1.63253	0.118177	0.526023	-4.61085
SMOC1	0.38901	-0.333084	1.63175	0.118343	0.526023	-4.61191
YTHDF3	0.518189	2.225	1.62983	0.118751	0.526023	-4.61452
PGLYRP1	0.757675	1.37424	1.62612	0.119542	0.526023	-4.61956
RABGAP1L	-0.723135	2.01729	-1.62267	0.120282	0.526023	-4.62423
TNFRSF4	0.59112	0.791344	1.62206	0.120414	0.526023	-4.62507
ITGB7	-0.441353	-0.082808	-1.62166	0.1205	0.526023	-4.62561
VCAM1	0.446079	0.658444	1.61804	0.121283	0.526023	-4.63051
CCL21	0.512031	0.69018	1.61772	0.121352	0.526023	-4.63094
IL17RB	0.561441	0.351796	1.61717	0.12147	0.526023	-4.63168
HMOX1	0.889598	1.23447	1.61594	0.121738	0.526023	-4.63334
SDC1	1.05363	1.64883	1.61565	0.121801	0.526023	-4.63374
MATN3	0.57958	1.06976	1.61552	0.121828	0.526023	-4.6339
SIGLEC5	0.89926	1.10145	1.61269	0.122445	0.527047	-4.63773
CRIP2	-0.372088	0.978468	-1.59975	0.125297	0.536117	-4.65512
CPM	-0.528044	-0.132864	-1.59721	0.125863	0.536117	-4.65852
SIGLEC9	0.366767	0.624888	1.59628	0.126072	0.536117	-4.65977
S100A12	0.866087	3.62874	1.59461	0.126444	0.536117	-4.66199
GBP4	-0.716427	1.34335	-1.59443	0.126486	0.536117	-4.66224
HS6ST1	0.457038	-2.4888	1.59149	0.127146	0.537271	-4.66616
IL13RA1	0.425877	0.156324	1.58768	0.128008	0.539268	-4.67125
VNN2	0.601386	1.65082	1.58312	0.129044	0.541148	-4.67732
TMPRSS5	-0.444297	-0.038624	-1.58228	0.129235	0.541148	-4.67843
CD74	0.533898	1.27074	1.58	0.129758	0.541253	-4.68146
LILRB1	0.437046	0.531556	1.57668	0.130519	0.541253	-4.68586
C1QA	0.388151	0.198796	1.57464	0.13099	0.541253	-4.68856
CD34	-0.420917	-0.174348	-1.57331	0.131299	0.541253	-4.69033
CELA3A	0.809522	1.43221	1.5718	0.131649	0.541253	-4.69233
DNPH1	-0.712411	2.75869	-1.5717	0.131671	0.541253	-4.69245
CALCA	1.20271	1.22912	1.56436	0.133382	0.541253	-4.70214
GAS6	0.468701	0.552204	1.56275	0.133761	0.541253	-4.70426
SRPK2	0.549534	2.48495	1.56076	0.13423	0.541253	-4.70688
CSF3	1.0255	-0.319232	1.55812	0.134853	0.541253	-4.71035
SIAE	0.460223	0.94286	1.55732	0.135042	0.541253	-4.7114
LGALS1	0.468781	1.46122	1.55601	0.135354	0.541253	-4.71313
TFRC	0.364658	0.372952	1.55055	0.136655	0.541253	-4.72028
CDH17	-0.813977	0.101772	-1.54858	0.137127	0.541253	-4.72286
CXCL16	0.54539	0.790532	1.54843	0.137162	0.541253	-4.72305
PIK3AP1	0.606393	5.53469	1.54841	0.137167	0.541253	-4.72308
SOD1	-0.550913	2.31728	-1.54494	0.138003	0.541253	-4.72761
GGH	0.368931	0.259748	1.54454	0.138097	0.541253	-4.72812
GPR37	0.796364	2.08602	1.54419	0.138184	0.541253	-4.72859
APP	0.746174	1.54338	1.54368	0.138306	0.541253	-4.72925
CD302	0.541353	1.46986	1.54148	0.138838	0.541253	-4.73212
DSC2	0.533899	0.58868	1.54098	0.138961	0.541253	-4.73278
ADH4	-0.720081	-0.757136	-1.53677	0.139984	0.541253	-4.73825
SIRPA	0.434236	0.616188	1.53662	0.140022	0.541253	-4.73845
CCL17	1.11265	2.24688	1.53492	0.140436	0.541253	-4.74065
XRCC4	0.380508	0.920136	1.53486	0.140451	0.541253	-4.74073
COL18A1	0.361566	0.838388	1.53433	0.140582	0.541253	-4.74143
DCXR	-0.519759	0.217688	-1.53259	0.141007	0.541253	-4.74367
STC2	0.410315	-0.320288	1.53129	0.141329	0.541253	-4.74537
PEBP1	-0.747888	2.93578	-1.52919	0.141844	0.541253	-4.74808
PADI4	0.788248	4.72769	1.52919	0.141845	0.541253	-4.74808
CTSF	-0.635332	-0.56454	-1.52395	0.143144	0.541253	-4.75487
GFRA1	0.38653	0.6684	1.52375	0.143193	0.541253	-4.75512
NCF2	0.563985	3.17451	1.52339	0.143281	0.541253	-4.75558
CXCL17	0.754484	0.974716	1.52265	0.143466	0.541253	-4.75654
LTBR	0.440539	0.657348	1.51922	0.144323	0.541253	-4.76096
IL12RB1	0.517078	0.583908	1.51894	0.144393	0.541253	-4.76132
ADAMTS15	0.607796	0.50028	1.51458	0.145488	0.541253	-4.76693
PTPN1	0.414247	4.13129	1.51289	0.145914	0.541253	-4.7691
SH2D1A	-0.736726	1.76164	-1.51157	0.146248	0.541253	-4.7708
SPP1	0.642416	1.46241	1.51053	0.146513	0.541253	-4.77214
RRM2B	0.449074	3.02619	1.50955	0.146761	0.541253	-4.77339
LAT2	0.553378	3.42438	1.50413	0.148142	0.541253	-4.78033
CCL16	0.638447	1.69415	1.50348	0.148307	0.541253	-4.78116
CCL8	0.598861	-2.75241	1.49922	0.149402	0.541253	-4.7866
GALNT2	0.365743	0.28862	1.49774	0.149783	0.541253	-4.78848
IGFBP1	1.13599	2.33404	1.49651	0.150101	0.541253	-4.79005
PSME2	-0.405829	2.62611	-1.4955	0.150363	0.541253	-4.79134
PADI2	0.565606	0.161452	1.49497	0.150499	0.541253	-4.79201
PI3	0.822824	1.00344	1.49359	0.150856	0.541253	-4.79376
PLAU	0.465367	0.17526	1.49277	0.15107	0.541253	-4.7948
IL4R	0.514746	1.1663	1.4913	0.151451	0.541253	-4.79667
SCGN	-0.570253	0.491216	-1.49039	0.15169	0.541253	-4.79783
CORO1A	0.658	5.52314	1.49027	0.151722	0.541253	-4.79799
SRP14	0.594791	2.22632	1.48954	0.151911	0.541253	-4.79891
PILRB	0.49404	1.07989	1.48933	0.151967	0.541253	-4.79918
FABP5	0.608751	3.47279	1.48582	0.152886	0.541253	-4.80363
PFKFB2	0.571809	4.61429	1.48559	0.152947	0.541253	-4.80392
TYMP	0.544529	4.1946	1.48542	0.152989	0.541253	-4.80412
CLPP	0.570535	2.24999	1.48416	0.153322	0.541253	-4.80573
BCR	0.504949	2.74008	1.48393	0.153381	0.541253	-4.80601
PPY	0.846295	0.136168	1.482	0.153889	0.541253	-4.80845
F9	0.319653	0.390268	1.48064	0.15425	0.541253	-4.81017
SKAP1	-0.993073	1.53224	-1.4799	0.154446	0.541253	-4.81111
CD93	0.374712	0.5773	1.47829	0.154873	0.541253	-4.81314
ITM2A	-0.471784	1.22831	-1.47768	0.155034	0.541253	-4.81391
STX6	0.563574	2.37796	1.47332	0.156194	0.543932	-4.81939
TNFRSF6B	0.735491	0.972192	1.46936	0.157255	0.545703	-4.82437
ACE2	-0.616389	0.60858	-1.46849	0.15749	0.545703	-4.82547
SPON1	0.408798	0.253272	1.46573	0.158234	0.545979	-4.82893
NRP2	0.54574	-0.02042	1.46527	0.158358	0.545979	-4.8295
CSTB	0.456314	2.72094	1.46309	0.158947	0.54642	-4.83223
PRL	0.67545	0.237184	1.46188	0.159274	0.54642	-4.83374
FGF23	0.764591	1.07474	1.45726	0.160534	0.547985	-4.83952
GMPR	-0.580762	3.9995	-1.45548	0.16102	0.547985	-4.84173
SETMAR	0.443107	1.23133	1.45532	0.161062	0.547985	-4.84193
IL1B	0.6532	0.902252	1.45441	0.161312	0.547985	-4.84306
CTSL	0.684632	1.43714	1.45091	0.162274	0.549127	-4.84741
SELP	0.443344	1.18116	1.44904	0.162791	0.549127	-4.84974
MICB_MICA	-1.00288	-0.240084	-1.44887	0.162836	0.549127	-4.84995
AARSD1	-0.69728	4.4622	-1.44693	0.163375	0.549608	-4.85236
PDGFC	0.35741	-0.09946	1.43945	0.165456	0.555261	-4.86161
ENPP5	-0.37307	-0.494108	-1.43256	0.167396	0.560204	-4.87011
ARSB	0.502252	2.53359	1.42893	0.168423	0.560204	-4.87457
TNFRSF14	0.405789	1.18394	1.42774	0.168761	0.560204	-4.87603
WASF1	0.526979	2.67268	1.42735	0.168872	0.560204	-4.87651
DCTPP1	0.514817	1.57535	1.42621	0.169197	0.560204	-4.87791
GP1BA	0.413625	0.41518	1.42468	0.169632	0.560204	-4.87978
PLA2G4A	0.516035	2.5428	1.42424	0.169759	0.560204	-4.88032
ANXA5	0.439889	0.462248	1.4198	0.171033	0.563067	-4.88576
CA6	-0.727398	-1.77183	-1.41724	0.171768	0.5632	-4.88887
ANG	0.363591	0.350696	1.41683	0.171886	0.5632	-4.88937
GDF2	-0.464897	-0.979732	-1.41387	0.172742	0.564396	-4.89298
MNDA	0.658726	6.41826	1.41276	0.173065	0.564396	-4.89433
RBKS	-0.578654	1.99902	-1.41133	0.173482	0.564411	-4.89608
CEP85	0.463543	2.60406	1.40994	0.173884	0.564411	-4.89776
CCL5	0.821537	3.43194	1.4084	0.174335	0.564551	-4.89963
GALNT10	0.378334	0.836772	1.40575	0.17511	0.56532	-4.90285
SMAD1	-0.535125	1.65563	-1.4048	0.175388	0.56532	-4.904
NCAN	-0.426991	0.108576	-1.39389	0.178612	0.573567	-4.91717
OMG	-0.539689	-0.176328	-1.39334	0.178774	0.573567	-4.91782
DPY30	0.981808	2.07723	1.39035	0.179669	0.575108	-4.92143
NTF3	0.502775	-1.90052	1.38757	0.180501	0.576439	-4.92476
CHRDL2	0.432105	0.599252	1.37693	0.183718	0.584698	-4.93748
CNTN2	-0.505063	0.040076	-1.37582	0.184057	0.584698	-4.93881
LRRC25	0.485919	0.764272	1.37485	0.184353	0.584698	-4.93996
DPP6	-0.431508	0.09026	-1.37049	0.185686	0.586485	-4.94514
CLEC1B	0.639345	3.3118	1.36924	0.186072	0.586485	-4.94663
HMOX2	0.401412	2.1614	1.36726	0.18668	0.586485	-4.94897
MDGA1	-0.79062	0.024548	-1.36622	0.187001	0.586485	-4.9502
ESM1	0.43439	0.753868	1.36376	0.187763	0.586485	-4.95312
SEMA3F	0.377243	0.36836	1.3621	0.188278	0.586485	-4.95508
CCL24	0.830567	-0.261904	1.36203	0.188298	0.586485	-4.95516
KLK1	1.28968	0.320984	1.36202	0.188302	0.586485	-4.95517
PLIN1	0.483263	0.684872	1.35824	0.18948	0.588833	-4.95964
RGMA	-0.373565	-0.305364	-1.35647	0.190031	0.589224	-4.96171
CCT5	-0.44279	1.42095	-1.35312	0.19108	0.590188	-4.96565
CRNN	-0.562616	-0.017248	-1.35276	0.191194	0.590188	-4.96607
BAG3	0.347088	0.152232	1.34796	0.192709	0.593545	-4.97172
CD207	-0.518248	-0.086592	-1.34376	0.19404	0.596317	-4.97662
CD160	-0.44989	0.00798	-1.34064	0.195032	0.596593	-4.98026
LHPP	-0.717573	2.88219	-1.34003	0.195229	0.596593	-4.98098
ATF2	-0.449821	0.52276	-1.33943	0.195421	0.596593	-4.98168
ACVRL1	0.397541	1.16688	1.33762	0.195999	0.597042	-4.98378
NMNAT1	0.595937	4.95545	1.33272	0.197574	0.598487	-4.98947
SCAMP3	0.430217	4.56627	1.33243	0.197669	0.598487	-4.98981
DAG1	0.381992	1.36172	1.33212	0.197768	0.598487	-4.99017
LCN2	0.525377	1.53175	1.3288	0.198841	0.598608	-4.99402
MMP12	0.538255	0.427772	1.32808	0.199076	0.598608	-4.99485
NDUFS6	0.883347	1.17509	1.32799	0.199104	0.598608	-4.99495
TNFRSF13B	0.428191	0.619528	1.32249	0.200897	0.602692	-5.00132
RELT	0.415047	0.772072	1.31126	0.204591	0.610048	-5.01421
GDF15	0.716302	1.75503	1.31073	0.204769	0.610048	-5.01483
TREM2	0.523478	1.16918	1.31042	0.20487	0.610048	-5.01518
TGFB1	0.321214	1.04665	1.30885	0.205391	0.610048	-5.01697
CD109	-0.390675	-0.212776	-1.307	0.206008	0.610048	-5.01909
DEFB4A_DEFB4B	1.028	1.89878	1.30699	0.206011	0.610048	-5.0191
CEACAM8	0.496359	2.76402	1.30573	0.20643	0.610048	-5.02053
TNFRSF8	0.587249	0.86184	1.30428	0.206915	0.610178	-5.02219
PDGFRA	0.342964	0.685252	1.30037	0.208227	0.612743	-5.02664
NFASC	-0.335211	0.649208	-1.29518	0.209978	0.616588	-5.03254
ELOA	0.554814	3.32192	1.29304	0.2107	0.617401	-5.03495
NSFL1C	-0.601773	5.18645	-1.29093	0.211417	0.618193	-5.03734
MARCO	0.383281	0.190168	1.28681	0.212822	0.620033	-5.04199
REN	0.891757	1.06233	1.28647	0.212941	0.620033	-5.04238
ACTA2	0.535506	1.81726	1.28427	0.213693	0.620918	-5.04486
AKR1C4	0.308609	0.37056	1.27615	0.21649	0.625093	-5.05397
CHI3L1	0.706129	2.253	1.27453	0.217052	0.625093	-5.05578
IQGAP2	0.667646	4.57239	1.27424	0.217153	0.625093	-5.0561
FABP4	0.735689	1.86406	1.27424	0.217154	0.625093	-5.05611
BAX	0.607142	5.38501	1.27357	0.217384	0.625093	-5.05685
CA9	0.49457	0.676436	1.26921	0.218904	0.626953	-5.06172
CD63	0.412384	-0.936748	1.26912	0.218936	0.626953	-5.06182
SCP2	0.589283	0.746304	1.26564	0.220155	0.629144	-5.06569
CCL27	0.412463	2.2388	1.25961	0.22228	0.630861	-5.07239
CRHBP	0.332926	0.319908	1.25846	0.222685	0.630861	-5.07366
TRAF2	-0.511176	3.73806	-1.258	0.222849	0.630861	-5.07417
PGF	0.342688	0.669776	1.25753	0.223016	0.630861	-5.07469
GALNT7	-0.35631	0.05572	-1.2571	0.223168	0.630861	-5.07516
GUCA2A	-0.469802	0.3327	-1.2562	0.223487	0.630861	-5.07616
NBN	0.587133	2.86539	1.2547	0.22402	0.631079	-5.07781
AXL	0.288686	0.192656	1.24569	0.227243	0.637381	-5.08773
JAM2	-0.318324	0.470116	-1.24337	0.228079	0.637381	-5.09028
CCL15	0.425059	1.11157	1.24182	0.228637	0.637381	-5.09197
CA11	-0.287033	-0.006604	-1.238	0.230021	0.637381	-5.09614
CA13	0.565816	5.19229	1.23572	0.230849	0.637381	-5.09863
GPC5	-0.50607	-0.256244	-1.23488	0.231154	0.637381	-5.09954
DKK3	0.303007	1.05466	1.2337	0.231584	0.637381	-5.10083
NBL1	0.322933	0.440448	1.23301	0.231836	0.637381	-5.10158
IL19	0.545333	1.28863	1.23167	0.232325	0.637381	-5.10303
TXNDC5	0.463675	1.67141	1.23059	0.232723	0.637381	-5.10421
FUT3_FUT5	0.41158	0.266908	1.23048	0.232763	0.637381	-5.10433
SH2B3	0.483929	2.29576	1.23046	0.232768	0.637381	-5.10435
SFTPA1	0.493653	0.721552	1.23014	0.232885	0.637381	-5.10469
CXCL6	0.59224	3.10146	1.22665	0.234167	0.637381	-5.10848
AGER	0.372959	-0.032956	1.22596	0.234421	0.637381	-5.10923
KIT	-0.438584	-0.530952	-1.22581	0.234478	0.637381	-5.10939
P4HB	0.348756	0.310064	1.22505	0.234758	0.637381	-5.11022
LBR	0.464339	4.90211	1.22418	0.235078	0.637381	-5.11115
KITLG	-0.507036	-0.21332	-1.22404	0.235129	0.637381	-5.1113
ACOX1	0.292172	0.712036	1.22216	0.235824	0.637381	-5.11333
SLAMF7	0.41915	1.33465	1.22158	0.236037	0.637381	-5.11396
LAG3	0.443074	1.21581	1.22053	0.236428	0.637381	-5.11509
CLEC10A	0.304562	-0.290192	1.21944	0.236834	0.637381	-5.11627
SCARF1	0.360743	1.91846	1.21704	0.237722	0.63765	-5.11885
CTSD	0.233886	0.139452	1.21645	0.237942	0.63765	-5.11948
ICOSLG	-0.305759	0.067876	-1.21534	0.238359	0.63765	-5.12068
KLB	-0.676603	-0.610276	-1.21422	0.238774	0.63765	-5.12188
FMNL1	0.559063	3.5066	1.21055	0.24015	0.640093	-5.12582
LEPR	0.284407	0.53662	1.20653	0.24166	0.64288	-5.13012
DAPP1	0.391278	1.35702	1.20332	0.242873	0.644176	-5.13354
CPA2	-0.613705	-0.1147	-1.20268	0.243112	0.644176	-5.13422
SIGLEC7	0.325305	0.568248	1.20155	0.243541	0.644176	-5.13542
ITGB2	0.448987	0.677552	1.20006	0.244108	0.644445	-5.13701
EIF4EBP1	-0.596452	4.80984	-1.19569	0.245772	0.647261	-5.14165
CKMT1A_CKMT1B	0.894026	-2.93747	1.19481	0.246109	0.647261	-5.14258
ROBO1	0.333929	-0.104608	1.19065	0.247702	0.649465	-5.14698
TEK	0.279141	-0.021696	1.18988	0.247996	0.649465	-5.14779
RNASET2	0.24728	0.872384	1.18895	0.248352	0.649465	-5.14877
CANT1	0.255275	0.3891	1.187	0.249106	0.650208	-5.15083
PSPN	-0.762569	-1.35831	-1.18186	0.251093	0.650529	-5.15623
LYN	0.407449	2.29044	1.18117	0.251361	0.650529	-5.15695
CD209	0.293838	-0.094172	1.18081	0.251501	0.650529	-5.15733
PRDX5	-0.317567	4.32936	-1.18066	0.251557	0.650529	-5.15748
BTN3A2	0.426792	1.12152	1.18062	0.251575	0.650529	-5.15753
GOPC	0.480496	3.43936	1.17833	0.252463	0.651608	-5.15992
ANPEP	0.313941	0.076692	1.17654	0.253163	0.652201	-5.1618
CEACAM1	0.283197	0.044536	1.17182	0.255008	0.654055	-5.16672
CHRDL1	0.298897	0.3807	1.16858	0.256283	0.654055	-5.17009
NCK2	0.374987	1.95826	1.16746	0.256724	0.654055	-5.17125
FOLR1	0.363537	0.823816	1.16692	0.256937	0.654055	-5.17181
DUSP3	-0.41854	1.28814	-1.16398	0.258101	0.654055	-5.17487
STAMBP	-0.389091	3.35007	-1.16322	0.258399	0.654055	-5.17564
CD177	0.774183	-0.267628	1.16312	0.25844	0.654055	-5.17575
GRAP2	0.49192	4.08164	1.1631	0.258446	0.654055	-5.17577
GZMB	-0.633993	0.563372	-1.16209	0.258848	0.654055	-5.17681
ICAM2	0.338433	1.07192	1.16175	0.258983	0.654055	-5.17717
TPT1	0.427288	1.22537	1.16086	0.259336	0.654055	-5.17809
FLT1	0.258557	0.2848	1.16034	0.259545	0.654055	-5.17863
DNMBP	0.391956	3.84633	1.15896	0.260092	0.654242	-5.18005
PRKRA	0.371803	1.7851	1.15212	0.262827	0.659159	-5.18709
PVR	0.400921	0.925388	1.1517	0.262998	0.659159	-5.18752
NOS1	0.807869	-0.30174	1.14988	0.263729	0.659292	-5.18939
IKBKG	0.361478	4.68322	1.14843	0.264312	0.659292	-5.19087
ATXN10	0.446525	1.09389	1.14514	0.26564	0.659292	-5.19423
PPP1R12A	0.48615	4.46237	1.14384	0.266164	0.659292	-5.19555
KIR3DL1	-0.672864	-0.389348	-1.14313	0.266453	0.659292	-5.19628
CXCL14	0.427267	-0.737896	1.14212	0.266864	0.659292	-5.19731
PPP1R2	0.377814	2.95038	1.1418	0.266994	0.659292	-5.19764
PLA2G10	0.367205	-0.057572	1.14102	0.267312	0.659292	-5.19844
VEGFD	0.311381	0.369392	1.14094	0.267343	0.659292	-5.19851
PDP1	0.585179	1.23023	1.1398	0.267808	0.659292	-5.19968
USP8	0.449262	1.51024	1.13852	0.268327	0.659399	-5.20097
FUS	0.384458	1.7745	1.13627	0.269246	0.659742	-5.20326
MB	0.700053	-0.198596	1.13333	0.270449	0.659742	-5.20624
SHMT1	-0.49235	1.93762	-1.13311	0.270538	0.659742	-5.20646
LAT	0.406028	2.95507	1.13062	0.271562	0.659742	-5.20898
EDA2R	0.431903	1.54396	1.13048	0.271619	0.659742	-5.20911
SKAP2	0.515928	6.24768	1.13044	0.271635	0.659742	-5.20915
CD163	0.427417	0.587236	1.13004	0.271799	0.659742	-5.20956
DSG3	-0.291322	-0.215984	-1.12724	0.272953	0.660554	-5.21238
ROR1	-0.269336	0.200952	-1.12692	0.273086	0.660554	-5.21271
FGF21	1.13274	2.81025	1.12392	0.274327	0.662399	-5.21572
NFKBIE	0.396897	2.41688	1.11581	0.277701	0.669381	-5.22384
APLP1	-0.340527	0.804532	-1.11391	0.278496	0.67013	-5.22574
APRT	-0.401532	4.39858	-1.11076	0.279818	0.671145	-5.22887
PPCDC	-0.373567	2.60203	-1.1106	0.279886	0.671145	-5.22903
GFRA2	-0.249876	0.08266	-1.10717	0.281329	0.67344	-5.23244
CXCL12	0.421653	1.24925	1.10309	0.283054	0.676402	-5.23647
AHCY	0.330179	3.53289	1.09977	0.284466	0.678606	-5.23975
WFDC12	0.4537	0.946348	1.0957	0.286202	0.679211	-5.24376
GFRA3	-0.316404	-0.206364	-1.09533	0.286358	0.679211	-5.24412
PROK1	0.489688	0.765628	1.09526	0.286386	0.679211	-5.24419
QPCT	0.260263	0.396724	1.09458	0.28668	0.679211	-5.24486
PCSK9	0.406863	0.778332	1.09279	0.287446	0.679528	-5.24661
RCOR1	0.3541	1.90792	1.09085	0.288278	0.679528	-5.24851
SLC16A1	0.328351	0.68848	1.09083	0.288285	0.679528	-5.24853
HSPB6	0.435362	0.965072	1.08633	0.290223	0.68079	-5.25293
ATP6V1F	-0.405234	2.42358	-1.08476	0.290901	0.68079	-5.25446
CRTAM	0.363426	0.982696	1.08369	0.291365	0.68079	-5.2555
LILRB5	-0.559215	-0.371068	-1.08266	0.291813	0.68079	-5.2565
RNF41	0.376731	3.17133	1.08248	0.291889	0.68079	-5.25668
GPNMB	0.318429	0.300716	1.07976	0.293068	0.68079	-5.25931
CREG1	0.298041	0.628616	1.07974	0.293078	0.68079	-5.25933
LGALS3	0.262503	1.08878	1.07938	0.293236	0.68079	-5.25969
TIGAR	0.3324	1.37306	1.07901	0.293395	0.68079	-5.26004
CNDP1	-0.322387	-0.501496	-1.07515	0.295081	0.68079	-5.26378
IVD	-0.260037	-2.1276	-1.07394	0.295608	0.68079	-5.26495
DCN	-0.245223	0.345	-1.07389	0.29563	0.68079	-5.265
SERPINB5	-0.273167	0.269884	-1.07367	0.295725	0.68079	-5.26521
IGFBP4	0.445069	1.29456	1.07238	0.296293	0.68079	-5.26646
ANXA4	0.361608	1.62359	1.07053	0.297104	0.68079	-5.26824
SELE	0.487715	1.1072	1.06861	0.297945	0.68079	-5.27008
NECTIN2	0.317657	1.31939	1.06685	0.298719	0.68079	-5.27177
ENPP7	-0.681544	0.08422	-1.06518	0.299457	0.68079	-5.27337
GRK5	-0.415112	0.717648	-1.06357	0.30017	0.68079	-5.27492
CBLN4	-0.408779	-0.251036	-1.06328	0.300298	0.68079	-5.2752
GLB1	-0.329212	1.36048	-1.06271	0.300547	0.68079	-5.27573
NUCB2	0.320573	1.0468	1.06179	0.300956	0.68079	-5.27662
PSME1	-0.260905	2.93527	-1.0617	0.300996	0.68079	-5.2767
DCTN6	-0.401304	1.2648	-1.06081	0.301392	0.68079	-5.27756
ZBTB17	0.491192	2.2453	1.0607	0.301441	0.68079	-5.27766
SLITRK6	-0.313822	0.255496	-1.05934	0.302043	0.68079	-5.27896
ENPP2	0.250638	0.352536	1.05925	0.302082	0.68079	-5.27904
TNFRSF10C	0.369612	0.907112	1.05535	0.303818	0.682544	-5.28275
STK11	-0.352744	1.89976	-1.05413	0.304363	0.682544	-5.28391
ACTN4	0.254922	0.253576	1.05323	0.304764	0.682544	-5.28476
TPSAB1	-0.332205	-0.684468	-1.04999	0.306218	0.682544	-5.28784
TFF3	0.294303	1.21946	1.04921	0.306568	0.682544	-5.28858
ANXA10	0.653075	0.45906	1.0486	0.306842	0.682544	-5.28915
CNTN1	-0.350238	-0.230844	-1.04793	0.307141	0.682544	-5.28978
CD83	0.469343	0.809836	1.04701	0.307556	0.682544	-5.29065
FABP2	-0.545198	0.408916	-1.04693	0.307592	0.682544	-5.29073
IL6R	0.310817	-0.010992	1.0465	0.307785	0.682544	-5.29113
CNTN5	-0.375345	-0.767496	-1.04434	0.308759	0.68294	-5.29317
PDCD5	-0.398878	3.54384	-1.04392	0.308949	0.68294	-5.29357
MANSC1	0.305802	0.164048	1.04128	0.310142	0.68388	-5.29605
IGSF3	0.312244	0.5242	1.0402	0.310631	0.68388	-5.29706
PSG1	0.653416	-1.37875	1.03914	0.311113	0.68388	-5.29806
MSRA	0.366855	2.74995	1.03862	0.311348	0.68388	-5.29855
RTN4R	-0.249432	0.14218	-1.03704	0.312065	0.684207	-5.30002
DKK1	0.460127	2.06212	1.03612	0.312484	0.684207	-5.30089
BLMH	0.335011	1.14625	1.0331	0.313862	0.68614	-5.30371
ITGB5	0.373591	0.754876	1.03031	0.315135	0.686191	-5.3063
SEMA7A	0.29418	0.505508	1.03014	0.315214	0.686191	-5.30646
CD69	0.544652	3.70671	1.0298	0.315371	0.686191	-5.30678
CD59	0.270851	0.906024	1.02708	0.316618	0.686862	-5.30931
ARHGAP1	-0.276142	0.999528	-1.02613	0.317055	0.686862	-5.31019
TFF2	0.657669	0.72182	1.0248	0.317664	0.686862	-5.31142
IFNLR1	0.209742	-0.993764	1.02413	0.317973	0.686862	-5.31204
CLSTN2	0.364721	0.677192	1.02261	0.318675	0.686862	-5.31345
BCAM	0.312049	0.27276	1.02249	0.318729	0.686862	-5.31355
ASGR1	0.311025	0.874868	1.02159	0.319148	0.686862	-5.31439
MAD1L1	0.454177	3.8239	1.01884	0.320417	0.68792	-5.31692
AMIGO2	0.281311	0.274016	1.01838	0.320632	0.68792	-5.31735
SDC4	0.470696	0.2851	1.01267	0.323286	0.692541	-5.32259
EGF	0.605683	2.74178	1.00993	0.324563	0.692592	-5.3251
AIF1	0.327966	1.19098	1.00853	0.32522	0.692592	-5.32638
HSD11B1	-0.318291	0.007232	-1.00797	0.325481	0.692592	-5.32689
CRADD	-0.424911	4.02928	-1.00761	0.325648	0.692592	-5.32721
SULT2A1	0.402078	0.18242	1.0063	0.326266	0.692592	-5.32842
CD2AP	-0.407181	3.26246	-1.00621	0.326308	0.692592	-5.3285
CA3	-0.59115	1.92337	-1.00146	0.32854	0.694275	-5.33281
GZMH	-0.628417	0.593432	-1.00062	0.328935	0.694275	-5.33357
LGALS8	0.358253	1.82308	1.00034	0.329067	0.694275	-5.33382
CTSO	0.257058	0.269068	1.00027	0.329104	0.694275	-5.3339
PRSS27	-0.402841	0.156944	-0.996836	0.330726	0.696635	-5.337
CES2	-0.281771	-0.559168	-0.992326	0.332867	0.700081	-5.34107
RSPO1	0.291719	0.189892	0.985151	0.336292	0.705234	-5.3475
FAP	-0.291075	-0.277996	-0.985062	0.336335	0.705234	-5.34758
SPINK5	-0.268677	-0.257736	-0.983487	0.33709	0.70575	-5.34899
IL18	0.509204	0.94136	0.982015	0.337797	0.706164	-5.3503
COL4A1	0.411026	0.655208	0.980063	0.338736	0.706947	-5.35204
DPEP1	-0.297762	-0.330628	-0.976525	0.340443	0.706947	-5.35518
FOLR3	-1.17033	-1.71569	-0.975185	0.341091	0.706947	-5.35637
NTRK3	-0.263475	-0.154272	-0.974947	0.341206	0.706947	-5.35658
RRM2	0.557015	1.22978	0.974561	0.341393	0.706947	-5.35692
CST5	-0.406725	0.21772	-0.973058	0.342121	0.706947	-5.35825
NEFL	0.486905	1.85103	0.972153	0.34256	0.706947	-5.35905
DNER	-0.259612	-0.390212	-0.971451	0.3429	0.706947	-5.35967
CTF1	0.384924	1.08676	0.971042	0.343099	0.706947	-5.36003
FCRL5	0.417939	0.021516	0.970283	0.343468	0.706947	-5.3607
NDRG1	0.253587	0.592508	0.969637	0.343782	0.706947	-5.36127
DDR1	0.296289	0.303964	0.962533	0.34725	0.71063	-5.36751
HNRNPK	-0.310451	0.956836	-0.961208	0.3479	0.71063	-5.36867
FLI1	0.414113	2.22175	0.960603	0.348197	0.71063	-5.3692
HK2	0.251899	1.13096	0.960135	0.348426	0.71063	-5.36961
NPTXR	-0.204609	0.253684	-0.960114	0.348437	0.71063	-5.36962
CXCL3	0.499321	3.43398	0.959488	0.348744	0.71063	-5.37017
STIP1	-0.488685	3.45944	-0.958636	0.349163	0.71063	-5.37091
GGT5	-0.225519	0.410044	-0.95457	0.351165	0.713659	-5.37445
PILRA	0.308588	0.750808	0.952671	0.352104	0.7141	-5.3761
CD300C	0.301247	0.81998	0.952046	0.352413	0.7141	-5.37664
CALCOCO1	0.408876	6.47686	0.949314	0.353766	0.71541	-5.37901
PRDX6	-0.368545	3.06903	-0.948658	0.354092	0.71541	-5.37957
KDR	0.23206	-0.432172	0.947013	0.354909	0.715504	-5.381
FABP9	-0.361365	0.035764	-0.946045	0.355391	0.715504	-5.38183
GLOD4	-0.223877	2.4118	-0.94545	0.355687	0.715504	-5.38234
RAD23B	-0.241667	1.34352	-0.944011	0.356404	0.715907	-5.38358
EFNA4	0.328823	1.19742	0.942089	0.357363	0.716795	-5.38523
HYOU1	0.215683	0.729756	0.940709	0.358053	0.717141	-5.38642
SUGT1	-0.375093	3.09309	-0.938014	0.359402	0.717859	-5.38872
EPHA1	-0.256218	-0.12092	-0.936966	0.359928	0.717859	-5.38962
CES1	-0.398965	0.296328	-0.935981	0.360423	0.717859	-5.39046
XCL1	0.373389	0.539824	0.935472	0.360679	0.717859	-5.3909
CA5A	-0.715301	-0.02342	-0.934831	0.361001	0.717859	-5.39144
PRKAB1	-0.284181	1.74555	-0.933075	0.361885	0.718585	-5.39294
S100A4	-0.293782	2.86325	-0.930349	0.36326	0.720284	-5.39525
NT5C3A	-0.40873	5.77786	-0.927836	0.36453	0.72177	-5.39738
MMP7	0.20724	0.308752	0.926612	0.365151	0.721967	-5.39842
PDCD1	0.381685	0.291848	0.923831	0.366562	0.723725	-5.40077
LDLR	0.398488	-1.01593	0.915422	0.370851	0.729274	-5.40783
IL17A	0.445869	-0.03844	0.915139	0.370997	0.729274	-5.40807
LILRA5	0.287549	0.676564	0.91447	0.371339	0.729274	-5.40863
ITGAV	-0.20876	-0.310812	-0.912674	0.37226	0.729274	-5.41013
HLA-DRA	0.478881	2.06141	0.911309	0.372962	0.729274	-5.41126
PDCD6	0.284523	0.60156	0.911275	0.372979	0.729274	-5.41129
PARK7	-0.392053	2.97173	-0.908551	0.374382	0.729274	-5.41356
FRZB	-0.200133	-1.69502	-0.906859	0.375254	0.729274	-5.41496
AMN	0.241944	-0.208296	0.905446	0.375984	0.729274	-5.41613
RP2	0.256397	2.055	0.904856	0.376289	0.729274	-5.41662
RGMB	-0.215608	0.332832	-0.904745	0.376346	0.729274	-5.41671
BST2	0.478562	1.20586	0.904489	0.376479	0.729274	-5.41693
ART3	-0.244111	0.124368	-0.904088	0.376686	0.729274	-5.41726
FYB1	0.429132	4.55204	0.903986	0.376739	0.729274	-5.41734
F2R	0.269712	1.71886	0.89889	0.379382	0.733366	-5.42154
CCS	-0.453826	4.18238	-0.894339	0.381753	0.73505	-5.42528
TRIAP1	0.418674	2.61372	0.893355	0.382267	0.73505	-5.42608
SAMD9L	0.279743	4.1057	0.893267	0.382313	0.73505	-5.42616
ULBP2	0.33833	0.744548	0.89315	0.382374	0.73505	-5.42625
IGF2R	0.272555	0.248	0.889266	0.384408	0.73546	-5.42942
RBP2	-0.419725	1.14139	-0.889065	0.384513	0.73546	-5.42959
TBL1X	0.290224	2.97724	0.888789	0.384658	0.73546	-5.42981
KAZALD1	-0.331931	-0.172128	-0.888689	0.38471	0.73546	-5.42989
TPMT	-0.379052	2.97858	-0.887163	0.385512	0.73582	-5.43113
IFNGR2	0.270945	0.077464	0.886241	0.385997	0.73582	-5.43188
PLIN3	0.222114	2.7833	0.885301	0.386491	0.73582	-5.43265
CD22	-0.335315	0.386152	-0.882513	0.38796	0.737603	-5.4349
CTSS	0.230702	0.25754	0.876892	0.390933	0.742238	-5.43944
SIGLEC6	0.295295	0.142224	0.873417	0.392779	0.744375	-5.44223
EIF4G1	0.26878	6.07816	0.872752	0.393133	0.744375	-5.44276
WWP2	0.257325	1.49598	0.871553	0.393771	0.744566	-5.44372
LTBP3	0.252851	1.08013	0.86809	0.395619	0.747041	-5.44648
AZU1	0.438176	4.39846	0.866441	0.396501	0.747251	-5.44779
MEGF9	0.203535	0.073352	0.865866	0.396809	0.747251	-5.44825
KIFBP	0.298437	3.68273	0.864093	0.397759	0.748024	-5.44966
ATP5PO	0.220207	0.43728	0.861779	0.399001	0.749343	-5.45149
STC1	0.358526	0.368624	0.856004	0.402112	0.754164	-5.45605
MUC13	0.237728	0.404832	0.853225	0.403615	0.754344	-5.45823
CDHR2	0.401128	1.06795	0.853006	0.403733	0.754344	-5.4584
CTSV	0.27954	-1.30707	0.852808	0.403841	0.754344	-5.45856
SIRT5	0.200296	0.31562	0.850512	0.405085	0.755651	-5.46035
BIRC2	0.232738	1.30314	0.846005	0.407536	0.7592	-5.46387
TNXB	-0.259085	-0.685832	-0.844423	0.408398	0.759785	-5.4651
CR2	-0.342369	-0.4196	-0.838245	0.411777	0.765045	-5.46988
PIGR	0.272372	0.438272	0.835601	0.413229	0.7651	-5.47192
LAP3	-0.33025	2.02344	-0.834977	0.413572	0.7651	-5.4724
RAB37	0.283986	1.0882	0.833725	0.414261	0.7651	-5.47336
FOLR2	0.308365	0.240548	0.832656	0.41485	0.7651	-5.47418
FHIT	-0.362875	3.74408	-0.831613	0.415425	0.7651	-5.47498
ERP44	0.205135	0.26252	0.831598	0.415433	0.7651	-5.47499
L1CAM	-0.262056	-0.052056	-0.830511	0.416032	0.7651	-5.47582
NPM1	-0.302529	4.77	-0.829419	0.416635	0.7651	-5.47665
SPARCL1	0.199312	0.705912	0.827569	0.417658	0.7651	-5.47807
MEPE	-0.193679	0.051568	-0.826897	0.41803	0.7651	-5.47858
STX4	0.335628	4.6109	0.82627	0.418378	0.7651	-5.47906
CDKN1A	0.251121	3.97334	0.824743	0.419224	0.7651	-5.48022
NPDC1	0.266207	1.27677	0.824	0.419636	0.7651	-5.48078
FCGR3B	0.328867	-0.165372	0.823241	0.420058	0.7651	-5.48136
RAB6A	-0.297736	1.8093	-0.823072	0.420151	0.7651	-5.48149
CD276	0.280191	0.169652	0.821641	0.420947	0.7651	-5.48257
CD97	-0.218473	0.61574	-0.819621	0.422071	0.7651	-5.4841
IL7R	-0.291293	0.801568	-0.8191	0.422361	0.7651	-5.48449
SERPINB1	-0.349154	3.12879	-0.818418	0.422742	0.7651	-5.48501
NME3	-0.197289	-0.0398	-0.81781	0.42308	0.7651	-5.48546
IL10RA	0.222632	0.259472	0.81615	0.424007	0.7651	-5.48671
ENTPD5	-0.184298	0.399196	-0.813986	0.425217	0.7651	-5.48834
INPPL1	0.279725	3.47062	0.813838	0.4253	0.7651	-5.48845
CA4	0.203908	0.424484	0.813481	0.4255	0.7651	-5.48872
PLTP	-0.22879	-0.182308	-0.813235	0.425637	0.7651	-5.4889
HAVCR1	0.493483	0.84358	0.812304	0.426159	0.7651	-5.4896
PLXDC1	-0.18897	-0.114732	-0.810596	0.427117	0.765827	-5.49088
ITGB1BP2	0.348858	3.98902	0.808502	0.428293	0.766083	-5.49244
DAB2	0.265981	3.23895	0.808374	0.428365	0.766083	-5.49254
PRCP	-0.283817	-0.727136	-0.806783	0.42926	0.766694	-5.49373
HDGF	-0.392727	4.74942	-0.804469	0.430564	0.766891	-5.49545
DNAJA2	0.30147	5.17885	0.804205	0.430713	0.766891	-5.49564
CGA	-0.317996	0.824952	-0.803643	0.43103	0.766891	-5.49606
PCDH1	0.159619	0.37284	0.798902	0.433711	0.76974	-5.49956
PTK7	0.209991	0.495216	0.798848	0.433742	0.76974	-5.49961
HPCAL1	0.290259	3.85614	0.79573	0.435511	0.771751	-5.5019
INHBC	0.257175	-0.5617	0.794889	0.435989	0.771751	-5.50252
SMAD5	-0.261692	-1.63828	-0.791626	0.437846	0.773123	-5.50491
IL18RAP	-0.459246	-0.019244	-0.789579	0.439014	0.773123	-5.5064
DBI	0.383345	3.03683	0.789498	0.43906	0.773123	-5.50646
CDH3	0.256906	0.657068	0.789202	0.43923	0.773123	-5.50668
ILKAP	0.278243	2.36446	0.788634	0.439554	0.773123	-5.50709
PRSS2	0.552325	1.66441	0.786875	0.44056	0.773911	-5.50837
HPGDS	-0.206277	-0.492172	-0.785846	0.441148	0.773964	-5.50912
CRH	-0.35429	-0.867828	-0.781924	0.443397	0.776927	-5.51196
RSPO3	-0.231767	0.578128	-0.777044	0.446206	0.779091	-5.51548
FAM3B	-0.293477	0.583592	-0.776764	0.446368	0.779091	-5.51568
NUDT5	-0.267161	2.71157	-0.776661	0.446427	0.779091	-5.51576
GNLY	-0.39176	0.022352	-0.775875	0.446881	0.779091	-5.51632
DARS	-0.296885	4.74392	-0.774786	0.44751	0.779207	-5.5171
KLK6	-0.269804	0.278008	-0.77226	0.44897	0.780769	-5.51891
CASP10	0.31203	3.41067	0.771279	0.449538	0.780777	-5.51961
CNTN3	-0.242432	-0.894352	-0.76955	0.450541	0.781539	-5.52084
MOG	-0.299394	0.768832	-0.768022	0.451427	0.781781	-5.52193
CDH1	-0.200838	0.810788	-0.767365	0.451809	0.781781	-5.5224
PREB	0.285292	0.30538	0.764648	0.453389	0.78334	-5.52433
IL15RA	0.221817	0.77866	0.763875	0.45384	0.78334	-5.52487
GPKOW	0.260834	1.45815	0.761645	0.45514	0.78421	-5.52645
GAL	0.284361	-0.268044	0.761071	0.455475	0.78421	-5.52685
AKT1S1	-0.328948	3.89727	-0.757818	0.457377	0.786507	-5.52914
NTF4	0.240179	0.068148	0.755971	0.458459	0.786777	-5.53044
WAS	-0.374506	2.01819	-0.755612	0.45867	0.786777	-5.53069
TGM2	-0.392226	1.78779	-0.75218	0.460684	0.788835	-5.53308
QDPR	-0.24048	1.73598	-0.75163	0.461008	0.788835	-5.53347
NCS1	-0.222132	0.588252	-0.748164	0.463049	0.790399	-5.53588
PPP1R9B	0.311179	4.92752	0.748142	0.463062	0.790399	-5.53589
MPO	-0.243233	1.86771	-0.745469	0.464641	0.792118	-5.53774
CNST	0.311584	4.16712	0.74357	0.465763	0.793056	-5.53906
PDLIM7	0.412611	5.69966	0.741697	0.466873	0.79397	-5.54035
ENAH	0.256821	1.34769	0.737489	0.469371	0.79724	-5.54323
CX3CL1	0.262745	0.776684	0.736102	0.470196	0.797664	-5.54418
SOD2	0.395358	0.669172	0.734962	0.470874	0.797838	-5.54496
PAM	0.18775	0.901308	0.732052	0.47261	0.799683	-5.54694
BMP6	0.175379	-0.78248	0.730966	0.473258	0.799683	-5.54768
CDH6	-0.241865	0.331092	-0.730237	0.473694	0.799683	-5.54817
NPTX1	-0.222643	-0.024428	-0.727153	0.475539	0.800403	-5.55026
CNTN4	-0.261509	-0.311504	-0.7265	0.475931	0.800403	-5.5507
ICAM5	0.229084	0.90094	0.725526	0.476515	0.800403	-5.55136
DPP10	-0.163775	0.294172	-0.725034	0.47681	0.800403	-5.55169
CD46	0.16903	0.840532	0.723518	0.47772	0.800403	-5.55271
TBC1D17	-0.292237	2.22428	-0.723204	0.477909	0.800403	-5.55292
PLXNB2	0.170687	0.736536	0.722782	0.478163	0.800403	-5.5532
GKN1	0.205477	0.670552	0.721265	0.479075	0.800963	-5.55422
ADGRE2	-0.17801	0.123368	-0.719704	0.480015	0.801385	-5.55527
CD70	0.347323	0.776596	0.718465	0.480762	0.801385	-5.55609
DCTN1	-0.248907	4.45024	-0.716495	0.481951	0.801385	-5.55741
PPP3R1	0.18672	2.46346	0.712842	0.48416	0.801385	-5.55983
GSTA1	-0.405106	-0.732844	-0.711643	0.484886	0.801385	-5.56063
OGFR	0.194714	1.83504	0.711011	0.485269	0.801385	-5.56105
AIFM1	0.355607	2.08215	0.710314	0.485692	0.801385	-5.56151
HSPG2	0.205659	0.789524	0.710164	0.485783	0.801385	-5.56161
ICAM4	0.229794	-0.147628	0.709842	0.485978	0.801385	-5.56182
SEZ6L2	0.226421	0.773072	0.709429	0.486229	0.801385	-5.56209
SUMF2	-0.250277	0.394844	-0.708485	0.486802	0.801385	-5.56271
ENTPD2	-0.247921	0.633584	-0.708321	0.486902	0.801385	-5.56282
ABL1	0.268412	3.2224	0.707537	0.487378	0.801385	-5.56334
ADGRB3	0.180189	0.242816	0.707464	0.487423	0.801385	-5.56339
CRX	0.282443	-1.0216	0.706307	0.488126	0.801591	-5.56415
FCER2	-0.394008	0.166992	-0.704435	0.489266	0.802512	-5.56537
CBLIF	-0.500817	-0.58966	-0.702211	0.490622	0.803785	-5.56683
LPCAT2	-0.2934	3.29015	-0.701168	0.491258	0.803877	-5.56751
PRTFDC1	-0.301453	1.9554	-0.698032	0.493175	0.806063	-5.56955
IRAK1	0.213797	3.17348	0.694968	0.495053	0.807861	-5.57154
TNFRSF19	0.190898	0.962928	0.694335	0.495442	0.807861	-5.57195
TNFRSF9	0.335119	0.893592	0.689657	0.498317	0.811104	-5.57496
DRG2	-0.231056	1.67567	-0.688648	0.498938	0.811104	-5.57561
MFAP3	0.196352	0.357968	0.688198	0.499215	0.811104	-5.5759
SOST	-0.237266	1.54993	-0.687296	0.499771	0.811104	-5.57648
MAEA	0.204524	1.41351	0.685811	0.500688	0.811641	-5.57743
CLPS	0.510869	1.3462	0.684581	0.501447	0.811923	-5.57821
ICA1	0.204902	2.81806	0.680444	0.504007	0.815116	-5.58084
CLEC14A	0.190803	0.581948	0.678614	0.505142	0.815999	-5.582
ENO1	0.199295	3.5412	0.676241	0.506616	0.817426	-5.5835
SERPINA12	-0.712028	0.708676	-0.67362	0.508246	0.817879	-5.58515
BOC	-0.143523	-0.1305	-0.672846	0.508728	0.817879	-5.58563
CRTAC1	-0.20058	-0.448404	-0.672788	0.508764	0.817879	-5.58567
CRKL	0.244097	5.21263	0.671998	0.509257	0.817879	-5.58617
COMT	0.255193	3.53134	0.670892	0.509946	0.818039	-5.58686
CPVL	0.317707	-0.899544	0.665904	0.513063	0.81989	-5.58997
SEZ6L	-0.179317	-0.115112	-0.665586	0.513262	0.81989	-5.59017
FAS	0.1974	0.72814	0.665552	0.513283	0.81989	-5.59019
PARP1	0.320903	1.8719	0.664638	0.513856	0.81989	-5.59075
SUSD1	-0.186171	0.53562	-0.664315	0.514058	0.81989	-5.59095
ACAN	-0.168622	-0.009408	-0.662712	0.515063	0.820549	-5.59195
MAP2K6	0.325734	4.36488	0.658735	0.517561	0.822823	-5.5944
C19orf12	-0.269052	-1.00903	-0.65855	0.517678	0.822823	-5.59451
SMPDL3A	-0.313392	-0.562836	-0.653819	0.520659	0.824908	-5.59741
TJAP1	0.256337	3.82348	0.653756	0.520698	0.824908	-5.59745
IL17F	0.307854	0.509972	0.653635	0.520775	0.824908	-5.59752
THPO	0.220999	0.622692	0.651426	0.522171	0.826174	-5.59887
TNFSF10	-0.159437	-0.30812	-0.64824	0.524186	0.827932	-5.6008
CHIT1	0.449382	1.0234	0.647782	0.524476	0.827932	-5.60108
CD6	0.260763	-0.268904	0.64416	0.526774	0.830124	-5.60327
GLO1	-0.177692	2.35854	-0.643706	0.527063	0.830124	-5.60354
BGN	0.149106	-4.47194	0.641974	0.528164	0.830914	-5.60458
FCRL6	0.322083	0.618736	0.640567	0.529059	0.831378	-5.60542
TDGF1	0.60889	-0.572252	0.636494	0.531656	0.834514	-5.60785
LY9	0.183399	0.350236	0.633792	0.533383	0.835327	-5.60946
CD5	0.202285	1.41342	0.63277	0.534036	0.835327	-5.61006
SLITRK2	0.23035	0.224748	0.632766	0.534039	0.835327	-5.61007
IGFBPL1	0.168806	0.827308	0.631913	0.534585	0.835327	-5.61057
APEX1	0.188039	4.23578	0.630312	0.535611	0.835521	-5.61151
REG4	-0.207609	0.528436	-0.62955	0.536099	0.835521	-5.61196
SCARA5	0.175846	0.4042	0.628062	0.537054	0.835521	-5.61284
TYRO3	0.152791	-0.0515	0.627958	0.53712	0.835521	-5.6129
CLC	0.358272	2.42048	0.626529	0.538038	0.835636	-5.61374
NELL2	0.197846	0.015016	0.625965	0.5384	0.835636	-5.61407
TNFSF12	0.184934	-0.950936	0.624813	0.539141	0.83585	-5.61474
PSRC1	-0.19151	1.00498	-0.621373	0.541357	0.837941	-5.61675
GPC1	-0.183781	-0.149928	-0.617353	0.543951	0.837941	-5.61908
LY96	0.147366	0.571012	0.616389	0.544575	0.837941	-5.61963
SCRN1	0.217674	3.38267	0.614777	0.545618	0.837941	-5.62056
CCN2	0.15556	1.12449	0.613072	0.546722	0.837941	-5.62154
ALCAM	0.157257	0.53314	0.611564	0.5477	0.837941	-5.62241
SNCG	0.28437	1.867	0.610361	0.548481	0.837941	-5.6231
ENO2	-0.219636	2.65956	-0.610196	0.548588	0.837941	-5.62319
SMOC2	-0.182627	0.091072	-0.610042	0.548688	0.837941	-5.62328
STX8	0.177667	2.29793	0.610033	0.548694	0.837941	-5.62328
CD1C	-0.218572	-0.758416	-0.609938	0.548756	0.837941	-5.62334
CD27	0.265296	1.09376	0.608299	0.54982	0.837941	-5.62427
LGALS4	-0.223814	0.748356	-0.607443	0.550377	0.837941	-5.62476
FKBP4	-0.167121	2.43876	-0.606776	0.550811	0.837941	-5.62514
TBCB	0.265434	5.58458	0.60675	0.550828	0.837941	-5.62515
TREML2	-0.204102	0.105312	-0.605668	0.551532	0.837941	-5.62577
FLRT2	0.16491	0.4072	0.605275	0.551788	0.837941	-5.62599
TIMP4	0.22411	0.576288	0.604894	0.552036	0.837941	-5.62621
HYAL1	-0.144718	0.206852	-0.604568	0.552248	0.837941	-5.62639
NOS3	-0.388225	2.13154	-0.600516	0.554892	0.837941	-5.62868
AKR1B1	-0.204425	2.28887	-0.600213	0.555089	0.837941	-5.62885
NTRK2	-0.1996	-0.21288	-0.599455	0.555585	0.837941	-5.62928
MMP10	0.267538	0.525232	0.597156	0.557089	0.837941	-5.63057
CD300LG	-0.165876	0.057628	-0.596483	0.557529	0.837941	-5.63094
GP6	0.302776	2.40724	0.595023	0.558486	0.837941	-5.63176
TSHB	0.291	0.088384	0.594388	0.558902	0.837941	-5.63211
PODXL	-0.131207	0.034924	-0.594208	0.55902	0.837941	-5.63221
CASP8	0.244643	4.80228	0.594179	0.559039	0.837941	-5.63223
CLMP	-0.142175	0.38052	-0.59291	0.559872	0.837941	-5.63293
PECAM1	0.173172	0.596944	0.592411	0.5602	0.837941	-5.63321
REG3A	0.372316	1.75911	0.592353	0.560237	0.837941	-5.63324
IL1R1	-0.164522	0.366572	-0.591546	0.560767	0.837941	-5.63369
KRT5	-0.207993	0.393688	-0.590365	0.561543	0.837941	-5.63435
PSIP1	0.316743	3.03548	0.590035	0.56176	0.837941	-5.63453
ERBB3	0.130946	-0.130512	0.589355	0.562207	0.837941	-5.6349
PLA2G7	0.170905	-0.539604	0.588706	0.562634	0.837941	-5.63526
MTPN	-0.212201	1.34036	-0.588363	0.56286	0.837941	-5.63545
BRK1	0.196519	1.4615	0.586105	0.564347	0.839254	-5.6367
MESD	0.25587	2.14005	0.584667	0.565295	0.839763	-5.63748
AXIN1	0.214965	3.48436	0.583293	0.566201	0.840209	-5.63824
CLEC4C	-0.224358	0.15822	-0.581194	0.567588	0.84034	-5.63938
RET	-0.19763	-0.432848	-0.581113	0.567641	0.84034	-5.63943
CGREF1	0.228656	0.861984	0.579818	0.568498	0.84034	-5.64013
ADAM15	0.187128	0.6467	0.57949	0.568715	0.84034	-5.64031
FABP6	-0.260441	1.22458	-0.578306	0.569498	0.840601	-5.64095
UMOD	0.251422	-0.82124	0.576215	0.570884	0.84175	-5.64209
EZR	0.164224	1.15037	0.574541	0.571994	0.842491	-5.64299
ROBO2	0.139675	-0.072656	0.568749	0.575844	0.845097	-5.6461
GCG	-0.416086	-2.5077	-0.568474	0.576027	0.845097	-5.64625
CHAC2	-0.250854	2.39064	-0.568091	0.576282	0.845097	-5.64645
SPOCK1	0.140854	0.461196	0.568081	0.576289	0.845097	-5.64646
SESTD1	-0.249567	1.97413	-0.566665	0.577233	0.845097	-5.64721
ACP6	0.329421	0.625216	0.56638	0.577422	0.845097	-5.64736
CD79B	0.258617	1.30881	0.563811	0.579136	0.846673	-5.64873
GFER	-0.223128	2.06958	-0.562876	0.579761	0.846673	-5.64922
CPPED1	-0.234715	3.15887	-0.561194	0.580885	0.846673	-5.65011
MSR1	0.218121	0.648036	0.561109	0.580942	0.846673	-5.65015
KLK10	0.157094	0.005276	0.558704	0.582552	0.847345	-5.65142
FOSB	0.281248	0.332448	0.554185	0.585582	0.847345	-5.65378
SLAMF6	0.160927	0.562716	0.553274	0.586194	0.847345	-5.65425
MZT1	-0.238951	2.53647	-0.55263	0.586627	0.847345	-5.65459
MDK	0.198071	0.809056	0.552073	0.587001	0.847345	-5.65488
STK4	0.231584	2.68207	0.55138	0.587467	0.847345	-5.65524
FOPNL	0.191705	1.6665	0.551307	0.587516	0.847345	-5.65528
SNAP23	0.257321	4.70335	0.55104	0.587696	0.847345	-5.65541
STK24	-0.191037	1.35966	-0.55063	0.587972	0.847345	-5.65563
KIRREL2	-0.159121	0.555952	-0.549344	0.588838	0.847345	-5.65629
CD58	-0.132767	-0.194816	-0.548697	0.589273	0.847345	-5.65662
F11R	0.21591	1.79429	0.548069	0.589697	0.847345	-5.65695
FGFR2	0.120255	0.14072	0.547471	0.590099	0.847345	-5.65726
PTH1R	-0.229291	-0.54094	-0.547327	0.590197	0.847345	-5.65733
YES1	0.218018	3.93241	0.546068	0.591046	0.847345	-5.65798
IFNL1	0.171571	0.616084	0.545861	0.591185	0.847345	-5.65808
SPINT1	0.205981	0.30862	0.544707	0.591964	0.847584	-5.65868
CDNF	-0.20958	0.442584	-0.542623	0.593372	0.848601	-5.65974
PQBP1	-0.2891	2.30736	-0.540196	0.595013	0.848601	-5.66098
VPS37A	-0.21692	3.79792	-0.540156	0.595041	0.848601	-5.661
ZBTB16	0.258489	2.90531	0.540013	0.595137	0.848601	-5.66107
EGFR	0.112507	-0.089108	0.537838	0.59661	0.848601	-5.66217
GDNF	-0.137987	-0.313444	-0.537703	0.596702	0.848601	-5.66224
NOTCH1	0.117297	0.345476	0.53717	0.597063	0.848601	-5.66251
DPP4	-0.136497	-0.263064	-0.53584	0.597965	0.848601	-5.66318
CDC27	0.145039	1.18229	0.535517	0.598184	0.848601	-5.66334
IGFBP7	0.166988	0.863684	0.531669	0.600798	0.850625	-5.66528
NOMO1	0.14728	-0.170404	0.53157	0.600865	0.850625	-5.66533
WFIKKN1	-0.215475	-0.685092	-0.530708	0.601452	0.850625	-5.66576
SF3B4	0.253812	3.36746	0.528506	0.602951	0.851876	-5.66685
SPINK6	0.159359	0.621452	0.521366	0.607825	0.856909	-5.67038
IGF1R	0.13318	0.924408	0.519952	0.608792	0.856909	-5.67107
HGS	-0.215744	2.30257	-0.519777	0.608911	0.856909	-5.67116
IL16	0.150796	2.25159	0.519667	0.608987	0.856909	-5.67121
NPY	0.268893	-0.231244	0.515679	0.611719	0.859881	-5.67316
USO1	0.168352	4.0975	0.513184	0.613432	0.860582	-5.67437
CTSH	-0.228138	1.82165	-0.511364	0.614683	0.860582	-5.67525
CETN2	0.16887	1.10304	0.510345	0.615384	0.860582	-5.67574
LY6D	0.16306	0.696136	0.510211	0.615476	0.860582	-5.6758
RTBDN	-0.124825	0.514844	-0.508906	0.616374	0.860582	-5.67643
SERPINB8	0.202822	2.59399	0.508763	0.616472	0.860582	-5.6765
LIFR	0.128639	0.288856	0.50863	0.616564	0.860582	-5.67656
NUDC	0.137184	3.1493	0.506507	0.618026	0.861006	-5.67757
CPA1	0.257124	1.06055	0.505886	0.618454	0.861006	-5.67787
NFATC1	-0.198794	3.52076	-0.505485	0.618732	0.861006	-5.67806
KIR2DL3	-0.168935	0.324992	-0.503885	0.619835	0.861677	-5.67882
BID	-0.159196	2.2323	-0.502383	0.620873	0.862254	-5.67954
PLXNA4	0.262251	2.05379	0.497644	0.62415	0.865938	-5.68177
NINJ1	0.197214	1.25114	0.494347	0.626435	0.86725	-5.68331
MERTK	0.128987	0.545044	0.49427	0.626488	0.86725	-5.68335
TACSTD2	0.138291	0.656476	0.493252	0.627195	0.86725	-5.68382
ENTPD6	-0.128531	0.418688	-0.492136	0.62797	0.86725	-5.68434
PON3	-0.156824	-0.736848	-0.491769	0.628224	0.86725	-5.68451
GNE	0.148829	1.64158	0.489579	0.629747	0.867761	-5.68552
TGFBI	0.13183	0.189328	0.489044	0.630119	0.867761	-5.68577
IFNGR1	0.117658	0.296708	0.487785	0.630995	0.867761	-5.68635
CPXM1	0.137329	0.298284	0.487635	0.631099	0.867761	-5.68642
TST	0.153318	1.36571	0.484757	0.633104	0.869367	-5.68774
COMP	-0.175855	0.127108	-0.482866	0.634422	0.869367	-5.6886
GUSB	0.162699	0.323068	0.482641	0.634579	0.869367	-5.6887
PFDN2	0.129262	0.79896	0.481851	0.63513	0.869367	-5.68906
ABHD14B	-0.179846	3.52905	-0.48146	0.635403	0.869367	-5.68924
TAFA5	0.155624	0.584912	0.479738	0.636607	0.870155	-5.69002
MGLL	-0.208972	4.30203	-0.478387	0.637551	0.870587	-5.69063
FGFBP1	-0.147184	-0.742216	-0.476214	0.639071	0.871804	-5.69161
IRAK4	0.182819	4.67176	0.474652	0.640165	0.872438	-5.69231
FUT8	0.194234	0.132272	0.473545	0.640941	0.872636	-5.69281
MAVS	0.19738	3.77432	0.47244	0.641716	0.872834	-5.6933
CDKN2D	0.193438	3.87785	0.471376	0.642462	0.872992	-5.69377
IDUA	-0.176039	-2.06099	-0.4692	0.64399	0.873931	-5.69474
VWC2	0.177266	0.48888	0.467945	0.644872	0.873931	-5.6953
METAP2	-0.166324	2.21466	-0.466864	0.645631	0.873931	-5.69577
DPT	-0.122282	0.07184	-0.465298	0.646733	0.873931	-5.69646
HAO1	-0.356439	0.516812	-0.464576	0.647241	0.873931	-5.69678
SUSD2	-0.128626	-0.386304	-0.464153	0.647539	0.873931	-5.69696
NID2	0.168491	0.296796	0.464114	0.647567	0.873931	-5.69698
GP2	-0.321788	1.96905	-0.456308	0.653074	0.880084	-5.70038
NXPH1	-0.104671	0.285072	-0.455763	0.653459	0.880084	-5.70061
BSG	0.111058	0.427516	0.454771	0.65416	0.880084	-5.70104
CPB1	0.229408	0.90748	0.453183	0.655284	0.880084	-5.70172
KRT19	0.336474	1.82246	0.452577	0.655713	0.880084	-5.70198
DBNL	0.187726	5.60405	0.451407	0.656542	0.880084	-5.70248
GZMA	0.191067	0.414756	0.451265	0.656642	0.880084	-5.70254
IGFBP3	-0.140731	-0.452196	-0.45047	0.657206	0.880084	-5.70288
PLA2G1B	0.239079	1.15098	0.446672	0.6599	0.88284	-5.70449
LILRA2	0.138894	-0.30144	0.435888	0.667576	0.891472	-5.70899
CHGB	0.183142	1.22635	0.435799	0.667639	0.891472	-5.70902
FADD	0.160989	4.62898	0.43297	0.669659	0.89196	-5.71018
MLN	0.234789	2.04932	0.432832	0.669758	0.89196	-5.71024
DOK2	0.236815	4.85644	0.432584	0.669935	0.89196	-5.71034
LAMA4	-0.122651	-1.03153	-0.429785	0.671937	0.893766	-5.71148
CDSN	0.121739	0.55116	0.427901	0.673285	0.894125	-5.71225
MMP13	-0.231623	0.623904	-0.427605	0.673497	0.894125	-5.71237
GRN	0.121538	0.258068	0.425142	0.675262	0.894866	-5.71336
CCDC80	0.167822	1.10487	0.425024	0.675346	0.894866	-5.71341
FXYD5	0.133642	0.983332	0.42018	0.678824	0.898615	-5.71535
CST6	0.178017	0.910564	0.417586	0.680688	0.899448	-5.71637
AGRN	0.149974	0.803968	0.417499	0.680751	0.899448	-5.71641
FGF5	-0.106796	0.487808	-0.410558	0.685752	0.904433	-5.71913
SEMA4C	-0.172088	1.21287	-0.410451	0.685829	0.904433	-5.71917
ANGPTL7	-0.0948543	0.274272	-0.407782	0.687756	0.906112	-5.7202
FUCA1	-0.19041	0.838996	-0.406622	0.688595	0.906315	-5.72065
CD8A	0.151081	0.745704	0.404381	0.690215	0.906315	-5.72151
CDHR1	-0.11668	-0.90786	-0.403803	0.690633	0.906315	-5.72173
SERPINB6	0.134089	2.03922	0.403488	0.690861	0.906315	-5.72185
FBP1	-0.284983	1.2076	-0.403048	0.691179	0.906315	-5.72202
PMVK	-0.197921	4.47562	-0.401768	0.692106	0.906401	-5.72251
DKKL1	-0.149792	-0.05622	-0.401151	0.692553	0.906401	-5.72274
MGMT	-0.186646	4.52053	-0.399093	0.694045	0.907496	-5.72352
SPRY2	0.112769	1.5518	0.395331	0.696774	0.910207	-5.72494
LRP11	0.123676	0.91146	0.389592	0.700947	0.91323	-5.72707
IL12A_IL12B	0.230419	-0.119712	0.387984	0.702117	0.91323	-5.72767
ADAM23	-0.105056	0.220744	-0.385565	0.70388	0.91323	-5.72855
TBC1D5	0.138078	4.06757	0.38478	0.704452	0.91323	-5.72884
STXBP3	0.110616	0.7807	0.384504	0.704654	0.91323	-5.72894
VPS53	0.138837	2.09431	0.38394	0.705065	0.91323	-5.72915
IDS	0.105214	0.70182	0.383688	0.705249	0.91323	-5.72924
PCOLCE	-0.13861	0.053216	-0.3835	0.705386	0.91323	-5.72931
CXCL5	-0.241078	3.98083	-0.383086	0.705688	0.91323	-5.72946
IMPA1	-0.11212	1.47039	-0.382525	0.706098	0.91323	-5.72966
CD99L2	0.117399	0.299352	0.382198	0.706336	0.91323	-5.72978
GGT1	-0.124466	0.21406	-0.380847	0.707323	0.913653	-5.73027
CD33	0.161948	-0.329492	0.377729	0.709602	0.91493	-5.73139
RWDD1	-0.126302	4.31716	-0.377688	0.709632	0.91493	-5.7314
AGR2	-0.271953	1.75499	-0.376551	0.710463	0.915151	-5.73181
FOXO1	0.141027	3.57308	0.3742	0.712185	0.916516	-5.73265
SIRT2	-0.16988	4.4239	-0.372502	0.713429	0.917265	-5.73325
BPIFB1	0.226766	0.779588	0.369212	0.715841	0.918405	-5.7344
CSF2RA	0.130554	0.28608	0.36859	0.716298	0.918405	-5.73462
CD28	-0.127447	0.571644	-0.368583	0.716303	0.918405	-5.73462
GSTA3	-0.157071	-0.33706	-0.366794	0.717616	0.919238	-5.73525
MAPK9	0.0991509	2.74183	0.3649	0.719008	0.919388	-5.73591
OPTC	0.174189	0.6122	0.364385	0.719386	0.919388	-5.73608
LEFTY2	-0.141402	0.919928	-0.363927	0.719723	0.919388	-5.73624
RABEPK	0.0880046	1.24151	0.36052	0.722229	0.921613	-5.73741
IL17C	0.226008	0.904716	0.359752	0.722794	0.921613	-5.73767
MED18	0.115443	2.73424	0.356921	0.724881	0.922812	-5.73864
ESAM	0.0966437	0.970488	0.354303	0.726811	0.922812	-5.73952
FXN	0.118844	3.09418	0.353893	0.727114	0.922812	-5.73966
XPNPEP2	-0.238337	-0.708224	-0.351272	0.729049	0.922812	-5.74054
ADAMTS13	-0.125055	-0.532288	-0.350378	0.72971	0.922812	-5.74083
CASP3	0.14258	5.5876	0.350313	0.729758	0.922812	-5.74085
ACP5	0.149304	0.436536	0.349958	0.73002	0.922812	-5.74097
LHB	0.142407	-3.12933	0.349954	0.730023	0.922812	-5.74097
CA12	0.0922023	0.567448	0.349507	0.730354	0.922812	-5.74112
EDIL3	-0.116794	1.73192	-0.349454	0.730393	0.922812	-5.74114
TXNRD1	0.126917	1.61284	0.345016	0.733676	0.926116	-5.7426
AOC3	0.0963194	0.1362	0.343924	0.734485	0.926142	-5.74296
IL6ST	0.0771508	0.277984	0.343184	0.735033	0.926142	-5.7432
APOH	0.128794	0.281788	0.3412	0.736503	0.927152	-5.74385
REG1A	-0.220241	1.18405	-0.340219	0.737231	0.927225	-5.74416
ING1	-0.126997	0.805588	-0.336858	0.739725	0.929518	-5.74524
ODAM	-0.0836866	-0.278812	-0.335291	0.740889	0.930074	-5.74574
AMBN	0.0967009	-0.107224	0.334456	0.741509	0.930074	-5.74601
IL10RB	0.0810503	0.507384	0.331811	0.743476	0.931291	-5.74685
AKT3	-0.111156	1.64566	-0.331345	0.743823	0.931291	-5.74699
FCGR2B	0.160005	-0.974004	0.328837	0.74569	0.932785	-5.74778
IL17D	-0.074112	0.022308	-0.326098	0.74773	0.934494	-5.74863
MPI	0.125313	1.80542	0.32257	0.750361	0.936938	-5.74972
PROC	0.0820315	0.231132	0.316688	0.754755	0.938645	-5.7515
SCARF2	0.0811115	0.572768	0.316496	0.754898	0.938645	-5.75156
CNPY4	0.102953	1.87458	0.316463	0.754923	0.938645	-5.75157
TPPP3	0.0782816	0.131848	0.315729	0.755472	0.938645	-5.75179
HBEGF	0.0642968	-1.05754	0.314826	0.756147	0.938645	-5.75206
CD84	0.0944649	0.258256	0.314658	0.756273	0.938645	-5.75211
PDCD1LG2	0.0969658	0.797788	0.314395	0.75647	0.938645	-5.75219
KLRB1	-0.105452	0.831144	-0.311695	0.758491	0.939788	-5.75299
PRDX1	0.13058	3.72676	0.310759	0.759192	0.939788	-5.75327
SPINK4	-0.163641	1.68319	-0.310449	0.759425	0.939788	-5.75336
LAMP2	-0.0642281	-0.016156	-0.306722	0.762219	0.94083	-5.75446
FMR1	0.0838377	1.02961	0.305901	0.762834	0.94083	-5.7547
SMPD1	0.130248	0.554644	0.3055	0.763135	0.94083	-5.75481
OBP2B	-0.120632	-0.470824	-0.304629	0.763789	0.94083	-5.75506
CCL28	0.0882445	0.032516	0.304629	0.763789	0.94083	-5.75506
PTEN	-0.0741444	1.03925	-0.303895	0.76434	0.94083	-5.75528
SMARCA2	0.0854243	0.5883	0.300696	0.766743	0.941846	-5.7562
IL1R2	-0.0691922	-0.061788	-0.300613	0.766805	0.941846	-5.75622
MIF	-0.124073	4.23264	-0.299896	0.767344	0.941846	-5.75642
RUVBL1	-0.169205	0.889164	-0.299179	0.767883	0.941846	-5.75663
NUB1	-0.113186	4.13658	-0.297745	0.768962	0.942335	-5.75704
CLUL1	0.0795953	0.721736	0.295208	0.770871	0.942451	-5.75775
HTRA2	0.0922641	1.28176	0.294957	0.77106	0.942451	-5.75782
KYNU	0.228912	0.416848	0.294412	0.77147	0.942451	-5.75797
STX16	0.114582	1.7223	0.294005	0.771776	0.942451	-5.75809
PTPRN2	-0.104462	0.930552	-0.292385	0.772997	0.943111	-5.75854
SORCS2	0.0827993	1.07102	0.288153	0.776188	0.946171	-5.75971
TARBP2	0.111199	3.70086	0.284086	0.779258	0.948778	-5.76082
NPPC	-0.126346	0.093092	-0.283351	0.779814	0.948778	-5.76101
LYAR	-0.116992	0.867536	-0.282601	0.78038	0.948778	-5.76122
DFFA	0.105876	3.95303	0.28041	0.782037	0.948937	-5.7618
PTPRS	-0.0596199	0.189408	-0.278191	0.783715	0.948937	-5.76239
CTRC	0.134677	0.10364	0.277767	0.784036	0.948937	-5.7625
PTGDS	-0.0858327	0.610152	-0.277418	0.7843	0.948937	-5.7626
EBAG9	0.0888178	3.9266	0.277316	0.784377	0.948937	-5.76262
LIF	0.139937	-0.322916	0.275271	0.785925	0.948937	-5.76316
MEGF10	-0.0884694	0.098412	-0.273027	0.787625	0.948937	-5.76375
CNPY2	-0.0654009	0.584232	-0.272485	0.788036	0.948937	-5.76389
LY75	-0.0841459	0.034504	-0.271903	0.788477	0.948937	-5.76404
ATP6AP2	0.0670394	0.741484	0.271723	0.788613	0.948937	-5.76408
IGFBP6	-0.0859701	0.626424	-0.271711	0.788623	0.948937	-5.76409
FLT3LG	0.0947881	-0.000812	0.270195	0.789773	0.948937	-5.76448
MYO9B	-0.118209	1.9632	-0.269548	0.790263	0.948937	-5.76464
DPEP2	0.073146	0.100732	0.268733	0.790881	0.948937	-5.76485
IL20RA	0.10751	-0.137796	0.268024	0.79142	0.948937	-5.76503
F3	-0.0873912	0.742888	-0.266029	0.792934	0.948937	-5.76554
THY1	0.0758101	0.46406	0.265072	0.793661	0.948937	-5.76578
FABP1	0.185562	1.66632	0.264644	0.793986	0.948937	-5.76589
ITGA6	-0.0500304	-0.034772	-0.263514	0.794844	0.948937	-5.76617
CD99	-0.0852703	0.242776	-0.263474	0.794875	0.948937	-5.76618
CXADR	-0.098982	1.16832	-0.263455	0.794889	0.948937	-5.76619
DDX58	-0.122985	2.81722	-0.262437	0.795663	0.948998	-5.76644
CHMP1A	0.0906725	3.30279	0.261586	0.796309	0.948998	-5.76666
FES	0.0870379	2.0145	0.259159	0.798155	0.94961	-5.76726
MVK	0.101419	1.75427	0.25911	0.798193	0.94961	-5.76727
ADAMTS16	0.0641812	0.012916	0.258115	0.79895	0.949695	-5.76752
ITGB6	0.090816	0.004868	0.256175	0.800426	0.950634	-5.76799
FAM3C	-0.0750472	0.910012	-0.251866	0.803709	0.952542	-5.76903
ERBB2	-0.0699982	-0.378792	-0.250036	0.805104	0.952542	-5.76947
CDC37	0.106856	2.75626	0.249894	0.805212	0.952542	-5.7695
NPTN	0.0801055	0.437868	0.249762	0.805313	0.952542	-5.76953
CD200R1	0.0901277	0.05172	0.249558	0.805469	0.952542	-5.76958
GALNT3	0.0651404	0.130696	0.248195	0.806508	0.952695	-5.76991
CALB1	0.127752	1.17888	0.247586	0.806973	0.952695	-5.77005
PTPRM	0.0558715	0.444288	0.244854	0.809059	0.954345	-5.77069
STAT5B	0.158581	5.94509	0.243466	0.810119	0.954739	-5.77101
GSAP	0.162935	-3.17788	0.242613	0.81077	0.954739	-5.77121
DCBLD2	-0.0747926	0.653036	-0.24091	0.812071	0.954899	-5.7716
CCL26	-0.104934	4.93579	-0.239791	0.812928	0.954899	-5.77186
DDAH1	0.0802583	1.42312	0.23973	0.812974	0.954899	-5.77187
MPHOSPH8	-0.0834789	2.6739	-0.238155	0.814178	0.955505	-5.77223
MASP1	-0.0461268	1.37497	-0.236534	0.815419	0.955777	-5.7726
AFP	-0.0719183	-0.083304	-0.235163	0.816468	0.955777	-5.77291
HEXIM1	0.0826279	3.03112	0.235148	0.816479	0.955777	-5.77291
LGALS7_LGALS7B	0.0598853	0.57158	0.233925	0.817416	0.956066	-5.77318
MILR1	0.110657	0.4403	0.231816	0.819031	0.956759	-5.77365
TGFBR2	0.063043	0.6286	0.231349	0.819388	0.956759	-5.77375
BAG6	-0.0600712	1.86848	-0.229798	0.820577	0.95734	-5.77409
S100P	0.096388	3.76348	0.224799	0.824411	0.960045	-5.77518
IL12B	0.116435	-0.136344	0.2243	0.824794	0.960045	-5.77528
PLPBP	-0.0888299	4.18581	-0.224066	0.824974	0.960045	-5.77533
CEACAM5	0.112066	0.451876	0.215481	0.831569	0.966909	-5.77713
NT5E	0.0856331	-0.117328	0.212912	0.833546	0.968198	-5.77766
IL5	-0.151133	-6.71102	-0.211751	0.83444	0.968198	-5.77789
ITGB1	0.0534105	0.129472	0.210757	0.835204	0.968198	-5.77809
BST1	-0.0772545	-0.305928	-0.21041	0.835472	0.968198	-5.77816
WNT9A	0.0454529	0.235716	0.207175	0.837963	0.968198	-5.7788
LPO	0.0895965	0.601464	0.206694	0.838334	0.968198	-5.7789
ECE1	0.0561319	-0.186532	0.206422	0.838544	0.968198	-5.77895
ISM1	-0.0588418	0.09422	-0.205605	0.839173	0.968198	-5.77911
DSG2	0.0558267	0.018256	0.203825	0.840546	0.968198	-5.77946
ACY1	-0.0870588	0.60824	-0.20322	0.841011	0.968198	-5.77958
ALPP	0.0927085	1.13341	0.20298	0.841197	0.968198	-5.77962
ALDH3A1	-0.107811	0.569192	-0.202362	0.841673	0.968198	-5.77974
PDGFRB	0.0601477	0.602064	0.201748	0.842147	0.968198	-5.77986
SFRP1	-0.0797291	-0.092568	-0.200652	0.842992	0.968198	-5.78007
PRTG	-0.0455355	0.174008	-0.199191	0.84412	0.968198	-5.78035
BANK1	0.0838217	4.56388	0.1972	0.845657	0.968198	-5.78073
SERPINA9	-0.119061	0.068748	-0.196387	0.846285	0.968198	-5.78088
SCG2	-0.068166	0.602724	-0.195415	0.847035	0.968198	-5.78106
LRP1	0.0480024	0.568544	0.193012	0.848892	0.968198	-5.78151
PLXNB3	-0.0724823	1.13937	-0.191818	0.849814	0.968198	-5.78173
FASLG	0.0591118	-0.578108	0.19176	0.849859	0.968198	-5.78174
NCR1	0.0506374	0.445444	0.19106	0.8504	0.968198	-5.78186
CD48	-0.0555446	0.207792	-0.189239	0.851809	0.968198	-5.78219
SSB	0.0579242	1.51964	0.189056	0.85195	0.968198	-5.78223
CEACAM3	0.0533192	-0.083192	0.187729	0.852976	0.968198	-5.78246
SRC	-0.101289	4.81178	-0.187586	0.853087	0.968198	-5.78249
SNX9	-0.0693181	3.65719	-0.187439	0.853201	0.968198	-5.78252
NECTIN4	0.063231	0.68644	0.187107	0.853458	0.968198	-5.78258
MAP4K5	-0.0601028	2.22328	-0.187053	0.853499	0.968198	-5.78259
F7	0.0468962	0.10682	0.185792	0.854475	0.968198	-5.78281
ARG1	0.0481417	3.51177	0.184348	0.855592	0.968198	-5.78306
DNAJB8	0.0654053	1.21184	0.182843	0.856758	0.968198	-5.78333
LAYN	0.0624741	1.10612	0.181528	0.857776	0.968198	-5.78356
CLEC1A	-0.0548518	1.32634	-0.180904	0.85826	0.968198	-5.78366
VTA1	-0.0875657	2.32836	-0.179392	0.859431	0.968198	-5.78392
B4GAT1	0.0606477	-0.163856	0.179052	0.859694	0.968198	-5.78398
CALB2	-0.0570537	0.496772	-0.178966	0.859761	0.968198	-5.784
THOP1	-0.0531059	1.03534	-0.176463	0.861701	0.968198	-5.78442
BTC	0.0636287	0.980036	0.175828	0.862193	0.968198	-5.78453
SEPTIN9	-0.0464771	1.29693	-0.175723	0.862274	0.968198	-5.78455
CD244	-0.0619081	0.829812	-0.17556	0.862401	0.968198	-5.78457
MITD1	0.0730334	3.66911	0.175026	0.862815	0.968198	-5.78466
CNTNAP2	-0.0461666	0.60566	-0.17458	0.863161	0.968198	-5.78474
XG	-0.0471359	0.94716	-0.174253	0.863414	0.968198	-5.78479
CIAPIN1	0.0586242	4.33015	0.172824	0.864523	0.968657	-5.78503
IL1RL2	0.056976	-0.106312	0.17189	0.865247	0.968685	-5.78518
TNFRSF13C	0.0821622	0.395672	0.169046	0.867455	0.970373	-5.78564
SERPINB9	0.035372	2.39525	0.167802	0.868421	0.970477	-5.78584
RAB6B	-0.0579524	1.32463	-0.166695	0.86928	0.970477	-5.78602
RHOC	-0.108449	4.38543	-0.166221	0.869648	0.970477	-5.7861
CDH5	0.047474	0.472928	0.164355	0.871097	0.971312	-5.78639
NOTCH3	-0.045098	0.703672	-0.160757	0.873894	0.972566	-5.78695
THBD	-0.0408412	0.517436	-0.159389	0.874958	0.972566	-5.78716
PEAR1	0.0377183	0.4163	0.157363	0.876533	0.972566	-5.78746
RBP5	-0.0686676	1.3614	-0.156574	0.877147	0.972566	-5.78758
MFGE8	0.0571688	-0.34876	0.155965	0.877621	0.972566	-5.78767
HARS	-0.0565015	3.27291	-0.154543	0.878727	0.972566	-5.78788
MEP1B	0.0690389	-1.44328	0.153997	0.879152	0.972566	-5.78796
FCRL3	-0.0472618	-0.355788	-0.149667	0.882523	0.972566	-5.78859
NRCAM	0.0386071	0.13938	0.149552	0.882612	0.972566	-5.78861
CTRB1	0.0857318	0.465752	0.148811	0.883189	0.972566	-5.78871
KLK11	0.0414446	0.21988	0.147873	0.883921	0.972566	-5.78885
THBS4	0.0839084	-0.112372	0.147238	0.884415	0.972566	-5.78893
SULT1A1	0.0941596	6.16753	0.145933	0.885432	0.972566	-5.78912
MCAM	-0.0452558	0.172908	-0.145703	0.885611	0.972566	-5.78915
IL22RA1	0.039898	0.366832	0.142226	0.888321	0.972566	-5.78963
AMY2B	0.0642018	0.525904	0.140584	0.889602	0.972566	-5.78985
TACC3	-0.0726325	4.72115	-0.140392	0.889751	0.972566	-5.78987
CASP1	0.0511659	2.66547	0.14003	0.890034	0.972566	-5.78992
CCN1	-0.0416465	-1.92304	-0.139538	0.890417	0.972566	-5.78999
CCN3	0.0393814	0.723444	0.139235	0.890654	0.972566	-5.79003
JCHAIN	0.0495532	0.607284	0.138731	0.891047	0.972566	-5.7901
IL1RAP	-0.0483961	-0.602168	-0.138058	0.891572	0.972566	-5.79018
PIK3IP1	0.0421512	0.783516	0.137535	0.89198	0.972566	-5.79025
TFF1	0.0660197	1.04842	0.136333	0.892918	0.972566	-5.79041
ENG	-0.0320559	0.23202	-0.136207	0.893017	0.972566	-5.79043
SIT1	-0.039184	1.63216	-0.135797	0.893336	0.972566	-5.79048
ADGRG1	0.0443117	0.410556	0.135709	0.893405	0.972566	-5.79049
DRAXIN	-0.0481499	-0.684836	-0.135238	0.893772	0.972566	-5.79055
WIF1	-0.0432042	0.482344	-0.135169	0.893826	0.972566	-5.79056
MAX	0.0639515	3.08825	0.13435	0.894466	0.972566	-5.79067
PHOSPHO1	-0.0313845	0.641212	-0.134172	0.894604	0.972566	-5.79069
RARRES2	0.0519054	0.923868	0.133569	0.895075	0.972566	-5.79077
LPL	-0.044232	0.868412	-0.131301	0.896846	0.972566	-5.79105
GLRX	0.0496617	3.0954	0.130769	0.897261	0.972566	-5.79112
SELPLG	0.0262151	-0.051664	0.130041	0.89783	0.972566	-5.79121
CASP2	0.0614451	2.98372	0.12949	0.898261	0.972566	-5.79128
PRSS8	0.043034	0.407948	0.128518	0.899019	0.972566	-5.7914
GFAP	0.0801544	0.730424	0.126765	0.90039	0.972566	-5.79161
DIABLO	-0.0564329	3.93895	-0.126055	0.900944	0.972566	-5.7917
MIA	-0.0415238	-0.435512	-0.125928	0.901043	0.972566	-5.79171
EPHB6	0.0330148	0.527888	0.12568	0.901237	0.972566	-5.79174
CES3	-0.0339707	-0.820868	-0.125089	0.901699	0.972566	-5.79181
FLT3	-0.0470188	0.066064	-0.123143	0.90322	0.972566	-5.79204
FKBP7	-0.0318123	0.785524	-0.12264	0.903613	0.972566	-5.7921
MMP3	0.0474314	0.3093	0.120695	0.905134	0.972566	-5.79233
TBC1D23	0.0561131	4.14239	0.120639	0.905178	0.972566	-5.79233
CC2D1A	-0.0467906	4.4993	-0.118074	0.907184	0.972566	-5.79263
LEP	0.0915113	0.420504	0.11775	0.907437	0.972566	-5.79266
CCL13	-0.0497288	2.44268	-0.117186	0.907879	0.972566	-5.79273
CHL1	0.0383496	0.057896	0.117165	0.907895	0.972566	-5.79273
UXS1	0.0550625	-0.310124	0.114668	0.909849	0.972566	-5.79301
ARSA	-0.0389791	0.668944	-0.114608	0.909896	0.972566	-5.79301
OGN	-0.0440204	0.710488	-0.113421	0.910825	0.972566	-5.79314
PCDH17	0.0349175	0.094172	0.112975	0.911174	0.972566	-5.79319
IGSF8	0.0307161	1.03741	0.112948	0.911195	0.972566	-5.79319
FIS1	-0.0503157	2.50615	-0.111871	0.912038	0.972566	-5.79331
CDHR5	-0.0344926	-0.268036	-0.111577	0.912268	0.972566	-5.79334
PTS	0.0590772	2.00155	0.109065	0.914236	0.972566	-5.7936
TDRKH	0.0456943	3.12634	0.108545	0.914643	0.972566	-5.79366
SCGB1A1	0.0326175	0.809288	0.108127	0.91497	0.972566	-5.7937
SCLY	0.0393383	1.00714	0.108056	0.915026	0.972566	-5.79371
OXT	0.0977497	0.322716	0.106258	0.916434	0.973316	-5.79389
ADA	0.0361819	1.13665	0.10486	0.917529	0.973733	-5.79403
CFC1	-0.034349	0.749812	-0.103046	0.91895	0.973782	-5.79421
ARID4B	-0.0318781	1.1846	-0.103008	0.91898	0.973782	-5.79422
KYAT1	-0.0368188	2.77851	-0.0983205	0.922654	0.976928	-5.79467
IL34	0.0236344	-0.184108	0.0970729	0.923633	0.977217	-5.79478
NUDT2	0.03275	1.90842	0.0944119	0.925719	0.978466	-5.79503
KLK14	0.0339028	0.92458	0.0921061	0.927528	0.978466	-5.79523
PBLD	-0.0246068	-0.010568	-0.0906491	0.928671	0.978466	-5.79536
NCAM2	0.0267937	-0.581724	0.0901392	0.929071	0.978466	-5.7954
CTSZ	-0.0221259	0.498844	-0.0900651	0.929129	0.978466	-5.79541
IL32	0.0299636	0.21076	0.0889846	0.929977	0.978466	-5.7955
CXCL13	0.0852981	3.18084	0.088605	0.930275	0.978466	-5.79554
CDON	0.0277283	-0.696072	0.0883683	0.930461	0.978466	-5.79556
ADGRG2	-0.0224604	-0.187588	-0.0869108	0.931605	0.978927	-5.79568
CD200	-0.0198565	0.003132	-0.0855092	0.932705	0.979278	-5.79579
ITGAM	-0.0190748	-0.091432	-0.0820456	0.935424	0.979278	-5.79607
AMY2A	0.0379635	0.583248	0.0815403	0.935821	0.979278	-5.79611
BAIAP2	0.0537194	2.94487	0.0815343	0.935826	0.979278	-5.79611
ADAMTS8	-0.0216013	-0.509856	-0.0811357	0.936139	0.979278	-5.79614
TNFRSF21	-0.0227276	0.32152	-0.0810849	0.936179	0.979278	-5.79614
MAP3K5	0.0440773	4.64828	0.0783847	0.938299	0.980092	-5.79635
DTX3	0.0217241	0.8858	0.0782932	0.938371	0.980092	-5.79636
FCRL2	-0.0203456	-0.003428	-0.0684818	0.946081	0.987199	-5.79704
CRACR2A	-0.0328401	5.0323	-0.0673868	0.946941	0.987199	-5.79712
EPS8L2	0.0308641	0.747264	0.0669148	0.947312	0.987199	-5.79715
FKBP1B	0.0373678	4.07879	0.0632579	0.950188	0.987708	-5.79737
TBCC	-0.0229695	3.34252	-0.0631946	0.950237	0.987708	-5.79738
AGXT	-0.0315964	0.198112	-0.0611432	0.951851	0.987708	-5.7975
ARHGEF12	0.0261794	4.72661	0.0610126	0.951953	0.987708	-5.79751
SSC4D	-0.0433917	-1.69469	-0.0608131	0.95211	0.987708	-5.79752
IL17RA	-0.013478	0.274056	-0.0588816	0.953629	0.987708	-5.79763
TIA1	0.0217557	1.60699	0.0585933	0.953856	0.987708	-5.79764
PVALB	-0.0221852	4.40599	-0.0564346	0.955554	0.987708	-5.79776
CD164	-0.0159272	0.406128	-0.0562864	0.955671	0.987708	-5.79777
REG1B	0.0354749	1.47551	0.0556509	0.956171	0.987708	-5.79781
EPHX2	-0.0208013	0.572272	-0.0555024	0.956288	0.987708	-5.79781
APOM	-0.0159423	-0.320952	-0.0554207	0.956352	0.987708	-5.79782
ICAM3	-0.0139049	0.449108	-0.054012	0.95746	0.987902	-5.79789
FOXO3	0.0238374	1.0323	0.0533696	0.957966	0.987902	-5.79792
KLK12	-0.0293098	0.501136	-0.0502573	0.960415	0.989691	-5.79808
ERBB4	-0.0124592	-0.192324	-0.048139	0.962082	0.990673	-5.79818
LTA	-0.0124401	0.167856	-0.045666	0.964028	0.991096	-5.79829
OMD	-0.0155691	-0.2269	-0.0454722	0.964181	0.991096	-5.7983
WFIKKN2	-0.0109768	0.076744	-0.0448916	0.964638	0.991096	-5.79832
ERBIN	-0.0202707	4.11761	-0.0432296	0.965946	0.991705	-5.79839
CPE	0.0111611	-0.031732	0.0406988	0.967939	0.99288	-5.79849
MFAP5	0.0130785	0.31038	0.0399559	0.968524	0.99288	-5.79852
CRISP2	0.0139014	-0.271412	0.0375684	0.970403	0.994072	-5.79861
DCTN2	-0.0151585	2.54488	-0.0342567	0.973011	0.994104	-5.79872
BIN2	0.0184158	3.6706	0.0334428	0.973652	0.994104	-5.79875
BMP4	-0.00720159	-2.26206	-0.0329511	0.974039	0.994104	-5.79877
BTN2A1	0.00781492	0.484364	0.0327585	0.974191	0.994104	-5.79877
MME	-0.0171783	0.591676	-0.0316931	0.97503	0.994104	-5.7988
FETUB	0.0102882	0.262468	0.0314769	0.9752	0.994104	-5.79881
TRIM21	0.0213555	4.44549	0.0297277	0.976578	0.994104	-5.79886
KEL	0.00788222	1.45488	0.0293902	0.976844	0.994104	-5.79887
CLIP2	0.0162506	5.73403	0.0285911	0.977473	0.994104	-5.79889
PRKAR1A	0.00906477	2.86994	0.0284214	0.977607	0.994104	-5.7989
VIM	0.0119381	3.90998	0.0269062	0.978801	0.99447	-5.79894
ACAA1	-0.0105085	1.21915	-0.0256687	0.979775	0.99447	-5.79897
PON2	-0.0054712	-0.423924	-0.025232	0.980119	0.99447	-5.79898
LRMP	-0.0117105	4.64673	-0.0233775	0.98158	0.994815	-5.79902
PAMR1	0.00782818	-0.565456	0.0229775	0.981895	0.994815	-5.79903
HSPB1	-0.00695775	5.35482	-0.0204944	0.983852	0.996069	-5.79908
ADCYAP1R1	0.00301984	0.05828	0.017407	0.986284	0.997803	-5.79914
LACTB2	-0.00492295	3.09238	-0.0161156	0.987302	0.998103	-5.79916
ITGA5	-0.00473823	-0.35132	-0.0145146	0.988563	0.998524	-5.79918
CCL11	-0.00310349	0.914688	-0.0136785	0.989222	0.998524	-5.7992
PLA2G15	-0.00310362	0.1648	-0.0125566	0.990106	0.998524	-5.79921
EPHA2	0.0036426	0.998148	0.0108332	0.991464	0.998524	-5.79923
SCG3	0.00300959	0.287148	0.0100477	0.992083	0.998524	-5.79924
PRELP	0.00370272	0.5483	0.00951164	0.992505	0.998524	-5.79924
CLEC4A	0.00268161	0.32726	0.00918731	0.992761	0.998524	-5.79924
NCAM1	0.00180518	0.066224	0.00718172	0.994341	0.999193	-5.79926
LYPD3	0.0020867	-0.559544	0.00627438	0.995056	0.999193	-5.79927
CD55	0.00115571	0.529632	0.00559803	0.995589	0.999193	-5.79927
COL1A1	0.000965384	0.261312	0.00346736	0.997268	0.999691	-5.79928
KRT18	-0.00184493	0.6789	-0.00313792	0.997527	0.999691	-5.79928
TNR	-0.000466767	-0.085232	-0.00177732	0.998599	0.999787	-5.79928
VAMP5	-0.000338571	1.92074	-0.000981842	0.999226	0.999787	-5.79928
MSMB	-0.000138784	0.722904	-0.000270716	0.999787	0.999787	-5.79928
