## Supplement Table 9 for "Proteome reveals antiviral host response and NETosis during acute COVID-19 in high-risk patients"

### Sheet: C19  acute-early - acute-late
Protein	logFC	AveExpr	t	P.Value	adj.P.Val	B
TNFSF13B	1.07946	1.18595	5.09294	5.28857e-06	0.00484884	3.90345
CXCL10	1.91445	2.33111	4.96359	8.28365e-06	0.00484884	3.49804
GLB1	0.61726	1.67946	4.895	1.04953e-05	0.00484884	3.28428
CCL8	1.30327	-2.20899	4.66444	2.30847e-05	0.00799884	2.57271
OXT	2.029	0.200693	4.54026	3.51161e-05	0.00973419	2.19438
CTSO	0.62224	0.745261	4.47959	4.30426e-05	0.00994283	2.01093
ANGPTL1	0.725083	0.836202	4.25439	9.08272e-05	0.0179838	1.33867
SIGLEC1	1.00637	1.61197	4.18048	0.000115685	0.0198581	1.12123
IFNL1	1.73962	1.53545	4.14714	0.000128949	0.0198581	1.02372
GRN	0.736525	0.845912	3.93664	0.000253795	0.035176	0.416488
IFNG	1.83651	2.27972	3.85124	0.000332586	0.0401497	0.174571
AGER	0.931711	0.439402	3.8372	0.000347617	0.0401497	0.135054
GAS6	0.591088	0.760949	3.79211	0.000400439	0.0405463	0.00865927
CTSZ	0.587914	0.822186	3.78491	0.000409558	0.0405463	-0.0114512
TCN2	0.615417	1.39812	3.72142	0.000499096	0.0416903	-0.187905
FGF21	1.36732	2.48684	3.69994	0.000533443	0.0416903	-0.247251
IL34	0.804662	0.0893632	3.68458	0.000559363	0.0416903	-0.289542
IL4R	1.16494	1.69996	3.66706	0.000590429	0.0416903	-0.337702
LAG3	0.975953	1.61972	3.65515	0.000612485	0.0416903	-0.37037
BAG3	0.801971	-0.0570368	3.6419	0.000637937	0.0416903	-0.406627
CD300C	0.660248	1.23007	3.63695	0.000647701	0.0416903	-0.42015
PADI4	-1.24526	4.8749	-3.62996	0.000661751	0.0416903	-0.439254
PLA2G15	0.433121	0.546826	3.59785	0.00073005	0.0436912	-0.526653
HLA-E	0.727178	1.08219	3.57501	0.000782693	0.0436912	-0.588568
SEMA4C	0.58173	1.32581	3.57276	0.000788081	0.0436912	-0.594666
LGALS9	0.768757	1.94007	3.52587	0.000908514	0.0443154	-0.72101
CD14	0.891583	2.27768	3.51312	0.00094421	0.0443154	-0.755223
C1QA	0.380643	0.441849	3.51103	0.000950174	0.0443154	-0.760812
LRIG1	0.745123	1.27652	3.50885	0.000956447	0.0443154	-0.766652
TLR3	0.827522	0.289744	3.50789	0.000959207	0.0443154	-0.76921
GPR37	1.20847	2.02476	3.49516	0.000996726	0.0445633	-0.803257
NCF2	-0.970819	3.31144	-3.44545	0.00115701	0.0487393	-0.935475
ANXA5	1.0358	0.790198	3.44445	0.00116046	0.0487393	-0.938109
CLC	-1.1885	2.32871	-3.37137	0.00144206	0.0587852	-1.13041
TANK	-0.853856	3.04488	-3.35945	0.00149374	0.0591522	-1.16153
SLC39A14	0.927967	0.977149	3.34537	0.00155707	0.0599472	-1.19823
CSF3	1.11494	-0.132158	3.31012	0.0017269	0.0646889	-1.28964
LPO	0.699976	1.05462	3.29802	0.00178915	0.0652568	-1.32088
TINAGL1	0.519411	0.929716	3.28242	0.00187255	0.0665474	-1.36107
NID1	0.662794	1.63644	3.26109	0.00199251	0.0690403	-1.4158
CPPED1	-0.825514	3.07605	-3.25248	0.00204295	0.0690616	-1.43783
CLEC11A	0.884836	0.874591	3.23147	0.00217121	0.07165	-1.49145
NMNAT1	-0.957288	5.05267	-3.22023	0.00224287	0.0722933	-1.52002
DKK3	0.637835	1.39249	3.13396	0.00287221	0.087533	-1.73733
SMPD1	0.552627	1.12908	3.1322	0.00288661	0.087533	-1.74171
S100P	-0.677609	4.15934	-3.12996	0.00290513	0.087533	-1.74733
C1QTNF1	0.804157	-0.495981	3.10217	0.00314345	0.0920451	-1.81644
CHIT1	-1.20422	0.885114	-3.08979	0.00325544	0.0920451	-1.84711
PCSK9	0.586167	0.902881	3.0857	0.00329324	0.0920451	-1.85722
MMP9	-0.858718	2.01688	-3.08277	0.00332053	0.0920451	-1.86444
BST2	1.3302	2.59569	3.06787	0.00346297	0.0941114	-1.9012
PRDX5	-0.481048	4.14833	-3.0554	0.00358642	0.0955919	-1.93184
IL18R1	0.61895	1.26493	3.04751	0.00366668	0.0958629	-1.9512
STC1	0.692675	0.459523	3.04093	0.00373492	0.0958629	-1.96732
PCDH17	0.611116	0.381709	3.02837	0.00386844	0.0974846	-1.99801
TPP1	0.64592	1.37384	3.00897	0.00408357	0.101068	-2.04527
NDUFS6	1.24254	1.82368	2.9965	0.00422764	0.102798	-2.07553
PFKFB2	-0.930704	4.47244	-2.97488	0.00448879	0.106941	-2.12779
CX3CL1	0.574756	1.25886	2.96979	0.00455232	0.106941	-2.14004
PVR	0.623984	1.50636	2.9492	0.00481842	0.110846	-2.18952
CRLF1	0.454198	-0.178607	2.9447	0.00487851	0.110846	-2.20031
EGLN1	-0.892778	3.79093	-2.92383	0.00516616	0.115489	-2.25016
IFNGR2	0.568401	0.450951	2.89041	0.00565999	0.124311	-2.32948
MERTK	0.415663	0.946847	2.883	0.00577523	0.124311	-2.34698
FABP6	0.593466	0.64614	2.87708	0.00586888	0.124311	-2.36094
ERP44	0.328558	0.440347	2.87391	0.00591959	0.124311	-2.36841
GZMB	0.79226	0.778404	2.85929	0.00615891	0.127407	-2.40278
AZU1	-0.806183	4.73026	-2.84419	0.00641543	0.130593	-2.43814
ADAMTS8	0.42439	-0.632153	2.83348	0.00660322	0.130593	-2.46313
FOLR2	0.470263	0.927353	2.82192	0.00681172	0.130593	-2.49004
GAL	0.630265	-0.434146	2.81615	0.00691818	0.130593	-2.50345
FKBP7	0.690506	1.04956	2.81384	0.00696103	0.130593	-2.5088
MNDA	-0.703663	6.80028	-2.81157	0.00700351	0.130593	-2.51406
FKBP1B	-0.716091	4.31513	-2.80436	0.00714021	0.130593	-2.53077
TNFSF13	0.527198	1.41509	2.80389	0.00714908	0.130593	-2.53185
GLRX	-0.572366	3.14324	-2.80315	0.00716329	0.130593	-2.53356
MATN3	0.602669	1.04622	2.79706	0.0072809	0.130593	-2.54764
LAP3	0.670263	2.53692	2.79356	0.0073494	0.130593	-2.55573
RARRES2	0.61438	1.19466	2.72538	0.00880603	0.154084	-2.71169
PIK3AP1	-0.790277	5.92116	-2.7189	0.00895751	0.154084	-2.72637
VWA1	0.757717	1.80811	2.7147	0.00905699	0.154084	-2.73587
FCRLB	0.630503	0.937061	2.71222	0.00911609	0.154084	-2.74147
KRT5	0.786482	0.848739	2.70666	0.00925011	0.154466	-2.75402
PLXNB2	0.362589	0.927361	2.69746	0.00947589	0.154504	-2.77475
SCG3	0.478254	0.558881	2.69394	0.00956337	0.154504	-2.78265
ASGR1	0.496758	1.20626	2.68946	0.00967624	0.154504	-2.79273
TRAF2	-0.54066	3.65941	-2.68172	0.00987362	0.154504	-2.81007
SSB	0.61002	1.67243	2.68101	0.00989211	0.154504	-2.81168
ISM1	0.458915	0.299714	2.67988	0.00992128	0.154504	-2.81421
BTN3A2	0.563849	1.77785	2.66302	0.0103662	0.15964	-2.85186
ADGRG2	0.464969	-0.352958	2.65433	0.0106029	0.161366	-2.87122
CD48	0.435403	0.588433	2.64991	0.0107249	0.161366	-2.88102
EPCAM	0.697083	-0.718112	2.64041	0.010992	0.161366	-2.90211
CD97	0.481716	0.956207	2.64005	0.0110022	0.161366	-2.9029
BIRC2	-0.394757	1.45646	-2.63801	0.0110605	0.161366	-2.90742
COL4A1	0.512605	0.720072	2.59414	0.0123813	0.178362	-3.00391
MASP1	0.262127	1.3048	2.59095	0.0124827	0.178362	-3.01088
FURIN	0.438314	0.583611	2.58565	0.0126532	0.178536	-3.02246
TRIAP1	0.613423	2.85877	2.58258	0.0127526	0.178536	-3.02914
LIFR	0.334784	0.558584	2.56428	0.0133611	0.180956	-3.0689
BMP6	0.4122	-0.76603	2.56297	0.0134056	0.180956	-3.07174
IL20RA	0.420626	-0.148326	2.56203	0.0134379	0.180956	-3.07379
S100A12	-0.64126	4.07393	-2.56174	0.0134476	0.180956	-3.0744
GNLY	0.644729	0.332625	2.55136	0.0138066	0.18135	-3.09685
LAMP3	0.601576	1.25805	2.54837	0.0139117	0.18135	-3.10331
CRISP2	-0.522936	-0.327121	-2.54189	0.0141417	0.18135	-3.11727
GBP4	0.681103	2.011	2.54097	0.0141744	0.18135	-3.11923
PLIN1	0.673183	0.676137	2.53975	0.0142184	0.18135	-3.12187
NCAN	0.562014	0.402691	2.53854	0.014262	0.18135	-3.12448
IL15	0.576542	1.22031	2.5244	0.0147798	0.186225	-3.15481
MCFD2	0.38449	1.4741	2.50925	0.0153537	0.191368	-3.18718
FLI1	-0.587584	2.45051	-2.50639	0.0154641	0.191368	-3.19327
CRIM1	0.449747	0.891467	2.49938	0.0157384	0.193039	-3.20819
CDH2	0.429002	1.5282	2.49498	0.0159125	0.193462	-3.21753
UXS1	0.595467	-0.108511	2.4875	0.0162127	0.195398	-3.23338
RNASE3	-1.3139	8.03687	-2.47061	0.0169098	0.195399	-3.26906
STC2	0.403538	-0.190065	2.47016	0.0169285	0.195399	-3.27
CNPY2	0.51939	0.968037	2.46571	0.017117	0.195399	-3.27937
CALB2	0.57088	0.653479	2.46516	0.0171401	0.195399	-3.28051
SFTPA1	0.688695	1.08561	2.46508	0.0171436	0.195399	-3.28068
LILRB4	0.525666	1.78767	2.46196	0.0172771	0.195399	-3.28725
COX5B	0.750856	2.79754	2.4573	0.0174781	0.195399	-3.29704
ENTPD5	0.24329	0.624065	2.45352	0.0176424	0.195399	-3.30496
MUC13	0.659211	0.865381	2.45104	0.0177511	0.195399	-3.31015
ANXA11	-0.41163	4.27163	-2.45017	0.0177893	0.195399	-3.31197
CES2	0.397504	-0.398282	2.44629	0.017961	0.195399	-3.32009
CD74	0.443303	1.58215	2.44513	0.0180124	0.195399	-3.32251
VCAM1	0.432417	1.04871	2.44439	0.0180455	0.195399	-3.32406
OLR1	-0.958715	3.77851	-2.43819	0.0183238	0.196874	-3.33699
FADD	-0.510294	4.86676	-2.42741	0.0188173	0.199131	-3.35944
DRAXIN	0.59343	-0.560056	2.42732	0.0188212	0.199131	-3.35962
RASSF2	-0.656902	2.8723	-2.42202	0.0190682	0.200216	-3.37062
IL6	1.11481	4.25415	2.41356	0.0194685	0.201899	-3.38815
NUCB2	0.447159	1.35892	2.40948	0.0196641	0.201899	-3.39658
IGSF3	0.623573	0.736142	2.40945	0.0196654	0.201899	-3.39663
KIRREL2	0.370573	0.546528	2.40605	0.0198301	0.202092	-3.40366
ST3GAL1	0.348949	0.772212	2.40288	0.0199842	0.202176	-3.41019
NT5E	0.726611	0.602453	2.39929	0.0201606	0.202483	-3.41759
SCARB2	0.67325	1.81276	2.38655	0.0207971	0.206414	-3.44376
CTSC	0.48862	2.92642	2.38551	0.0208499	0.206414	-3.4459
SPOCK1	0.359471	0.677749	2.38003	0.0211301	0.207156	-3.45713
IL12RB1	0.434571	0.995353	2.37821	0.0212238	0.207156	-3.46085
USP8	-0.613964	1.55593	-2.37064	0.0216173	0.208021	-3.47629
FLT1	0.397603	0.433333	2.37003	0.0216494	0.208021	-3.47754
LSP1	-0.411099	3.23966	-2.36463	0.0219346	0.208021	-3.48854
PTPN6	-0.397585	3.78335	-2.36066	0.0221466	0.208021	-3.49662
MVK	-0.680889	2.06008	-2.35734	0.0223255	0.208021	-3.50337
MMP1	-0.822184	2.26721	-2.35717	0.0223344	0.208021	-3.50371
ARG1	-0.393329	3.54525	-2.35664	0.022363	0.208021	-3.50478
CCL16	-0.712309	1.22555	-2.32788	0.0239676	0.22146	-3.56289
OMD	0.539667	0.0239596	2.3111	0.0249507	0.226226	-3.59653
IDS	0.409754	0.973307	2.30842	0.0251108	0.226226	-3.60188
NAMPT	-0.504393	3.2117	-2.30516	0.0253073	0.226226	-3.6084
CCL2	0.547761	1.15244	2.30438	0.0253542	0.226226	-3.60995
EFNA1	0.644078	1.49418	2.30268	0.0254571	0.226226	-3.61333
PRSS27	-0.43729	0.0843211	-2.30259	0.0254626	0.226226	-3.61351
IGFBP1	0.970732	2.08336	2.29288	0.0260585	0.230045	-3.63284
GALNT3	0.54872	0.566167	2.28646	0.0264589	0.231008	-3.64557
TPPP3	0.369748	-0.0282807	2.28501	0.0265506	0.231008	-3.64846
ENPP7	0.875337	0.613416	2.28315	0.0266676	0.231008	-3.65212
CD274	0.516952	2.38931	2.27855	0.0269603	0.232093	-3.66123
B4GALT1	0.393049	1.16951	2.27405	0.0272492	0.232239	-3.67012
CSF1	0.432307	1.47679	2.27307	0.0273124	0.232239	-3.67205
ARHGAP25	-0.658255	5.19447	-2.26667	0.0277289	0.234343	-3.68466
FOXO3	-0.56606	0.816763	-2.25903	0.0282332	0.234847	-3.69967
IL18BP	0.425957	1.18372	2.25717	0.0283572	0.234847	-3.70332
ACTN4	0.404933	0.447675	2.25481	0.0285157	0.234847	-3.70796
CAMKK1	-0.4434	1.52954	-2.253	0.0286372	0.234847	-3.71149
PRKRA	-0.40801	1.72797	-2.25064	0.028797	0.234847	-3.71612
KRT19	1.07144	2.58275	2.25052	0.0288052	0.234847	-3.71636
PFDN2	0.439857	0.969853	2.24335	0.0292946	0.23744	-3.73037
FGFR2	0.300833	0.311049	2.23987	0.0295346	0.23744	-3.73715
CEACAM8	-0.448939	3.00437	-2.23839	0.0296371	0.23744	-3.74003
THPO	0.341624	0.711461	2.23411	0.0299358	0.238454	-3.74836
DLK1	0.558427	0.106396	2.22396	0.030655	0.242787	-3.76807
SLITRK2	0.469678	0.392511	2.21537	0.0312758	0.246297	-3.7847
CPVL	0.493797	-0.682063	2.211	0.0315955	0.247409	-3.79313
MANSC1	0.342266	0.564289	2.20034	0.0323883	0.251314	-3.81366
CCL7	1.05842	4.26035	2.19686	0.0326505	0.251314	-3.82033
ESM1	0.910715	1.81276	2.19537	0.0327637	0.251314	-3.8232
CD300E	0.527514	1.76076	2.19418	0.0328542	0.251314	-3.82548
CXCL11	0.8331	5.91721	2.19226	0.0330008	0.251314	-3.82917
VAMP5	0.681006	2.66097	2.17718	0.0341705	0.258799	-3.85796
FGR	-0.571539	3.27136	-2.17439	0.0343909	0.259053	-3.86327
EPHB4	0.415232	1.32172	2.16935	0.0347925	0.260661	-3.87285
BCAM	0.370129	0.463198	2.15512	0.0359488	0.267876	-3.89982
MDGA1	0.58184	-0.0987509	2.14995	0.0363769	0.269617	-3.90958
IKBKG	-0.377738	4.85352	-2.14576	0.0367273	0.270766	-3.91747
WWP2	-0.364319	1.61443	-2.13029	0.0380456	0.277894	-3.94649
GP2	0.869636	1.69029	2.12783	0.0382593	0.277894	-3.95109
PROC	-0.276716	0.459663	-2.12742	0.0382956	0.277894	-3.95187
ODAM	0.501133	0.0552614	2.11635	0.0392698	0.282618	-3.97251
MUC16	-0.790641	1.60534	-2.1154	0.0393545	0.282618	-3.97427
CHRDL1	0.385801	0.527654	2.11198	0.0396609	0.283351	-3.98064
VSIG4	0.753636	2.29328	2.10946	0.0398875	0.283508	-3.98531
PTX3	0.429797	1.79099	2.10568	0.0402298	0.284381	-3.99232
PLA2G2A	0.985441	3.50116	2.10359	0.0404207	0.284381	-3.9962
CTSD	0.241155	0.306458	2.10067	0.0406877	0.284814	-4.0016
SERPINA12	-0.756146	0.355621	-2.09088	0.0415958	0.289434	-4.01968
PILRB	0.437569	1.7146	2.08781	0.0418833	0.289434	-4.02532
PXN	-0.563679	4.14726	-2.08481	0.0421674	0.289434	-4.03085
FEN1	-0.768774	4.46646	-2.08156	0.0424762	0.289434	-4.03682
DPY30	0.786101	2.64362	2.08148	0.0424832	0.289434	-4.03695
FCN2	-0.456562	0.430809	-2.08025	0.0426007	0.289434	-4.03921
PILRA	0.468545	1.33784	2.07373	0.0432278	0.289897	-4.05116
TNFSF14	-0.69676	3.35245	-2.07317	0.0432822	0.289897	-4.05218
DLL1	0.36367	1.01107	2.07303	0.0432963	0.289897	-4.05245
CRTAC1	-0.440412	-1.27282	-2.06165	0.0444111	0.295552	-4.07321
DBNL	-0.513929	5.83753	-2.06008	0.0445674	0.295552	-4.07607
FOXO1	-0.35259	3.55125	-2.05007	0.0455716	0.299772	-4.09424
APBB1IP	-0.502581	3.76595	-2.04944	0.0456363	0.299772	-4.0954
IL2RA	0.393215	1.72924	2.03765	0.046846	0.3043	-4.11671
GBP2	0.572414	2.34127	2.03563	0.0470562	0.3043	-4.12035
COMT	-0.44524	3.66384	-2.03424	0.0472012	0.3043	-4.12285
SRPK2	-0.453568	2.75687	-2.03421	0.0472039	0.3043	-4.1229
APEX1	-0.496938	4.41414	-2.03076	0.0475653	0.304759	-4.1291
EZR	0.353139	1.31107	2.02722	0.0479394	0.304759	-4.13547
MAPK9	0.411151	2.85061	2.02657	0.0480085	0.304759	-4.13664
RAB6A	-0.527748	1.9642	-2.02519	0.0481546	0.304759	-4.13911
INPP1	0.393975	1.26004	2.02243	0.0484492	0.304869	-4.14407
NTF3	0.60472	-1.47422	2.02091	0.0486119	0.304869	-4.14679
CTSB	0.534696	0.69813	2.00988	0.049806	0.308897	-4.16648
NOTCH1	0.249709	0.536979	2.00901	0.0499016	0.308897	-4.16804
VTA1	-0.540143	2.27966	-2.00524	0.0503164	0.308897	-4.17475
MATN2	0.343662	0.237847	2.00508	0.050334	0.308897	-4.17504
CKMT1A_CKMT1B	0.800023	-2.16388	2.00477	0.0503685	0.308897	-4.17559
RTBDN	0.336641	0.439504	1.9986	0.0510542	0.311723	-4.18655
CDON	-0.365834	-1.10032	-1.99509	0.0514474	0.312746	-4.19276
SEMA3F	0.328229	0.281732	1.99305	0.0516781	0.312777	-4.19638
CBLIF	-0.632506	-0.771311	-1.99094	0.0519166	0.312854	-4.20011
AK1	-0.732022	4.59394	-1.9694	0.0544109	0.326466	-4.23804
BRK1	0.44512	1.95039	1.96703	0.0546911	0.326518	-4.24218
CREG1	0.319777	1.15613	1.96289	0.0551846	0.326518	-4.24943
PREB	0.397212	0.595842	1.96218	0.0552688	0.326518	-4.25066
SAMD9L	0.561609	5.24105	1.96038	0.0554853	0.326518	-4.25381
SLAMF8	0.439601	0.372637	1.95944	0.0555976	0.326518	-4.25544
PQBP1	0.344113	2.38921	1.95592	0.0560227	0.327626	-4.26158
PADI2	0.416005	0.233825	1.95396	0.0562601	0.327633	-4.26499
PNLIPRP2	-1.60162	-0.971574	-1.94953	0.0568017	0.328629	-4.2727
ENTPD6	0.237406	0.633763	1.94868	0.0569055	0.328629	-4.27417
IL32	0.480762	0.342119	1.94618	0.0572134	0.329037	-4.27851
SDC4	-0.402577	0.652886	-1.94238	0.0576838	0.330371	-4.2851
FES	-0.315966	2.02912	-1.93953	0.0580384	0.331034	-4.29003
MSRA	-0.407401	3.08527	-1.93389	0.0587465	0.333699	-4.29978
SEMA7A	0.340419	0.574518	1.92705	0.0596141	0.336172	-4.31155
MAP2K6	-0.515793	4.30103	-1.92664	0.0596669	0.336172	-4.31226
AREG	0.557586	1.47463	1.9228	0.0601586	0.3372	-4.31885
CA9	0.561602	0.965633	1.91829	0.0607422	0.3372	-4.32659
OSCAR	0.310205	0.839089	1.91371	0.0613383	0.3372	-4.33442
RBP2	0.629609	0.375937	1.9135	0.0613665	0.3372	-4.33479
ANGPTL4	0.444808	0.777951	1.90857	0.0620141	0.3372	-4.3432
HS6ST1	0.437849	-2.16349	1.90803	0.0620866	0.3372	-4.34413
DRG2	-0.351607	1.70915	-1.90706	0.0622139	0.3372	-4.34577
ANXA3	-0.4981	2.92265	-1.90529	0.0624491	0.3372	-4.34879
PCDH1	0.205165	0.472546	1.90472	0.0625251	0.3372	-4.34977
DPP10	0.537272	0.624619	1.90457	0.0625446	0.3372	-4.35002
OGFR	0.270935	1.96479	1.9031	0.0627406	0.3372	-4.35252
MPO	-0.24332	2.24944	-1.90289	0.0627689	0.3372	-4.35288
S100A11	-0.333427	2.3865	-1.89505	0.0638231	0.340513	-4.3662
CNPY4	0.343782	2.22687	1.89465	0.0638769	0.340513	-4.36687
MET	0.24463	0.787505	1.88773	0.0648203	0.343231	-4.37859
RTN4R	0.315637	0.375672	1.8857	0.0650994	0.343231	-4.38202
GZMH	0.693644	0.140849	1.88518	0.0651714	0.343231	-4.3829
TNFRSF10A	0.438626	1.76725	1.88368	0.0653774	0.343231	-4.38542
NFASC	0.300171	0.616791	1.87558	0.0665047	0.347832	-4.39906
PLPBP	-0.440198	4.35107	-1.86955	0.0673547	0.350954	-4.40918
THBS2	0.518848	1.13935	1.86422	0.0681137	0.353579	-4.4181
FMR1	0.408324	1.3397	1.86055	0.0686414	0.354111	-4.42424
JUN	0.425925	0.920519	1.85819	0.0689816	0.354111	-4.42817
DNPH1	-0.581739	2.62959	-1.85574	0.0693365	0.354111	-4.43225
KLK13	-0.386848	0.525747	-1.84946	0.070253	0.354111	-4.44268
IL1RL1	0.576501	0.993168	1.84876	0.0703561	0.354111	-4.44385
ECE1	0.312531	-0.0200281	1.84813	0.0704498	0.354111	-4.44491
CA11	0.255856	-0.0184456	1.84448	0.0709883	0.354111	-4.45095
DEFB4A_DEFB4B	-0.85502	2.25398	-1.84306	0.0711991	0.354111	-4.4533
ARSA	0.33245	1.20872	1.84142	0.0714423	0.354111	-4.45601
SFTPA2	0.598212	0.99154	1.84061	0.071563	0.354111	-4.45735
ATP5PO	0.378091	0.768581	1.83971	0.0716973	0.354111	-4.45884
CDHR5	0.266676	-0.0879719	1.83868	0.0718515	0.354111	-4.46054
ULBP2	0.518222	0.959984	1.83865	0.0718567	0.354111	-4.4606
FST	0.460468	-0.418354	1.83829	0.0719096	0.354111	-4.46118
CD207	-0.382095	-0.280277	-1.83737	0.0720485	0.354111	-4.46271
SMAD5	-0.273475	-1.62836	-1.833	0.0727066	0.355811	-4.46992
DNAJB1	-0.520519	4.17391	-1.83167	0.0729078	0.355811	-4.47211
CLPP	0.558935	2.8098	1.82404	0.0740719	0.358071	-4.48465
PGLYRP1	-0.472629	1.93351	-1.82361	0.0741367	0.358071	-4.48534
TBCB	-0.430068	5.84018	-1.82355	0.0741461	0.358071	-4.48544
HS3ST3B1	0.369198	1.18982	1.81927	0.0748076	0.358139	-4.49247
CXCL17	0.439949	0.908774	1.81919	0.0748193	0.358139	-4.49259
TNFSF11	-0.518793	-1.31554	-1.81844	0.0749353	0.358139	-4.49381
PRTG	0.229739	-0.108196	1.81436	0.0755697	0.358665	-4.50048
ST6GAL1	0.412975	2.97285	1.81213	0.0759195	0.358665	-4.50413
FCRL5	-0.560408	-0.0150105	-1.81113	0.0760763	0.358665	-4.50576
TNFRSF11B	0.347574	0.758135	1.81079	0.0761303	0.358665	-4.50632
CCL25	0.315847	0.754344	1.80902	0.0764079	0.358665	-4.50919
B4GAT1	0.271053	-0.0140491	1.80638	0.076825	0.358665	-4.51349
IL10RA	0.285181	0.345961	1.80613	0.076865	0.358665	-4.5139
REN	0.555985	0.581986	1.80455	0.0771156	0.358665	-4.51647
VWF	0.565999	0.0887123	1.80125	0.0776411	0.359901	-4.52182
IL6ST	0.259258	0.430354	1.79639	0.0784216	0.362308	-4.52971
AKT1S1	-0.445516	3.71251	-1.78824	0.0797432	0.36719	-4.54287
IL17RB	0.349607	0.83936	1.78634	0.080054	0.3674	-4.54593
CLTA	0.436444	3.14634	1.77962	0.0811619	0.371256	-4.55674
TXNDC15	0.22936	0.668204	1.77622	0.081727	0.372063	-4.56219
NCAM2	0.306756	-0.51347	1.77533	0.0818753	0.372063	-4.56361
DDX58	0.768937	4.77469	1.76607	0.0834348	0.377828	-4.57842
CKAP4	0.439261	2.26289	1.7635	0.0838708	0.377828	-4.58251
KLB	0.456667	-0.290893	1.76297	0.0839617	0.377828	-4.58336
DPEP2	0.247602	0.236016	1.76037	0.0844057	0.377936	-4.58749
APLP1	0.35612	0.53467	1.7577	0.0848643	0.377936	-4.59174
ISLR2	0.252283	0.234367	1.75544	0.0852544	0.377936	-4.59533
IL5RA	0.463582	1.19193	1.75535	0.0852691	0.377936	-4.59546
DCTN1	-0.350091	4.26775	-1.75489	0.0853493	0.377936	-4.5962
LGMN	0.316476	0.625312	1.75007	0.0861855	0.378481	-4.60383
SPON2	0.281976	1.53128	1.74961	0.0862664	0.378481	-4.60456
IL12A_IL12B	0.605079	-0.0353842	1.74909	0.0863572	0.378481	-4.60539
INHBC	0.335184	0.098686	1.7465	0.086811	0.378481	-4.60948
IRAK4	-0.34072	4.80272	-1.74634	0.0868377	0.378481	-4.60972
LGALS3	-0.300933	1.14623	-1.73794	0.0883218	0.383532	-4.62296
LEFTY2	-0.424269	0.973623	-1.73491	0.0888622	0.383532	-4.62772
OSM	-0.727204	3.32133	-1.73248	0.089298	0.383532	-4.63154
METAP2	-0.301826	2.29458	-1.73246	0.0893015	0.383532	-4.63157
FXN	0.402961	3.56334	1.73202	0.08938	0.383532	-4.63226
MIF	-0.383049	4.49973	-1.72849	0.0900159	0.383638	-4.63779
EGF	-0.449499	3.50398	-1.72827	0.0900563	0.383638	-4.63813
PDGFRA	0.348121	0.934918	1.72728	0.0902351	0.383638	-4.63968
CNTN3	0.317179	-0.742667	1.72311	0.0909929	0.385676	-4.6462
ADAM23	0.246518	0.0329842	1.71332	0.0927929	0.392107	-4.66144
CASC4	0.299153	1.23534	1.71032	0.0933504	0.392884	-4.66609
TREM2	-0.482105	1.53469	-1.70928	0.0935439	0.392884	-4.6677
NOS1	0.53878	-0.533368	1.70366	0.0945975	0.396109	-4.6764
LAYN	0.457809	1.10003	1.701	0.0950999	0.39634	-4.68051
IL18	0.320841	1.07985	1.6999	0.0953076	0.39634	-4.6822
FAM3B	0.342225	0.480239	1.69836	0.0955991	0.39634	-4.68457
FMNL1	-0.440917	3.76575	-1.69685	0.0958875	0.39634	-4.68691
TNFRSF1B	0.399635	1.41309	1.69583	0.0960823	0.39634	-4.68848
AMFR	0.36721	1.9829	1.69381	0.0964666	0.396744	-4.69158
IL16	-0.235552	2.1565	-1.69001	0.0971965	0.398005	-4.69742
NRP1	-0.227418	0.480446	-1.68674	0.0978273	0.398005	-4.70242
CIAPIN1	-0.351474	4.51266	-1.6866	0.0978557	0.398005	-4.70265
DCBLD2	0.323748	1.03727	1.68626	0.0979219	0.398005	-4.70317
SIGLEC10	0.331919	1.62166	1.68022	0.0990975	0.398903	-4.7124
LTBP3	0.499661	1.27383	1.67903	0.0993309	0.398903	-4.71422
MFAP3	0.396758	0.412481	1.67874	0.0993862	0.398903	-4.71465
RRM2	0.652087	2.12894	1.66895	0.101322	0.398903	-4.72954
SULT1A1	-0.562547	6.35486	-1.66877	0.101359	0.398903	-4.72983
CNST	0.359311	4.08184	1.66804	0.101503	0.398903	-4.73092
PLAT	0.441958	0.822965	1.66797	0.101518	0.398903	-4.73104
CLEC10A	0.282734	-0.635693	1.66619	0.101873	0.398903	-4.73373
BMP4	0.282393	-2.54798	1.66612	0.101888	0.398903	-4.73384
PODXL	0.183468	0.0633912	1.66584	0.101943	0.398903	-4.73426
TNFRSF6B	0.518605	1.23446	1.66561	0.101989	0.398903	-4.73461
BAG6	-0.223091	1.86655	-1.66533	0.102045	0.398903	-4.73503
ERBB3	0.228739	0.32406	1.66396	0.102319	0.398903	-4.7371
MMP12	-0.546313	0.0360649	-1.66301	0.102512	0.398903	-4.73855
NDRG1	0.301354	0.509849	1.66197	0.10272	0.398903	-4.74012
PMVK	-0.783779	4.47124	-1.66074	0.102968	0.398903	-4.74197
CCL19	0.422518	2.61137	1.65899	0.103322	0.398903	-4.74461
WARS	0.410819	0.713751	1.65775	0.103574	0.398903	-4.74649
CEACAM1	0.24513	0.46393	1.65713	0.1037	0.398903	-4.74743
RNASET2	0.256044	1.16942	1.65615	0.103899	0.398903	-4.7489
HTRA2	0.345787	1.7467	1.65202	0.104742	0.401029	-4.75512
ATG4A	-0.640314	2.81147	-1.64681	0.105813	0.403926	-4.76294
ADGRG1	0.511209	1.12763	1.64517	0.106153	0.403926	-4.7654
MB	0.498924	-0.585295	1.64391	0.106414	0.403926	-4.76729
MMP13	0.441125	0.363246	1.6427	0.106665	0.403926	-4.7691
PIGR	0.309244	0.460911	1.63874	0.107489	0.405939	-4.77501
TGFBI	0.227629	0.385514	1.63499	0.108276	0.407061	-4.7806
MMP7	-0.346247	0.273237	-1.63453	0.108373	0.407061	-4.78129
ADGRE2	0.284914	0.405096	1.63099	0.10912	0.408756	-4.78655
TIE1	0.283716	0.383454	1.62904	0.109533	0.409197	-4.78944
PTPRN2	0.394352	0.895005	1.62472	0.110454	0.411351	-4.79585
CLUL1	0.275597	0.674374	1.62347	0.110721	0.411351	-4.7977
LCN2	-0.393881	1.86388	-1.62217	0.110999	0.411351	-4.79962
FUT3_FUT5	0.414493	0.460526	1.61581	0.112373	0.415329	-4.80902
GGH	0.262056	0.749305	1.61119	0.113378	0.41688	-4.81583
IL19	-0.573341	1.77595	-1.61112	0.113394	0.41688	-4.81593
GMPR	-0.3612	3.83306	-1.60911	0.113834	0.417374	-4.81889
VNN2	-0.325922	1.77797	-1.60775	0.11413	0.417374	-4.82087
MED18	-0.298411	2.9449	-1.60454	0.114837	0.417778	-4.82558
TNF	0.289102	1.18986	1.60406	0.114943	0.417778	-4.82628
SCRN1	0.43761	3.81451	1.60315	0.115145	0.417778	-4.82762
TBCC	-0.31354	3.26768	-1.5994	0.115977	0.419696	-4.8331
CPM	0.2954	-0.253523	1.5953	0.116892	0.420408	-4.83908
AGRN	0.449893	1.64351	1.59521	0.116912	0.420408	-4.83922
ATP6AP2	0.193993	0.881849	1.59444	0.117083	0.420408	-4.84033
CRELD2	0.343955	1.8089	1.59031	0.118013	0.422651	-4.84634
PHOSPHO1	0.26131	0.494868	1.5882	0.11849	0.423265	-4.84941
TNFSF12	-0.339947	-0.558267	-1.5862	0.118943	0.42379	-4.85231
SLAMF6	0.349398	0.8686	1.5802	0.120311	0.427552	-4.86099
GGT5	0.25641	0.415896	1.57887	0.120615	0.427552	-4.86291
CTSH	0.364624	2.25707	1.57673	0.121107	0.427932	-4.86599
TBC1D17	-0.362946	2.20103	-1.57522	0.121455	0.427932	-4.86817
PDGFA	-0.399719	2.5044	-1.57306	0.121955	0.427932	-4.87128
SSC4D	-0.658547	-1.17704	-1.57305	0.121958	0.427932	-4.87129
FUT8	-0.418361	0.693579	-1.56579	0.123648	0.432769	-4.88172
GPA33	0.647474	-0.7611	1.56379	0.124118	0.433318	-4.88458
CLEC14A	0.300991	0.680067	1.55371	0.126504	0.44054	-4.89897
ANGPT1	-0.373858	2.21906	-1.55231	0.126839	0.440598	-4.90096
SOD2	0.406794	1.27948	1.55025	0.127333	0.44121	-4.90389
CD200	0.189074	0.0411772	1.54438	0.128747	0.444818	-4.91221
LILRA2	0.276569	0.298349	1.54326	0.129017	0.444818	-4.91379
IFNGR1	0.261967	0.48393	1.54176	0.129382	0.444971	-4.91592
WAS	-0.423288	2.24	-1.53934	0.12997	0.445619	-4.91933
IPCEF1	-0.592109	3.40828	-1.53824	0.130238	0.445619	-4.92088
LTBP2	0.434183	1.65197	1.53703	0.130535	0.445619	-4.92259
GRPEL1	0.512168	3.58185	1.53475	0.131093	0.446426	-4.9258
NRCAM	0.231943	0.275384	1.5315	0.131894	0.448051	-4.93037
CD70	0.268852	1.05115	1.52932	0.13243	0.448356	-4.93342
EPHA2	0.411909	1.26082	1.52851	0.132631	0.448356	-4.93456
GCG	-0.458882	-2.2544	-1.52394	0.133768	0.4511	-4.94096
DFFA	-0.286716	3.95025	-1.5201	0.134729	0.452903	-4.94633
GH1	0.697038	4.12559	1.51681	0.135556	0.452903	-4.95091
PLXNB3	-0.27731	1.45279	-1.51608	0.135741	0.452903	-4.95193
CTRC	-0.409754	0.423954	-1.51482	0.136059	0.452903	-4.95368
LEP	0.499964	0.638816	1.51415	0.136228	0.452903	-4.95461
SPRY2	0.245064	1.71181	1.51357	0.136376	0.452903	-4.95542
AGRP	0.350651	2.59172	1.51272	0.13659	0.452903	-4.9566
PAEP	0.638139	1.52555	1.50985	0.137321	0.454239	-4.96059
MYOC	0.434249	-0.764005	1.50642	0.138194	0.456041	-4.96532
KRT18	0.641313	1.79881	1.50488	0.13859	0.456261	-4.96746
CLEC4A	-0.309472	0.410682	-1.49345	0.141547	0.462012	-4.9832
TYMP	0.27304	4.66442	1.49338	0.141565	0.462012	-4.9833
CASP3	-0.352174	5.83598	-1.49207	0.141907	0.462012	-4.9851
CD4	0.190115	0.312465	1.48971	0.142526	0.462012	-4.98834
PARK7	-0.352232	3.12036	-1.48946	0.142592	0.462012	-4.98868
EFNA4	0.421862	1.49753	1.4884	0.142871	0.462012	-4.99013
CRADD	-0.377875	3.92016	-1.48807	0.142956	0.462012	-4.99058
CXCL13	0.526147	3.22927	1.48789	0.143004	0.462012	-4.99082
LHPP	-0.42929	2.88223	-1.48589	0.143531	0.462637	-4.99356
APRT	-0.337732	4.26736	-1.48177	0.144621	0.465067	-4.99918
GRK5	0.314868	0.88714	1.48029	0.145013	0.46525	-5.00119
F3	0.222237	0.682942	1.47581	0.146208	0.468002	-5.00729
FGFR1OP	-0.342113	2.91592	-1.47289	0.146992	0.469427	-5.01125
DNAJA2	-0.292958	5.38	-1.47113	0.147465	0.469855	-5.01363
DCN	0.219225	0.450398	1.46908	0.148018	0.470535	-5.01641
GDF15	0.533669	2.21166	1.46618	0.148805	0.471615	-5.02033
STAT5B	-0.545497	5.93238	-1.46532	0.149039	0.471615	-5.02149
BACH1	-0.320539	4.01874	-1.4629	0.149698	0.472623	-5.02476
LTBR	0.325973	0.852491	1.46034	0.150395	0.473087	-5.02819
SIRPA	0.325944	0.797774	1.45986	0.150528	0.473087	-5.02884
CCL20	0.502425	0.568246	1.45803	0.15103	0.473591	-5.0313
BSG	0.233206	0.515798	1.4546	0.151975	0.475478	-5.03591
TPMT	-0.379141	3.17197	-1.45318	0.152367	0.475632	-5.03781
ARHGEF12	-0.366159	4.91002	-1.45044	0.153125	0.476924	-5.04147
PSMG3	-0.392877	2.93736	-1.44487	0.154677	0.480679	-5.0489
LIF	0.378848	0.00564211	1.43764	0.156711	0.485909	-5.05851
AKT3	0.32056	1.96603	1.4306	0.158711	0.489317	-5.06783
BANK1	0.352198	4.60127	1.43035	0.158781	0.489317	-5.06815
BCL2L11	0.23489	1.15716	1.42923	0.159101	0.489317	-5.06963
LXN	-0.441153	5.16911	-1.42881	0.159222	0.489317	-5.07019
CD109	0.252374	-0.195126	1.4256	0.160141	0.491051	-5.07441
SIGLEC7	0.187978	0.614828	1.42355	0.16073	0.491771	-5.0771
IL22RA1	0.187079	0.378589	1.41351	0.163646	0.498711	-5.09025
CNTN2	0.251806	-0.0844333	1.41284	0.163841	0.498711	-5.09112
TIGAR	-0.255071	1.55985	-1.41093	0.164401	0.498711	-5.09361
GP6	-0.358464	2.97152	-1.41081	0.164438	0.498711	-5.09378
TNFRSF10B	0.446414	1.86035	1.40762	0.165374	0.499954	-5.09792
C4BPB	0.381079	1.63465	1.40696	0.165569	0.499954	-5.09878
PCOLCE	-0.257702	-0.220828	-1.40047	0.167494	0.502483	-5.10721
XRCC4	0.235041	1.19431	1.40034	0.167532	0.502483	-5.10737
CASP8	-0.350282	5.11053	-1.39912	0.167894	0.502483	-5.10895
AARSD1	-0.484315	4.20837	-1.3989	0.167962	0.502483	-5.10924
CD209	0.1887	-0.150796	1.39803	0.168219	0.502483	-5.11036
F11R	0.37031	2.50062	1.38747	0.171397	0.510873	-5.12396
CCL24	-0.474256	-0.448147	-1.38547	0.172005	0.511504	-5.12653
NELL2	0.27447	-0.114318	1.38434	0.172346	0.511504	-5.12797
STIP1	-0.382224	3.73197	-1.37986	0.173715	0.511698	-5.1337
SIRPB1	0.319512	1.50312	1.37854	0.17412	0.511698	-5.13539
CHGB	0.364214	1.09273	1.37768	0.174383	0.511698	-5.13648
PRDX6	-0.332707	3.41714	-1.37553	0.175043	0.511698	-5.13921
CXADR	0.440239	1.66327	1.37442	0.175385	0.511698	-5.14063
FLT3	0.196207	-0.102593	1.37401	0.175514	0.511698	-5.14116
AGR2	0.553528	1.35955	1.37308	0.175799	0.511698	-5.14233
NCR1	0.258555	0.836761	1.37147	0.176298	0.511698	-5.14438
NBN	-0.37957	3.19943	-1.36998	0.17676	0.511698	-5.14627
SERPINB1	-0.259917	3.58669	-1.3664	0.177872	0.511698	-5.1508
EREG	-0.447357	1.28831	-1.36466	0.178417	0.511698	-5.15301
HARS	-0.283801	3.47499	-1.36301	0.178931	0.511698	-5.15509
NT5C3A	-0.37799	5.69829	-1.36124	0.179488	0.511698	-5.15733
CXCL5	-0.412458	4.23003	-1.3589	0.180223	0.511698	-5.16027
TNFRSF1A	0.387601	1.41748	1.35615	0.181089	0.511698	-5.16372
NPTN	0.461985	0.587504	1.35426	0.181687	0.511698	-5.1661
FSTL3	0.311432	1.10389	1.3529	0.182119	0.511698	-5.16781
BTN2A1	0.280389	0.620889	1.35253	0.182237	0.511698	-5.16827
PPP1R12A	-0.33461	4.92376	-1.35199	0.18241	0.511698	-5.16895
IL15RA	0.237763	0.822439	1.35172	0.182495	0.511698	-5.16929
ICAM4	0.275916	0.102451	1.35156	0.182545	0.511698	-5.16948
LPL	0.270335	0.810333	1.35154	0.18255	0.511698	-5.16951
MPHOSPH8	0.317394	2.88688	1.35095	0.182739	0.511698	-5.17025
IL1RN	0.493058	2.44421	1.3507	0.182819	0.511698	-5.17056
AXIN1	-0.249219	3.54121	-1.35016	0.182991	0.511698	-5.17124
SIGLEC5	0.680356	1.47352	1.34748	0.183847	0.511698	-5.17459
KLK10	0.206801	0.11404	1.34584	0.18437	0.511698	-5.17663
CD38	0.282369	1.24801	1.34539	0.184515	0.511698	-5.1772
PAM	0.184121	0.930879	1.3444	0.184831	0.511698	-5.17843
CDCP1	0.357681	1.61259	1.3428	0.185346	0.511698	-5.18042
REG4	-0.289898	0.318954	-1.3412	0.185863	0.511698	-5.18242
TFPI2	0.349234	1.99493	1.3401	0.186218	0.511698	-5.18379
CHMP1A	-0.237635	3.35461	-1.33997	0.186258	0.511698	-5.18394
CXCL16	0.258819	1.03208	1.33943	0.186435	0.511698	-5.18462
HAVCR2	0.30304	1.41126	1.33739	0.187092	0.511698	-5.18714
FUCA1	0.30845	1.20306	1.33716	0.187169	0.511698	-5.18744
RET	0.247614	-0.228354	1.33671	0.187313	0.511698	-5.18799
ENO1	-0.243575	3.79584	-1.33609	0.187514	0.511698	-5.18875
AFP	0.262581	-0.135626	1.3348	0.187935	0.511698	-5.19036
FRZB	0.285315	-1.12786	1.33458	0.188005	0.511698	-5.19063
ICAM1	0.219563	0.972596	1.33447	0.188042	0.511698	-5.19077
SPINT2	0.321519	1.06279	1.33388	0.188233	0.511698	-5.19149
ATP5IF1	0.407483	4.38486	1.33372	0.188287	0.511698	-5.1917
EPS8L2	0.333482	0.818149	1.33114	0.189127	0.512975	-5.19488
CPXM1	-0.288447	0.767382	-1.32862	0.189952	0.514205	-5.19799
ARSB	-0.403286	3.28607	-1.32362	0.191596	0.517646	-5.20415
CD83	0.256409	0.830807	1.32199	0.192135	0.517744	-5.20615
CLEC1A	0.242502	1.36864	1.31912	0.193086	0.517744	-5.20967
PRCP	-0.356416	-0.791379	-1.3182	0.193389	0.517744	-5.21079
TNFRSF10C	-0.275235	0.719665	-1.31757	0.1936	0.517744	-5.21156
VCAN	0.266458	1.16654	1.31642	0.193982	0.517744	-5.21297
CLEC4G	0.227018	0.860665	1.31631	0.194018	0.517744	-5.2131
MILR1	0.251452	0.774709	1.31562	0.194248	0.517744	-5.21394
STK4	-0.272175	2.9468	-1.31215	0.195408	0.519838	-5.21818
ANGPTL2	0.454823	0.0707912	1.31002	0.196123	0.520739	-5.22077
NCS1	-0.244791	0.0961228	-1.30803	0.196792	0.521517	-5.22319
TPSAB1	0.231911	-0.552674	1.30469	0.197918	0.523502	-5.22725
GALNT2	0.20888	0.219609	1.30223	0.198753	0.524708	-5.23023
TIMP1	0.26551	1.49229	1.30046	0.199353	0.525291	-5.23237
ROR1	-0.250484	-0.173435	-1.29639	0.200739	0.527266	-5.23727
APP	-0.364077	2.51833	-1.29603	0.200863	0.527266	-5.23771
DCXR	-0.34738	0.554507	-1.29188	0.202284	0.529992	-5.2427
LTA	-0.246498	0.253451	-1.28945	0.203122	0.530623	-5.24562
DECR1	0.337163	2.80562	1.28896	0.203291	0.530623	-5.2462
SPARC	-0.34776	1.38583	-1.2876	0.203761	0.53085	-5.24783
MEPE	0.176745	0.00374912	1.28373	0.2051	0.532227	-5.25246
VIM	-0.364309	3.93694	-1.28298	0.205361	0.532227	-5.25336
SELP	-0.277272	1.53054	-1.28275	0.205441	0.532227	-5.25363
CXCL1	0.415683	3.85183	1.27299	0.208857	0.539908	-5.26524
LAMA4	0.219391	-0.923912	1.27206	0.209185	0.539908	-5.26634
CD99L2	0.273839	0.503109	1.26798	0.210627	0.540928	-5.27116
CEACAM5	0.316552	0.12277	1.26767	0.210737	0.540928	-5.27153
NPTXR	0.214282	0.260793	1.26746	0.210809	0.540928	-5.27177
KIR2DL3	0.32696	0.191865	1.26587	0.211375	0.540928	-5.27365
ACVRL1	0.287403	1.17464	1.26543	0.211532	0.540928	-5.27417
PRDX3	0.339981	3.09237	1.26178	0.212832	0.541962	-5.27846
PTH1R	0.174602	-0.652872	1.26093	0.213133	0.541962	-5.27945
PODXL2	0.250663	0.630611	1.26086	0.213158	0.541962	-5.27954
BGN	0.3603	-4.02563	1.25991	0.2135	0.541962	-5.28066
ANPEP	0.227861	0.515735	1.25655	0.214703	0.544018	-5.28459
THY1	0.259199	0.532484	1.25499	0.215266	0.544449	-5.28642
HCLS1	-0.215833	3.72084	-1.25201	0.216339	0.545499	-5.28989
PDGFB	-0.394118	3.20279	-1.25166	0.216468	0.545499	-5.29031
IL17RA	0.219644	0.324532	1.25014	0.217016	0.545887	-5.29207
COL1A1	0.161786	0.2624	1.2488	0.2175	0.546115	-5.29363
PLAU	0.230767	0.393989	1.24463	0.21902	0.546354	-5.29848
IGSF8	0.296369	1.46325	1.2446	0.219031	0.546354	-5.29852
SNX9	-0.293868	3.97854	-1.24444	0.21909	0.546354	-5.2987
CBLN4	0.240428	-0.612611	1.24421	0.219172	0.546354	-5.29897
RNF41	-0.281095	3.36911	-1.24266	0.219739	0.546783	-5.30076
ITGAV	0.152118	-0.557804	1.24027	0.220613	0.547612	-5.30353
HLA-DRA	0.397385	2.31758	1.23959	0.220862	0.547612	-5.30431
CTSL	0.309547	1.76685	1.23784	0.221504	0.547764	-5.30633
HGS	-0.318785	2.33961	-1.23727	0.221714	0.547764	-5.30699
AMBN	0.187598	-0.165533	1.23471	0.222659	0.548768	-5.30995
CD59	0.245602	1.03977	1.23242	0.223504	0.548768	-5.31257
IL12B	0.348693	-0.0887491	1.23144	0.223869	0.548768	-5.31371
MMP8	-0.481103	4.63682	-1.23123	0.223945	0.548768	-5.31394
SETMAR	0.209311	1.26983	1.23081	0.2241	0.548768	-5.31442
SLAMF7	0.282043	1.70571	1.22904	0.224757	0.549405	-5.31645
CD79B	0.308284	1.39074	1.22672	0.225621	0.550546	-5.31911
ICAM3	0.169111	0.555226	1.22261	0.227158	0.551204	-5.32381
RGMB	0.209778	0.240102	1.22163	0.227524	0.551204	-5.32492
CHAC2	-0.305744	2.24318	-1.2212	0.227687	0.551204	-5.32542
OSMR	0.149345	0.576633	1.22067	0.227886	0.551204	-5.32602
VSTM1	0.286902	1.16139	1.21966	0.228265	0.551204	-5.32717
PGF	0.236497	0.803279	1.21886	0.228565	0.551204	-5.32808
CDH17	0.274127	-0.181109	1.21732	0.229146	0.551204	-5.32983
GPC1	0.275515	0.0809193	1.21512	0.229977	0.551204	-5.33233
KYAT1	-0.265441	2.83633	-1.21432	0.230278	0.551204	-5.33323
MSR1	0.272475	0.698374	1.2142	0.230326	0.551204	-5.33337
NFATC1	-0.225502	3.39359	-1.21358	0.230561	0.551204	-5.33408
NINJ1	-0.258923	1.17442	-1.21171	0.231268	0.551204	-5.33619
NPY	0.347128	-0.378318	1.2113	0.231423	0.551204	-5.33665
PKLR	-0.445384	4.10771	-1.21121	0.231458	0.551204	-5.33676
EFEMP1	0.231109	0.630909	1.20595	0.233462	0.555022	-5.34269
CDH1	0.2167	0.974161	1.20458	0.233987	0.555317	-5.34423
CD55	0.219417	0.681709	1.20089	0.235404	0.556294	-5.34838
SPARCL1	0.186992	0.676998	1.20067	0.235486	0.556294	-5.34862
IVD	0.244863	-1.90018	1.19955	0.235917	0.556294	-5.34988
TACSTD2	0.309512	0.609184	1.19933	0.236003	0.556294	-5.35013
GGT1	0.359554	0.980596	1.19373	0.238168	0.560443	-5.35639
ALPP	0.397032	0.776277	1.19158	0.239001	0.56145	-5.35878
KAZALD1	0.208199	0.225135	1.18681	0.240861	0.564862	-5.36408
QDPR	-0.205787	1.90322	-1.18222	0.242662	0.568123	-5.36917
S100A4	-0.231181	3.08485	-1.18063	0.243286	0.568624	-5.37092
KLRB1	0.236352	1.17376	1.17841	0.244161	0.56971	-5.37337
IL1R1	0.18733	0.645891	1.17517	0.245443	0.571292	-5.37693
MEGF9	0.143197	0.276232	1.1735	0.246106	0.571292	-5.37877
PLA2G7	0.223333	-0.444663	1.17289	0.246348	0.571292	-5.37943
PDGFC	0.162798	0.0759263	1.1717	0.246823	0.571292	-5.38074
KEL	-0.260756	1.3644	-1.1715	0.2469	0.571292	-5.38096
SIGLEC6	0.217893	0.404958	1.1691	0.247858	0.572553	-5.38359
GP1BA	-0.171494	0.808465	-1.1676	0.248456	0.572977	-5.38522
PON3	-0.209787	-0.781268	-1.16648	0.248906	0.573063	-5.38645
SERPINB5	0.22577	0.308302	1.15585	0.253188	0.578523	-5.398
LRP1	0.152574	0.774039	1.15501	0.253526	0.578523	-5.3989
CD2AP	-0.324589	2.96487	-1.15494	0.253557	0.578523	-5.39898
PEBP1	-0.308243	3.07547	-1.1529	0.254386	0.578523	-5.40119
EPHX2	0.274801	1.07761	1.15188	0.254798	0.578523	-5.40228
PDP1	0.402557	1.89546	1.15129	0.255039	0.578523	-5.40292
APOM	-0.191148	-0.350674	-1.15066	0.255295	0.578523	-5.4036
NOMO1	0.181078	0.297461	1.14999	0.255571	0.578523	-5.40433
OPTC	0.194974	0.566389	1.14807	0.256356	0.578523	-5.40639
NELL1	0.304234	-0.62043	1.1478	0.256463	0.578523	-5.40667
TNFRSF21	0.207726	0.312725	1.14751	0.256584	0.578523	-5.40699
SIRT2	-0.283621	4.59525	-1.14735	0.25665	0.578523	-5.40717
ITGA5	0.217342	-0.147449	1.14722	0.256704	0.578523	-5.40731
CSF2RA	0.217045	0.26043	1.14565	0.257346	0.579029	-5.40899
SCG2	0.228351	0.628228	1.14324	0.258335	0.579521	-5.41157
SERPINA9	-0.349012	-0.0487474	-1.14308	0.258401	0.579521	-5.41174
BCAN	0.174176	-0.211796	1.13915	0.260018	0.582087	-5.41594
TIMD4	0.259393	0.895619	1.1379	0.260536	0.582087	-5.41727
PON2	0.17836	-0.13356	1.13725	0.260805	0.582087	-5.41796
GDF2	0.196319	-0.782139	1.13438	0.261997	0.583017	-5.42102
GNE	0.2786	2.06197	1.13422	0.262063	0.583017	-5.42119
ADCYAP1R1	0.205254	0.0709544	1.13028	0.263704	0.585728	-5.42537
NSFL1C	-0.305134	5.22195	-1.12681	0.265155	0.588007	-5.42904
ADM	0.193867	1.07294	1.1236	0.2665	0.590046	-5.43242
MDK	0.521232	2.59697	1.12214	0.267114	0.590463	-5.43396
IFNLR1	0.199199	-0.613502	1.11996	0.268036	0.590707	-5.43626
LBR	-0.282266	5.2358	-1.11934	0.268295	0.590707	-5.4369
CPE	0.230401	-0.13746	1.1184	0.268691	0.590707	-5.43789
EBI3_IL27	0.191452	0.710718	1.1172	0.2692	0.590707	-5.43915
SLC16A1	0.393887	1.23525	1.11683	0.269356	0.590707	-5.43953
LEPR	0.175868	0.626621	1.11414	0.270501	0.592281	-5.44236
LAIR1	0.343747	1.48176	1.11226	0.271297	0.593087	-5.44431
NXPH1	0.185808	0.257084	1.11115	0.271772	0.59319	-5.44547
CD163	0.213966	0.644633	1.10829	0.272991	0.594914	-5.44844
CELA3A	-0.31383	1.841	-1.1072	0.273459	0.594999	-5.44958
SKAP2	-0.262947	6.6373	-1.10073	0.276238	0.599481	-5.45628
ALCAM	0.154175	0.565225	1.09868	0.277125	0.599481	-5.4584
CA2	-0.476914	4.66935	-1.09815	0.277354	0.599481	-5.45895
IL13RA1	0.142854	0.322363	1.09815	0.277354	0.599481	-5.45895
FYB1	-0.235475	4.83121	-1.09739	0.277682	0.599481	-5.45973
CDC37	-0.27334	2.95381	-1.09396	0.279167	0.600828	-5.46325
CCL17	-0.441925	2.31698	-1.09395	0.279172	0.600828	-5.46326
SCP2	0.38256	1.64618	1.08889	0.281374	0.604628	-5.46844
TBC1D5	-0.224492	4.27665	-1.08664	0.282359	0.605804	-5.47074
LILRB5	-0.267301	-0.376095	-1.08488	0.28313	0.606129	-5.47254
SERPINA11	-0.183474	1.44129	-1.0843	0.283385	0.606129	-5.47313
JCHAIN	0.295753	0.672011	1.08006	0.28525	0.609178	-5.47744
SIT1	-0.236889	1.43259	-1.07687	0.286659	0.611245	-5.48067
CD84	-0.139791	0.581786	-1.07534	0.287338	0.611429	-5.48222
CDH5	0.156328	0.448819	1.07469	0.287628	0.611429	-5.48288
CORO1A	-0.356114	6.08022	-1.07203	0.28881	0.613002	-5.48556
CD58	0.125034	-0.298791	1.07031	0.289575	0.61327	-5.48729
ACP5	0.250655	1.06957	1.06803	0.290589	0.61327	-5.48958
YES1	-0.252097	4.07722	-1.06764	0.290766	0.61327	-5.48997
CD40	0.270654	2.56467	1.06702	0.291042	0.61327	-5.49059
MEP1B	-0.357678	-1.05059	-1.06591	0.291537	0.61327	-5.4917
SNAP23	-0.21681	4.95099	-1.0643	0.292261	0.61327	-5.49332
TGFBR2	0.25226	0.784275	1.06416	0.292323	0.61327	-5.49346
ENPP2	0.136653	0.441556	1.06187	0.293351	0.61327	-5.49574
TCL1A	-0.637813	1.82364	-1.06041	0.294008	0.61327	-5.4972
NRP2	0.226061	0.431718	1.05821	0.295001	0.61327	-5.49939
CALCOCO1	-0.24474	6.74892	-1.05777	0.295197	0.61327	-5.49983
NME3	0.161227	-0.0670544	1.05773	0.295219	0.61327	-5.49987
GKN1	-0.097783	0.704165	-1.05652	0.295762	0.61327	-5.50107
ALDH3A1	-0.18431	0.22967	-1.05487	0.29651	0.61327	-5.50271
PRTN3	-0.308515	3.38546	-1.05481	0.296537	0.61327	-5.50277
DIABLO	0.299013	4.39036	1.05431	0.296763	0.61327	-5.50326
RBKS	-0.220862	2.31543	-1.05379	0.297002	0.61327	-5.50379
DNMBP	-0.220155	4.15506	-1.05327	0.297235	0.61327	-5.50429
AOC3	0.158058	0.0860842	1.05303	0.297343	0.61327	-5.50453
HBQ1	-0.325405	1.67216	-1.04739	0.299913	0.617651	-5.51011
DOK2	-0.302917	4.99659	-1.04506	0.300977	0.618007	-5.5124
MITD1	-0.212006	3.74987	-1.04423	0.301356	0.618007	-5.51321
CDHR2	0.287652	1.74652	1.04408	0.301423	0.618007	-5.51336
CDKN1A	0.205931	3.96558	1.04264	0.302084	0.618447	-5.51477
RAB6B	-0.192962	1.54015	-1.04161	0.302556	0.6185	-5.51578
PSIP1	-0.252388	3.32736	-1.04013	0.303238	0.61898	-5.51723
LILRB2	0.169614	1.15858	1.03842	0.304026	0.619677	-5.51891
MICB_MICA	0.4305	0.249054	1.03611	0.305091	0.620631	-5.52116
DSG4	0.202346	-0.607156	1.03546	0.30539	0.620631	-5.52179
ITGB5	0.237653	1.27686	1.03043	0.307721	0.624453	-5.52668
PPP1R9B	-0.194506	4.98281	-1.02943	0.308188	0.624486	-5.52765
IL1RL2	0.168435	0.122695	1.02649	0.309555	0.626251	-5.53049
VAT1	-0.138431	0.706054	-1.02498	0.310262	0.626251	-5.53195
ELOA	-0.255231	3.6607	-1.02465	0.310415	0.626251	-5.53227
CES3	0.163661	-0.93677	1.01613	0.314416	0.633402	-5.54046
SOD1	-0.222976	2.49661	-1.01313	0.315832	0.635331	-5.54333
EPO	0.34319	0.50233	1.01195	0.316392	0.635343	-5.54446
CDHR1	0.194336	-0.834311	1.01118	0.316755	0.635343	-5.54519
RAD23B	0.176229	1.2945	1.00823	0.318154	0.637227	-5.54799
ADA	-0.189019	1.27935	-1.00711	0.318687	0.637373	-5.54905
AIF1	-0.201116	1.3069	-1.00149	0.321368	0.641809	-5.55437
CPA2	-0.258548	0.213135	-0.995431	0.324277	0.646688	-5.56008
DAB2	0.187375	3.34624	0.994389	0.324779	0.646758	-5.56105
BST1	0.166209	-0.0480193	0.992593	0.325645	0.647444	-5.56274
EIF4EBP1	-0.33097	4.66722	-0.991392	0.326225	0.647444	-5.56386
NFKBIE	-0.190568	2.52155	-0.990772	0.326525	0.647444	-5.56444
GLOD4	-0.140967	2.49966	-0.985954	0.328861	0.65014	-5.56893
MFAP5	-0.227871	-0.292558	-0.984464	0.329585	0.65014	-5.57031
CLEC4D	-0.35676	2.39823	-0.984216	0.329706	0.65014	-5.57054
LRRN1	0.19758	-0.571107	0.984103	0.329761	0.65014	-5.57065
PPME1	-0.324872	5.79085	-0.979583	0.331966	0.65294	-5.57483
PPCDC	-0.212825	2.6508	-0.979012	0.332246	0.65294	-5.57536
CARHSP1	-0.276656	2.90323	-0.976469	0.333491	0.65294	-5.57771
SSC5D	-0.188112	0.149677	-0.976394	0.333528	0.65294	-5.57777
ATXN10	-0.219773	1.5982	-0.976376	0.333537	0.65294	-5.57779
DPP6	0.162216	0.00495263	0.972628	0.335378	0.654943	-5.58124
PDCD5	-0.245765	3.62317	-0.972266	0.335557	0.654943	-5.58157
ACAN	-0.13237	-0.118856	-0.971412	0.335977	0.654943	-5.58235
PDLIM7	-0.276384	6.15592	-0.968692	0.33732	0.65584	-5.58484
GFAP	0.224603	0.817861	0.968562	0.337384	0.65584	-5.58496
LPCAT2	-0.271954	3.20781	-0.960793	0.341238	0.662404	-5.59203
HSPB6	0.239953	0.46003	0.959707	0.34178	0.662527	-5.59302
CTF1	-0.190384	1.62682	-0.957418	0.342922	0.663813	-5.59509
LHB	0.227719	-2.96162	0.953427	0.34492	0.666749	-5.59869
CXCL6	-0.247217	3.79401	-0.951604	0.345834	0.667586	-5.60033
IL7R	-0.183612	0.584812	-0.946886	0.34821	0.671237	-5.60456
GSTA3	-0.258481	0.565498	-0.944265	0.349535	0.672854	-5.6069
NECTIN2	0.186347	1.68669	0.942051	0.350656	0.673248	-5.60887
PDCD6	-0.222913	0.535212	-0.940599	0.351392	0.673248	-5.61016
IL17D	0.155466	-0.109147	0.940506	0.35144	0.673248	-5.61025
C19orf12	0.219652	-0.700916	0.939388	0.352008	0.673248	-5.61124
CR2	-0.279499	-0.673147	-0.939072	0.352168	0.673248	-5.61152
MAX	-0.195576	3.20968	-0.937383	0.353027	0.673753	-5.61302
GLO1	-0.220768	2.41223	-0.936643	0.353404	0.673753	-5.61367
PSG1	-0.384095	-1.28052	-0.933099	0.355213	0.676271	-5.6168
NADK	-0.275364	4.64324	-0.931505	0.356029	0.676894	-5.61821
CCL14	-0.16398	1.95704	-0.929961	0.35682	0.676966	-5.61957
ANXA4	-0.203524	2.14992	-0.925389	0.359169	0.676966	-5.62357
BOC	-0.137197	-0.324491	-0.925335	0.359196	0.676966	-5.62362
SHMT1	-0.290009	2.49803	-0.925018	0.35936	0.676966	-5.6239
CRNN	0.212825	-0.29284	0.923839	0.359967	0.676966	-5.62493
IQGAP2	0.29301	5.29374	0.923792	0.359992	0.676966	-5.62497
IL17F	0.263958	0.534782	0.923036	0.360382	0.676966	-5.62563
IL17C	0.244992	0.79114	0.923022	0.360389	0.676966	-5.62564
RSPO3	0.234514	0.740158	0.92288	0.360462	0.676966	-5.62577
BID	-0.212178	2.42464	-0.918253	0.362856	0.680539	-5.62979
CASP2	-0.255492	3.29016	-0.916017	0.364016	0.681792	-5.63173
CCL21	0.195752	1.19335	0.914878	0.364608	0.681979	-5.63272
GFRA3	0.119419	-0.375279	0.911373	0.366433	0.68399	-5.63574
FASLG	0.161077	-0.494361	0.910918	0.36667	0.68399	-5.63614
WFIKKN2	0.15219	0.0864439	0.909173	0.367582	0.684258	-5.63764
DAPP1	-0.153156	1.59156	-0.908753	0.367801	0.684258	-5.638
VWC2	-0.157867	0.673498	-0.907546	0.368433	0.684515	-5.63904
LAT2	-0.164293	3.4902	-0.90224	0.371217	0.688763	-5.64358
CST6	0.223338	0.802251	0.899548	0.372634	0.69047	-5.64587
CLEC7A	0.300854	0.742954	0.896018	0.374498	0.692997	-5.64887
SEZ6L	0.162441	0.0949877	0.894593	0.375253	0.693467	-5.65008
PI3	-0.27619	1.25722	-0.8935	0.375832	0.693612	-5.651
KLK12	-0.33725	0.0914175	-0.889745	0.377826	0.696365	-5.65417
PROK1	0.218602	0.952744	0.888378	0.378553	0.696384	-5.65532
SORD	-0.278959	2.17802	-0.886962	0.379308	0.696384	-5.65651
CRACR2A	-0.246792	5.49826	-0.886896	0.379343	0.696384	-5.65657
IGFBP4	0.295631	1.38791	0.885904	0.379873	0.696433	-5.6574
TGFBR3	0.178369	0.412982	0.881839	0.382046	0.697595	-5.6608
TACC3	-0.250835	5.00724	-0.881799	0.382067	0.697595	-5.66083
STAMBP	-0.178722	3.25007	-0.880731	0.38264	0.697595	-5.66173
SORCS2	-0.190966	0.962104	-0.8803	0.382871	0.697595	-5.66209
LYAR	-0.19275	1.02205	-0.880017	0.383023	0.697595	-5.66232
ICOSLG	0.106023	-0.0193702	0.877861	0.384181	0.697662	-5.66412
TJAP1	-0.185767	3.99279	-0.87786	0.384181	0.697662	-5.66412
PTPRF	0.133326	1.10691	0.877137	0.38457	0.697662	-5.66472
ERBB2	0.164595	-0.489195	0.874846	0.385803	0.698253	-5.66662
TIMP3	-0.362722	4.9737	-0.87436	0.386065	0.698253	-5.66702
FHIT	-0.224549	3.88373	-0.873727	0.386407	0.698253	-5.66754
EGFL7	0.155366	0.393104	0.868367	0.389306	0.700614	-5.67197
DCTPP1	0.165627	1.56902	0.86783	0.389597	0.700614	-5.67241
CCL4	-0.270192	1.20835	-0.86711	0.389987	0.700614	-5.673
MIA	-0.175513	-0.449921	-0.866689	0.390215	0.700614	-5.67334
HMOX1	0.20955	1.26976	0.866643	0.390241	0.700614	-5.67338
TXNDC5	0.215871	2.07528	0.865211	0.391019	0.701102	-5.67456
TGFA	-0.278443	1.84245	-0.861339	0.393127	0.702053	-5.67772
COLEC12	0.158439	0.827444	0.861197	0.393204	0.702053	-5.67784
ICA1	-0.182598	3.01246	-0.861047	0.393286	0.702053	-5.67796
SUSD2	0.158067	-0.417944	0.859675	0.394035	0.702053	-5.67908
ESAM	0.167137	1.3227	0.858809	0.394508	0.702053	-5.67979
SIAE	0.171931	1.4844	0.858662	0.394588	0.702053	-5.67991
TNFRSF12A	0.251821	0.983379	0.856736	0.395642	0.703025	-5.68147
SOST	0.140482	1.66773	0.855651	0.396236	0.70318	-5.68235
NOTCH3	0.157839	0.392789	0.852013	0.398233	0.705147	-5.6853
CD22	-0.281948	0.221612	-0.851779	0.398362	0.705147	-5.68548
IL18RAP	0.385147	-0.104372	0.850439	0.399099	0.705326	-5.68657
LDLR	0.184702	-0.618042	0.849498	0.399617	0.705326	-5.68732
SDC1	-0.376854	2.99091	-0.848228	0.400318	0.705326	-5.68835
AIFM1	0.316789	3.27684	0.847899	0.400499	0.705326	-5.68861
CANT1	0.0959203	0.641811	0.845284	0.401943	0.70571	-5.69071
BLVRB	-0.297693	4.38473	-0.845268	0.401952	0.70571	-5.69072
PAMR1	-0.149298	-0.231875	-0.844739	0.402245	0.70571	-5.69114
GPKOW	0.149734	1.65354	0.839058	0.405395	0.710338	-5.69568
SRC	-0.248398	5.09913	-0.837058	0.406507	0.710804	-5.69727
CNTN5	0.141382	-0.96164	0.836737	0.406686	0.710804	-5.69752
ACE2	0.28666	1.12794	0.83497	0.407671	0.711627	-5.69892
DDR1	0.131985	0.152684	0.830172	0.410353	0.715407	-5.70271
LBP	0.262981	2.76551	0.827705	0.411735	0.71641	-5.70465
RSPO1	0.317308	0.545686	0.827302	0.411962	0.71641	-5.70497
RABGAP1L	-0.254029	1.81584	-0.823964	0.413838	0.717349	-5.70758
IGFBPL1	-0.152861	0.965511	-0.823431	0.414138	0.717349	-5.708
PNPT1	0.322581	1.15675	0.823289	0.414218	0.717349	-5.70811
MGMT	0.264883	4.57235	0.822662	0.414572	0.717349	-5.7086
MSTN	-0.221306	-0.984833	-0.82061	0.415729	0.717374	-5.7102
PRELP	0.153044	0.300825	0.819859	0.416153	0.717374	-5.71078
CTSF	-0.143244	-0.272339	-0.819365	0.416432	0.717374	-5.71117
LRRC25	0.158131	0.999582	0.818476	0.416935	0.717374	-5.71186
ENTPD2	0.218423	0.977244	0.818052	0.417174	0.717374	-5.71219
RILP	-0.292684	4.33796	-0.807869	0.422959	0.72642	-5.72005
CDH6	0.167043	0.0607053	0.805907	0.424079	0.727442	-5.72155
CA4	-0.13284	0.805967	-0.80414	0.425089	0.727623	-5.7229
CEBPB	-0.285473	3.68335	-0.80311	0.425679	0.727623	-5.72368
CCL23	0.162553	1.84725	0.802911	0.425792	0.727623	-5.72384
MAP3K5	-0.232576	5.10132	-0.801074	0.426845	0.727623	-5.72523
CRHBP	0.117545	0.389846	0.800336	0.427269	0.727623	-5.7258
CD28	-0.128255	0.411532	-0.798881	0.428104	0.727623	-5.7269
LRMP	-0.20584	4.84652	-0.797932	0.42865	0.727623	-5.72762
CRKL	-0.16	5.45481	-0.797715	0.428774	0.727623	-5.72778
XCL1	0.188859	0.64804	0.797481	0.428909	0.727623	-5.72796
ITGB1	0.114066	0.0688842	0.795264	0.430186	0.728838	-5.72964
LAIR2	-0.324808	0.163809	-0.794037	0.430893	0.728838	-5.73056
ADAM8	-0.173934	1.3572	-0.792713	0.431657	0.728838	-5.73156
TNFRSF14	0.185077	1.54112	0.792433	0.431819	0.728838	-5.73177
FOSB	0.170648	0.344056	0.791678	0.432255	0.728838	-5.73234
METAP1D	0.233911	3.74359	0.788969	0.433822	0.730592	-5.73437
GFER	0.172638	2.48617	0.786105	0.435483	0.732499	-5.73652
ATOX1	0.172782	3.67914	0.7836	0.436938	0.734056	-5.73838
MPIG6B	-0.151498	3.63941	-0.781128	0.438377	0.735121	-5.74022
GOPC	0.161521	3.58229	0.78069	0.438633	0.735121	-5.74055
RRM2B	0.153276	3.24446	0.779459	0.43935	0.735434	-5.74146
KLK1	-0.303387	-0.429253	-0.778213	0.440078	0.735763	-5.74238
CD5	-0.182188	1.31886	-0.776182	0.441265	0.736859	-5.74388
VPS53	-0.128377	2.19594	-0.772064	0.443678	0.739998	-5.74691
OGN	-0.21958	0.429267	-0.769265	0.445323	0.741679	-5.74896
SCAMP3	-0.168873	4.88053	-0.767915	0.446117	0.741679	-5.74995
ENPP5	0.150868	-0.789977	0.766296	0.447071	0.741679	-5.75113
SMPDL3A	0.159298	0.0828386	0.765939	0.447281	0.741679	-5.75139
SNAP29	-0.178319	5.50124	-0.765038	0.447813	0.741679	-5.75204
COL6A3	-0.182255	1.17609	-0.764896	0.447897	0.741679	-5.75215
THOP1	-0.13677	1.02195	-0.758982	0.451395	0.746579	-5.75643
HAO1	-0.368661	1.47158	-0.755299	0.453581	0.748757	-5.75908
ARHGAP1	-0.0885934	0.835865	-0.754944	0.453792	0.748757	-5.75934
CDSN	0.132005	0.479747	0.747784	0.458062	0.754568	-5.76445
VEGFC	-0.141878	1.34061	-0.745676	0.459323	0.754568	-5.76595
CASP10	-0.212097	3.93645	-0.744599	0.459968	0.754568	-5.76671
ADH4	-0.223607	0.151437	-0.743523	0.460614	0.754568	-5.76747
FOLR1	0.151028	0.86623	0.74332	0.460736	0.754568	-5.76762
TMSB10	0.227645	3.77181	0.742928	0.460971	0.754568	-5.76789
JAM2	0.147555	0.345246	0.741698	0.461709	0.754568	-5.76876
SLC27A4	0.165809	2.5452	0.74158	0.46178	0.754568	-5.76885
SELPLG	-0.0804316	-0.233474	-0.740858	0.462214	0.754568	-5.76935
PSME2	-0.106715	2.71986	-0.736182	0.465029	0.758271	-5.77264
ADGRB3	0.119517	0.404932	0.7318	0.467676	0.760758	-5.7757
WISP2	0.168957	0.870877	0.731496	0.46786	0.760758	-5.77591
FLT3LG	-0.16699	0.21406	-0.730933	0.468201	0.760758	-5.7763
TRIM5	-0.210517	3.84978	-0.728876	0.469448	0.76189	-5.77773
ITGAM	-0.120444	0.176626	-0.72703	0.470568	0.762453	-5.77901
PEAR1	-0.0975311	0.504949	-0.725805	0.471312	0.762453	-5.77986
BPIFB1	0.225506	0.477984	0.725587	0.471444	0.762453	-5.78001
BIN2	-0.202089	4.09421	-0.718541	0.475739	0.768501	-5.78485
DKK4	-0.161731	1.31654	-0.71571	0.47747	0.770399	-5.78678
CD1C	-0.140198	-1.06666	-0.713671	0.478719	0.771517	-5.78817
AKR1C4	0.174675	0.733863	0.711593	0.479994	0.772292	-5.78958
CCL3	-0.318394	2.31056	-0.711072	0.480314	0.772292	-5.78993
HSPA1A	-0.195095	3.70246	-0.709567	0.481239	0.772882	-5.79095
FXYD5	0.10568	1.24832	0.702781	0.485422	0.777647	-5.79551
FABP9	0.150232	-0.25004	0.701691	0.486097	0.777647	-5.79624
KYNU	-0.165122	0.948318	-0.701489	0.486221	0.777647	-5.79638
GCNT1	0.120298	1.00929	0.700596	0.486774	0.777647	-5.79697
IL1B	-0.252802	1.32173	-0.700212	0.487012	0.777647	-5.79723
TDGF1	0.463689	0.124384	0.691834	0.492213	0.785049	-5.80279
SMARCA2	0.170168	0.746674	0.688574	0.494246	0.787385	-5.80493
CLEC5A	0.146867	1.81726	0.687632	0.494834	0.787416	-5.80555
ICAM5	0.136692	0.534179	0.685632	0.496084	0.788376	-5.80686
CD34	0.0892346	-0.246058	0.684847	0.496575	0.788376	-5.80737
TGFB1	0.114446	1.43273	0.682987	0.497739	0.788704	-5.80858
SMOC1	0.231282	0.704153	0.6827	0.497919	0.788704	-5.80877
CA3	-0.219131	1.44946	-0.678407	0.500614	0.791946	-5.81155
CA1	-0.218277	3.25313	-0.677619	0.501109	0.791946	-5.81206
CD99	0.152774	0.268979	0.674652	0.502977	0.793993	-5.81397
TEK	0.0877756	0.156686	0.671065	0.50524	0.794906	-5.81627
PTPRM	0.0913035	0.472782	0.670737	0.505447	0.794906	-5.81648
CA5A	-0.325757	0.995225	-0.669887	0.505984	0.794906	-5.81703
ADAMTS15	0.146269	0.158051	0.668166	0.507073	0.794906	-5.81812
FCRL1	-0.205122	-0.139196	-0.668064	0.507138	0.794906	-5.81819
ENG	0.0763214	0.263711	0.666928	0.507857	0.794906	-5.81891
FETUB	0.0939447	0.604195	0.666658	0.508028	0.794906	-5.81908
SERPINB8	-0.181544	2.71509	-0.666201	0.508318	0.794906	-5.81937
RGMA	0.126737	-0.488551	0.663998	0.509714	0.794906	-5.82077
RP2	0.125512	2.38916	0.663851	0.509808	0.794906	-5.82086
USO1	-0.120998	4.4104	-0.663763	0.509864	0.794906	-5.82092
MGLL	-0.140513	4.48623	-0.662293	0.510798	0.794969	-5.82185
CEACAM3	0.147221	0.410632	0.660608	0.511869	0.794969	-5.82291
PRTFDC1	-0.186784	2.0801	-0.658571	0.513166	0.794969	-5.82419
LAT	0.111726	3.38726	0.65819	0.513408	0.794969	-5.82443
SEMA4D	-0.09583	0.623486	-0.657964	0.513553	0.794969	-5.82457
ACY1	-0.173645	1.06564	-0.656728	0.51434	0.794969	-5.82535
PBLD	-0.16889	0.205251	-0.656707	0.514353	0.794969	-5.82536
PRSS8	0.158228	0.470332	0.656489	0.514493	0.794969	-5.8255
RWDD1	-0.133566	4.46686	-0.655354	0.515217	0.795202	-5.82621
SIRT5	0.0945908	0.592263	0.653517	0.51639	0.795818	-5.82735
FGF19	0.219529	-0.027593	0.652932	0.516765	0.795818	-5.82772
SPINK5	0.0925539	-0.329658	0.651792	0.517493	0.796055	-5.82843
ADAM22	0.111561	0.262779	0.646458	0.520913	0.798835	-5.83173
ARID4B	0.122663	1.27551	0.646023	0.521192	0.798835	-5.832
NAAA	0.115635	-0.320228	0.645974	0.521224	0.798835	-5.83203
MFGE8	0.163343	0.109109	0.645063	0.521809	0.798835	-5.83259
GALNT7	0.0952546	0.159091	0.644483	0.522182	0.798835	-5.83295
CCL15	-0.160359	1.44425	-0.641575	0.524053	0.799724	-5.83473
HNRNPK	0.200915	1.03731	0.641538	0.524077	0.799724	-5.83475
TNC	0.192117	1.21729	0.64089	0.524494	0.799724	-5.83515
TIA1	0.165906	1.70326	0.636248	0.527491	0.803409	-5.83798
SCARF1	-0.109771	2.24962	-0.634133	0.528859	0.804609	-5.83926
SMAD1	-0.123551	1.73417	-0.631992	0.530246	0.805419	-5.84055
HEBP1	0.197871	1.36642	0.630649	0.531117	0.805419	-5.84136
IL7	0.119315	1.70991	0.630621	0.531135	0.805419	-5.84138
TNR	0.0900367	0.251002	0.627558	0.533124	0.806729	-5.84322
CA13	-0.160306	5.52251	-0.627497	0.533163	0.806729	-5.84325
BTC	0.132595	1.2011	0.626272	0.53396	0.80681	-5.84399
TNFRSF4	-0.135963	0.758375	-0.625471	0.534481	0.80681	-5.84446
ADA2	0.134407	0.677988	0.624731	0.534963	0.80681	-5.84491
CA12	0.144171	0.7311	0.622904	0.536153	0.806877	-5.84599
CLEC4C	0.178806	0.166216	0.621415	0.537124	0.806877	-5.84688
VPS37A	-0.121305	3.89441	-0.621302	0.537198	0.806877	-5.84694
LRP11	0.116477	1.09636	0.620609	0.53765	0.806877	-5.84735
LILRA5	0.0911373	0.950063	0.619899	0.538114	0.806877	-5.84778
MPI	0.156395	2.06999	0.618333	0.539137	0.806877	-5.8487
CCN3	-0.145496	0.443667	-0.61784	0.539459	0.806877	-5.84899
CD160	0.198987	0.2096	0.617527	0.539664	0.806877	-5.84918
KLK11	0.109467	0.0848193	0.616064	0.540622	0.807438	-5.85004
XPNPEP2	0.220195	-1.07563	0.613305	0.54243	0.807715	-5.85166
ITGA11	0.116704	-0.980046	0.612877	0.542711	0.807715	-5.85191
PPP1R2	-0.115751	3.0391	-0.612465	0.542981	0.807715	-5.85215
ILKAP	-0.140148	2.58598	-0.611805	0.543414	0.807715	-5.85253
NTRK3	-0.0869146	-0.42784	-0.611336	0.543722	0.807715	-5.85281
SF3B4	-0.167135	3.63816	-0.607657	0.54614	0.809549	-5.85495
DPP7	0.138284	1.41036	0.607495	0.546247	0.809549	-5.85504
ITGB6	0.152326	-0.0404772	0.606794	0.546708	0.809549	-5.85545
CST7	0.210658	2.62398	0.604349	0.54832	0.810384	-5.85686
CD93	0.0981169	0.418704	0.604164	0.548442	0.810384	-5.85697
LACTB2	-0.125901	3.35693	-0.598938	0.551894	0.814617	-5.85997
ENO2	-0.122146	2.58848	-0.595876	0.553922	0.816737	-5.86172
DDAH1	0.142424	1.81726	0.59499	0.554509	0.816737	-5.86222
CLIP2	0.144415	6.11987	0.590947	0.557194	0.819821	-5.86451
CALCA	0.266178	1.31173	0.588424	0.558873	0.82103	-5.86593
IMPA1	0.132094	1.87098	0.587887	0.55923	0.82103	-5.86624
TARBP2	-0.142207	3.93031	-0.586703	0.56002	0.82103	-5.8669
DDC	0.15297	-0.266418	0.585797	0.560624	0.82103	-5.86741
IL1R2	0.064287	-0.103611	0.584991	0.561161	0.82103	-5.86786
WIF1	0.122795	0.5566	0.584378	0.56157	0.82103	-5.8682
PLXNA4	-0.150141	2.45246	-0.582407	0.562886	0.821041	-5.8693
SULT2A1	-0.201635	0.966665	-0.581824	0.563276	0.821041	-5.86962
DARS	-0.122046	4.88106	-0.58151	0.563486	0.821041	-5.8698
CNDP1	0.127248	-0.397065	0.58082	0.563948	0.821041	-5.87018
CCDC80	0.124441	0.911739	0.578006	0.565831	0.821679	-5.87174
IRAK1	-0.109945	3.43003	-0.577972	0.565854	0.821679	-5.87176
OBP2B	-0.131857	-0.36707	-0.577509	0.566164	0.821679	-5.87201
TBL1X	-0.10557	3.12385	-0.574119	0.568438	0.823794	-5.87388
AMBP	0.0799552	0.290365	0.573565	0.56881	0.823794	-5.87418
GFRA2	-0.0720075	-0.00122456	-0.569106	0.571809	0.826758	-5.87662
FLRT2	0.0869887	0.306618	0.568213	0.57241	0.826758	-5.8771
PM20D1	-0.249547	-2.30712	-0.567864	0.572646	0.826758	-5.87729
CTSV	-0.12458	-1.51024	-0.564319	0.575037	0.829346	-5.87921
ROBO2	0.0772631	-0.364777	0.561917	0.576661	0.829979	-5.8805
FGF5	0.0911908	0.497702	0.561898	0.576673	0.829979	-5.88051
TBC1D23	-0.148637	4.47159	-0.560941	0.577321	0.830048	-5.88103
PPP3R1	0.0839159	2.4939	0.559876	0.578042	0.830224	-5.8816
RHOC	-0.13531	4.77477	-0.557209	0.579849	0.831957	-5.88302
CA14	0.146152	-0.66643	0.556075	0.580618	0.832118	-5.88362
FCGR2B	-0.149214	-1.17716	-0.555223	0.581196	0.832118	-5.88408
DEFA1_DEFA1B	-0.135887	2.55303	-0.554042	0.581998	0.832118	-5.8847
VMO1	0.158938	1.19527	0.553273	0.58252	0.832118	-5.88511
CD300LG	0.132042	0.0966386	0.551749	0.583556	0.832118	-5.88592
SNCG	0.222028	1.78005	0.550772	0.584221	0.832118	-5.88643
DCTN2	-0.163849	2.82657	-0.550712	0.584262	0.832118	-5.88646
FGF23	0.325812	0.947767	0.549206	0.585287	0.832118	-5.88725
SUGT1	-0.131349	3.03096	-0.54906	0.585386	0.832118	-5.88733
REG1A	0.146235	1.25017	0.547821	0.586231	0.832118	-5.88798
TXLNA	0.0947584	4.12242	0.54733	0.586565	0.832118	-5.88824
DBI	0.165069	3.3043	0.544391	0.58857	0.834109	-5.88977
GSTA1	-0.200621	0.54093	-0.543082	0.589465	0.834523	-5.89045
TNFRSF11A	0.150993	1.55712	0.540851	0.59099	0.835829	-5.89161
MCAM	0.0990927	-0.191716	0.539948	0.591608	0.83585	-5.89207
IL1RAP	0.0991246	-0.903684	0.535817	0.594439	0.837521	-5.8942
NID2	0.114716	0.927796	0.535746	0.594488	0.837521	-5.89424
CCL11	-0.0709753	0.978591	-0.534986	0.59501	0.837521	-5.89463
P4HB	0.102875	0.730939	0.534204	0.595547	0.837521	-5.89503
SCGB3A2	0.166022	1.16878	0.533817	0.595812	0.837521	-5.89522
WFDC12	0.166376	0.606858	0.527006	0.600499	0.840159	-5.89868
PVALB	-0.159926	4.29507	-0.52698	0.600517	0.840159	-5.89869
SH2D1A	0.133245	1.36275	0.525463	0.601564	0.840159	-5.89946
STXBP3	-0.0799416	0.859554	-0.523942	0.602613	0.840159	-5.90022
RABEPK	-0.118624	1.43654	-0.523451	0.602952	0.840159	-5.90046
RELT	0.12595	0.823705	0.522847	0.603369	0.840159	-5.90077
CAPG	-0.0975434	1.55781	-0.52256	0.603568	0.840159	-5.90091
WNT9A	-0.0840187	0.250063	-0.521899	0.604024	0.840159	-5.90124
ANGPT2	0.111061	1.19746	0.521591	0.604238	0.840159	-5.9014
AMN	0.127302	0.0571175	0.520258	0.605159	0.840159	-5.90206
NTproBNP	0.297224	3.24601	0.519747	0.605513	0.840159	-5.90231
KIR3DL1	0.214116	-0.333411	0.519474	0.605702	0.840159	-5.90245
ADAM15	0.0841386	0.796323	0.518507	0.606371	0.840159	-5.90293
WISP1	0.1255	0.946374	0.517916	0.606781	0.840159	-5.90322
SCLY	-0.128116	1.4679	-0.517401	0.607137	0.840159	-5.90348
DSG2	0.0767486	0.192249	0.51704	0.607388	0.840159	-5.90366
NPTX1	0.11858	0.152363	0.513923	0.609549	0.842309	-5.90519
CST3	0.0810235	1.27105	0.509851	0.612379	0.843371	-5.90719
CDKN2D	-0.130438	4.07816	-0.509765	0.612439	0.843371	-5.90723
MANF	-0.131704	5.20954	-0.509626	0.612536	0.843371	-5.9073
ACOX1	0.0878423	0.925902	0.508557	0.613279	0.843371	-5.90782
HMBS	-0.113715	3.17267	-0.50779	0.613813	0.843371	-5.90819
COMP	-0.112166	-0.698558	-0.506793	0.614508	0.843371	-5.90868
FCGR2A	0.114367	0.248047	0.504947	0.615795	0.843371	-5.90957
CHRDL2	0.110414	0.194672	0.502732	0.61734	0.843371	-5.91064
IL5	-0.275034	-6.45694	-0.501442	0.618241	0.843371	-5.91126
KLK14	-0.108142	0.812082	-0.501097	0.618482	0.843371	-5.91142
PTPRS	0.062204	0.136623	0.499908	0.619313	0.843371	-5.91199
IGFBP6	0.0962554	0.619261	0.49953	0.619578	0.843371	-5.91217
CD6	0.139335	-0.79606	0.498565	0.620253	0.843371	-5.91263
CA6	0.139998	-2.47145	0.497813	0.620778	0.843371	-5.91299
CRTAM	0.121635	0.8857	0.497777	0.620804	0.843371	-5.91301
FABP4	0.194045	1.93432	0.497772	0.620807	0.843371	-5.91301
IGFBP7	0.0936965	0.836025	0.497543	0.620968	0.843371	-5.91312
XG	0.10365	0.842172	0.49711	0.621271	0.843371	-5.91333
PRKAB1	-0.082179	1.86891	-0.49457	0.62305	0.844959	-5.91453
SPP1	0.114784	1.95689	0.493246	0.623979	0.845364	-5.91516
CCS	0.15007	4.38023	0.491604	0.625131	0.845364	-5.91593
MAD1L1	0.09867	4.07514	0.491536	0.625179	0.845364	-5.91597
ITGB7	-0.110221	-0.321923	-0.489836	0.626373	0.846153	-5.91676
FGFBP1	0.260299	0.213656	0.488063	0.62762	0.846468	-5.91759
HAGH	-0.200593	3.85647	-0.485787	0.629221	0.846468	-5.91866
ACTA2	-0.141658	1.49676	-0.485601	0.629353	0.846468	-5.91874
TFF1	0.201389	0.857114	0.48522	0.629621	0.846468	-5.91892
PLA2G1B	0.107111	1.30605	0.485165	0.629659	0.846468	-5.91894
DPP4	0.0673132	-0.29604	0.483326	0.630955	0.847387	-5.9198
TDRKH	0.102731	3.17213	0.482051	0.631854	0.847773	-5.92039
NUB1	-0.118217	4.53474	-0.478387	0.634441	0.849074	-5.92207
HSD11B1	0.0829897	0.243365	0.478331	0.634481	0.849074	-5.9221
F2R	0.103826	2.0126	0.477613	0.634989	0.849074	-5.92243
FOLR3	0.294065	-1.5723	0.477209	0.635274	0.849074	-5.92261
HSPB1	0.0922847	5.61652	0.474833	0.636955	0.85025	-5.92369
FBP1	0.181946	1.75856	0.473433	0.637946	0.85025	-5.92433
CDNF	-0.084992	0.340767	-0.473365	0.637995	0.85025	-5.92436
NOS3	0.097306	1.86727	0.470169	0.64026	0.85245	-5.9258
DCTN6	0.10896	1.32944	0.46582	0.643349	0.854301	-5.92775
FUS	0.0731193	2.06894	0.465658	0.643465	0.854301	-5.92783
ART3	-0.0903408	0.243495	-0.464971	0.643953	0.854301	-5.92813
PTGDS	0.0993296	0.697754	0.464742	0.644115	0.854301	-5.92823
EPHB6	0.102713	0.779572	0.463861	0.644743	0.854315	-5.92863
PLTP	-0.0887413	-0.484818	-0.462552	0.645674	0.854732	-5.92921
VEGFD	0.0740499	0.160077	0.460921	0.646836	0.855453	-5.92993
EPHA1	0.0719833	0.142235	0.453979	0.651791	0.861185	-5.93297
CHI3L1	0.158383	2.4792	0.452833	0.65261	0.861445	-5.93347
MAP4K5	-0.0923961	2.29701	-0.450455	0.654313	0.862871	-5.9345
SERPINB9	0.0440912	2.48085	0.447525	0.656412	0.864464	-5.93576
CD244	0.0799842	1.01305	0.444799	0.658368	0.864464	-5.93692
PAG1	-0.105725	3.45865	-0.444612	0.658501	0.864464	-5.937
PSMD9	-0.135952	4.01965	-0.444517	0.65857	0.864464	-5.93704
PTS	0.177829	2.82378	0.44442	0.658639	0.864464	-5.93708
TRIM21	-0.167469	5.30421	-0.440939	0.661141	0.866926	-5.93856
CDH3	0.109214	0.801926	0.43812	0.663169	0.868764	-5.93975
HYAL1	-0.0524676	0.363332	-0.435561	0.665013	0.870357	-5.94082
HMOX2	0.118029	2.63595	0.434549	0.665743	0.87049	-5.94124
GPNMB	0.0733174	0.0849088	0.432672	0.667097	0.871439	-5.94202
AXL	0.0731805	0.273209	0.429189	0.669613	0.873755	-5.94346
AHCY	-0.105302	3.89283	-0.427793	0.670622	0.873755	-5.94403
NCAM1	-0.0681713	0.141849	-0.427601	0.670761	0.873755	-5.94411
EDA2R	0.128351	1.58362	0.425835	0.672039	0.874597	-5.94483
NPDC1	0.107062	1.25498	0.422098	0.674747	0.877298	-5.94635
STK11	0.0862706	1.95645	0.420847	0.675654	0.877653	-5.94686
ADAMTS16	0.0695318	0.201765	0.417765	0.677892	0.878938	-5.9481
HGF	0.163298	1.36082	0.417148	0.67834	0.878938	-5.94835
CD300LF	0.119063	1.54082	0.416865	0.678545	0.878938	-5.94846
AMIGO2	-0.0590863	0.50517	-0.414957	0.679933	0.878991	-5.94922
PSPN	-0.110749	-1.83495	-0.414685	0.680131	0.878991	-5.94933
FCRL2	0.0818947	0.0810895	0.412983	0.681369	0.878991	-5.95
NCK2	0.0685159	1.99658	0.412531	0.681698	0.878991	-5.95018
CD177	0.153998	0.600986	0.412005	0.682081	0.878991	-5.95039
PTK7	0.0864957	0.686551	0.411387	0.682531	0.878991	-5.95063
CLEC1B	-0.101877	4.07715	-0.410397	0.683252	0.878991	-5.95102
CES1	0.124281	0.901704	0.409838	0.68366	0.878991	-5.95124
ERBIN	-0.091882	4.29008	-0.407538	0.685337	0.880331	-5.95214
LYN	0.054672	2.46396	0.406134	0.686362	0.880831	-5.95269
NEFL	0.170161	2.35627	0.403025	0.688632	0.882927	-5.9539
PLXDC1	0.0478868	-0.429561	0.401822	0.689512	0.883225	-5.95436
AGXT	0.135275	1.09427	0.400965	0.690139	0.883225	-5.95469
NTRK2	0.063615	-0.418733	0.398081	0.69225	0.884453	-5.9558
ITGB2	-0.0806681	0.679818	-0.397661	0.692558	0.884453	-5.95596
SIGLEC9	0.0534707	0.681546	0.396736	0.693235	0.884453	-5.95631
PDCD1	-0.0797149	0.431261	-0.396169	0.693651	0.884453	-5.95653
CPA1	-0.108062	1.44802	-0.39488	0.694596	0.884528	-5.95701
SPON1	0.098203	0.277488	0.394348	0.694986	0.884528	-5.95722
SLITRK6	0.0800442	0.37583	0.393107	0.695896	0.884874	-5.95768
ATF2	0.104907	0.718368	0.390901	0.697516	0.886121	-5.95851
CXCL9	0.113099	1.50679	0.389033	0.698889	0.887051	-5.95921
FCRL3	-0.0697003	-0.298132	-0.385325	0.701616	0.889435	-5.96059
TSHB	0.11818	0.00939825	0.384716	0.702065	0.889435	-5.96081
HEXIM1	0.0715426	3.16994	0.382804	0.703473	0.889435	-5.96152
SH2B3	-0.0894766	2.32322	-0.382748	0.703514	0.889435	-5.96154
CST5	0.0932053	-0.0888614	0.38206	0.704021	0.889435	-5.96179
FOPNL	-0.0827757	1.78865	-0.380994	0.704808	0.889435	-5.96218
FABP1	0.194448	2.08084	0.380381	0.705259	0.889435	-5.96241
ABHD14B	0.0855833	3.85123	0.377602	0.70731	0.891211	-5.96342
GALNT10	-0.0489078	1.08722	-0.376579	0.708066	0.891353	-5.96379
LY6D	0.0902016	0.699753	0.373435	0.710389	0.892927	-5.96492
CDH15	0.102709	-0.155447	0.372988	0.71072	0.892927	-5.96508
ACAA1	0.132835	2.1045	0.371815	0.711588	0.892927	-5.9655
EBAG9	0.0801407	4.20858	0.371402	0.711894	0.892927	-5.96564
FIS1	-0.088686	2.65434	-0.369497	0.713304	0.893304	-5.96632
GUCA2A	0.104926	0.0992316	0.368251	0.714226	0.893304	-5.96676
GUSB	0.0750629	0.618135	0.367864	0.714514	0.893304	-5.9669
TIMP4	0.0604179	0.528707	0.366982	0.715167	0.893304	-5.96721
EGFR	0.0420355	-0.0230491	0.366646	0.715416	0.893304	-5.96733
HBEGF	-0.0511605	-0.994277	-0.363531	0.717727	0.894991	-5.96842
STX6	0.0731513	2.60396	0.362094	0.718794	0.894991	-5.96892
STX16	-0.0709126	1.8144	-0.361984	0.718875	0.894991	-5.96896
KLK8	-0.0681124	-0.528053	-0.360674	0.719849	0.894991	-5.96941
LGALS7_LGALS7B	-0.0786217	0.287454	-0.360476	0.719996	0.894991	-5.96948
TFRC	0.0635632	0.495698	0.356704	0.722801	0.896917	-5.97078
RUVBL1	-0.0892619	0.832712	-0.356651	0.72284	0.896917	-5.9708
SPINT1	0.0750654	0.402605	0.354272	0.724612	0.897488	-5.97161
CD164	0.0564362	0.604102	0.354205	0.724662	0.897488	-5.97163
STX8	-0.065234	2.4614	-0.353425	0.725243	0.897488	-5.9719
CRX	-0.126098	-0.793454	-0.348784	0.728703	0.900965	-5.97346
PLA2G10	0.120321	0.411209	0.347709	0.729505	0.901074	-5.97382
SCARA5	0.0703177	0.536523	0.346254	0.730592	0.901074	-5.9743
HSPG2	-0.0797177	0.663811	-0.345397	0.731232	0.901074	-5.97459
TST	0.0848985	1.84957	0.345184	0.731391	0.901074	-5.97466
C2	0.0389688	0.703498	0.343975	0.732294	0.901385	-5.97506
TXNRD1	0.0677565	2.00634	0.339476	0.73566	0.904725	-5.97653
CD302	0.0743735	1.56813	0.336465	0.737916	0.906694	-5.97751
ROBO1	0.0565804	-0.0647912	0.334723	0.739222	0.90715	-5.97807
CPB1	0.0841033	1.29665	0.333981	0.739778	0.90715	-5.97831
FAM3C	0.0669215	0.867212	0.333352	0.74025	0.90715	-5.97851
ICAM2	0.0517359	1.46371	0.331805	0.741411	0.907661	-5.979
MAEA	0.0673851	1.63468	0.331051	0.741977	0.907661	-5.97924
GSAP	-0.0780624	-3.33439	-0.329517	0.743129	0.907704	-5.97973
CD40LG	-0.0765779	0.720805	-0.32926	0.743322	0.907704	-5.97981
PDCD1LG2	0.0502229	0.993202	0.327665	0.744521	0.908367	-5.98032
KIT	0.057885	-0.615393	0.32182	0.748919	0.911595	-5.98214
CLMP	0.0519014	0.294465	0.321708	0.749003	0.911595	-5.98217
PSME1	-0.0442216	3.04907	-0.321527	0.749139	0.911595	-5.98223
TNFRSF19	0.0820514	0.941077	0.315047	0.754025	0.916736	-5.98421
LYPD3	-0.0639284	-0.542851	-0.308928	0.758648	0.921548	-5.98604
EIF4G1	-0.0557827	6.35262	-0.305845	0.760981	0.923573	-5.98695
CHL1	0.0543544	0.0113456	0.302991	0.763142	0.924643	-5.98779
SFRP1	0.193274	1.63795	0.302918	0.763198	0.924643	-5.98781
CC2D1A	-0.0824182	4.80908	-0.300636	0.764928	0.925275	-5.98847
FKBP4	-0.0418517	2.52866	-0.300469	0.765054	0.925275	-5.98852
FABP2	0.0941196	-0.445333	0.299201	0.766016	0.92558	-5.98888
CD200R1	-0.0467373	0.239993	-0.298375	0.766642	0.92558	-5.98912
TREML2	-0.0570071	0.417828	-0.295887	0.768531	0.926978	-5.98983
FAP	-0.0567391	-0.545753	-0.295088	0.769137	0.926978	-5.99006
LGALS1	0.0513417	1.65796	0.293544	0.770311	0.927585	-5.99049
IDUA	-0.0572939	-1.83548	-0.292256	0.77129	0.92795	-5.99085
KLK6	-0.0484493	0.200061	-0.290379	0.772716	0.92795	-5.99138
KIFBP	-0.0620558	4.07355	-0.288674	0.774014	0.92795	-5.99185
PPY	0.0874648	0.659688	0.28849	0.774154	0.92795	-5.99191
BAIAP2	-0.116701	3.64854	-0.287764	0.774706	0.92795	-5.99211
SERPINB6	-0.0538165	2.20858	-0.286453	0.775704	0.92795	-5.99247
ITGA6	0.0385894	0.1479	0.283968	0.777597	0.92795	-5.99315
NPPC	0.0718731	0.0601263	0.283961	0.777602	0.92795	-5.99315
ALDH1A1	-0.0782783	1.81304	-0.283189	0.778191	0.92795	-5.99336
GDNF	-0.051924	-0.505095	-0.282755	0.778522	0.92795	-5.99348
STK24	0.0674507	1.60825	0.28273	0.778541	0.92795	-5.99349
BAX	0.0987387	6.12578	0.281871	0.779196	0.92795	-5.99372
HPGDS	-0.0349527	-0.649968	-0.281394	0.779559	0.92795	-5.99385
PTEN	-0.0563263	1.13863	-0.279037	0.781357	0.92795	-5.99448
IL10RB	0.0465903	0.552656	0.277905	0.782221	0.92795	-5.99478
LGALS8	0.0601822	2.39052	0.277106	0.782831	0.92795	-5.995
CCL28	0.0794523	0.363984	0.276994	0.782916	0.92795	-5.99503
CEACAM21	-0.115035	1.25528	-0.276843	0.783031	0.92795	-5.99507
FCGR3B	0.0533457	-0.0388386	0.275766	0.783854	0.92795	-5.99535
L1CAM	0.0448204	-0.263947	0.27557	0.784004	0.92795	-5.99541
ITGB1BP2	-0.0846736	4.40417	-0.274069	0.785151	0.928515	-5.9958
CCL27	0.047762	2.3395	0.273168	0.785839	0.928536	-5.99604
SORT1	-0.0504215	1.21816	-0.268424	0.789468	0.930832	-5.99727
APOH	-0.0488235	0.269619	-0.268254	0.789598	0.930832	-5.99732
EIF4B	-0.055259	3.93788	-0.267994	0.789797	0.930832	-5.99738
TMPRSS15	0.0891883	-0.737895	0.2659	0.7914	0.9309	-5.99792
EDAR	0.07285	1.2871	0.265314	0.791849	0.9309	-5.99807
LILRB1	0.0338109	0.743261	0.265278	0.791876	0.9309	-5.99808
SUMF2	0.0674765	0.301026	0.26441	0.792541	0.9309	-5.9983
DKKL1	0.0845411	-0.339256	0.259349	0.796422	0.934666	-5.99957
HPCAL1	-0.0400405	4.18851	-0.258286	0.797237	0.934831	-5.99984
QPCT	-0.0480528	0.276018	-0.253296	0.801068	0.93853	-6.00106
POLR2F	0.0562211	3.36282	0.24983	0.803733	0.940857	-6.0019
ASAH2	-0.0514373	-0.505218	-0.248856	0.804482	0.940939	-6.00214
AKR1B1	-0.0506349	2.40523	-0.246615	0.806207	0.941936	-6.00267
BLMH	-0.0394234	1.31371	-0.245867	0.806783	0.941936	-6.00285
TNFSF10	0.0350685	0.0260158	0.245099	0.807374	0.941936	-6.00303
KLK4	-0.0816698	1.90728	-0.241702	0.809991	0.944195	-6.00382
PPIB	-0.0510967	3.91454	-0.237785	0.813011	0.946659	-6.00472
IGFBP3	0.0509063	-0.345491	0.236491	0.814009	0.946659	-6.00502
MZT1	-0.0567138	2.60546	-0.236303	0.814154	0.946659	-6.00506
ZBTB16	0.0620352	3.41586	0.23478	0.81533	0.946845	-6.00541
CCL22	0.0821	0.555951	0.233348	0.816436	0.946845	-6.00573
CERT	-0.046783	3.18802	-0.23245	0.817129	0.946845	-6.00593
TMPRSS5	-0.0367798	-0.146718	-0.231845	0.817597	0.946845	-6.00607
CCN1	0.0586595	-2.1674	0.231673	0.817729	0.946845	-6.0061
SPINK6	-0.0503501	0.256125	-0.229655	0.819288	0.947858	-6.00655
NPM1	-0.0399568	4.81584	-0.227894	0.82065	0.947911	-6.00694
DNER	0.0319327	-0.450977	0.227732	0.820775	0.947911	-6.00697
CSTB	-0.0559681	2.7302	-0.22644	0.821774	0.947911	-6.00726
MMP3	-0.0567885	-0.0314298	-0.226058	0.82207	0.947911	-6.00734
NUDT2	-0.0390585	1.99405	-0.223972	0.823683	0.948982	-6.00779
SEZ6L2	0.0307901	0.757867	0.222427	0.824879	0.949277	-6.00812
CNTN4	0.0340375	-0.435019	0.221871	0.82531	0.949277	-6.00824
CCL13	-0.0722906	2.92549	-0.22016	0.826635	0.949965	-6.0086
UBAC1	-0.0445354	2.77994	-0.219329	0.827279	0.949965	-6.00878
DAG1	-0.0344125	1.60271	-0.217163	0.828957	0.950063	-6.00923
MSMB	-0.0600768	-0.239458	-0.21665	0.829355	0.950063	-6.00934
DUSP3	-0.0488671	1.46339	-0.216565	0.82942	0.950063	-6.00936
PLAUR	-0.0460329	1.67061	-0.213924	0.831469	0.951529	-6.0099
GZMA	0.0450766	0.456861	0.213145	0.832073	0.951529	-6.01006
CGREF1	-0.0444947	0.892349	-0.211672	0.833216	0.951689	-6.01037
CETN2	0.0464794	1.42696	0.209903	0.834589	0.951689	-6.01072
LAMP2	0.0259657	0.128133	0.209884	0.834603	0.951689	-6.01073
KITLG	0.0423019	-0.451575	0.209426	0.834959	0.951689	-6.01082
SLAMF1	-0.0531679	0.384405	-0.206903	0.836919	0.952379	-6.01132
HDGF	-0.0520476	4.72753	-0.204438	0.838834	0.952379	-6.01181
C2CD2L	0.0596469	3.64684	0.204415	0.838852	0.952379	-6.01182
CXCL12	0.0357948	1.59527	0.204097	0.839099	0.952379	-6.01188
CD69	-0.0495365	4.27947	-0.203962	0.839203	0.952379	-6.01191
CD33	0.0536811	-0.160744	0.20145	0.841157	0.952379	-6.01239
FKBP5	-0.0346406	5.81798	-0.199797	0.842442	0.952379	-6.01271
CD63	-0.0465693	-0.524228	-0.199311	0.84282	0.952379	-6.01281
REG3A	0.0574695	1.97284	0.199297	0.842831	0.952379	-6.01281
INPPL1	-0.0358128	3.43375	-0.197504	0.844227	0.952379	-6.01315
MOG	0.0429289	0.5998	0.197477	0.844248	0.952379	-6.01316
HYOU1	0.0239358	0.737391	0.197344	0.844351	0.952379	-6.01318
PDGFRB	0.0284487	0.473007	0.196316	0.845151	0.952379	-6.01338
LY9	-0.0340519	0.375035	-0.196273	0.845185	0.952379	-6.01338
TNFRSF13B	-0.0533259	0.688637	-0.194665	0.846437	0.952496	-6.01369
SERPINE1	0.0435249	1.82921	0.194374	0.846663	0.952496	-6.01374
CXCL14	0.0396558	-1.05184	0.191561	0.848855	0.953206	-6.01426
PRKAR1A	-0.0342196	3.05642	-0.190931	0.849346	0.953206	-6.01438
IGFBP2	0.0458925	2.11248	0.189412	0.85053	0.953206	-6.01466
CFC1	0.0292288	0.776347	0.189027	0.85083	0.953206	-6.01473
GPC5	0.0333191	0.0229	0.188377	0.851337	0.953206	-6.01484
SUSD1	0.0347516	0.785704	0.188269	0.851421	0.953206	-6.01486
BCR	-0.0301879	2.95841	-0.185425	0.85364	0.953357	-6.01538
CCT5	-0.0394085	1.43827	-0.184529	0.854338	0.953357	-6.01553
VEGFA	-0.0487519	1.726	-0.183707	0.854979	0.953357	-6.01568
PIK3IP1	0.0498219	0.768781	0.182896	0.855613	0.953357	-6.01582
KLRD1	0.0448222	0.677635	0.182068	0.856259	0.953357	-6.01597
COL18A1	-0.0204239	0.852081	-0.179962	0.857903	0.953357	-6.01633
FCER2	0.0531608	0.227858	0.179478	0.858281	0.953357	-6.01642
RBP5	0.0582465	1.5194	0.179447	0.858305	0.953357	-6.01642
PLIN3	-0.0269533	2.94824	-0.177926	0.859493	0.953357	-6.01669
PARP1	-0.0395736	1.8902	-0.177752	0.859629	0.953357	-6.01671
PTN	0.064516	-0.307018	0.17723	0.860037	0.953357	-6.0168
CCL5	-0.045108	4.17626	-0.174995	0.861784	0.953357	-6.01718
PTPN1	0.0320656	4.43124	0.174316	0.862315	0.953357	-6.0173
ANXA10	-0.0704708	0.539218	-0.173603	0.862872	0.953357	-6.01742
NBL1	0.0289003	0.486907	0.173231	0.863163	0.953357	-6.01748
GHRL	-0.0520765	2.04337	-0.173029	0.863321	0.953357	-6.01751
WFIKKN1	-0.0307336	-0.73277	-0.170992	0.864914	0.953357	-6.01785
THBS4	0.0462039	-0.650725	0.170746	0.865106	0.953357	-6.01789
NUDC	0.0293404	3.2749	0.170019	0.865675	0.953357	-6.01801
DNAJB8	0.0439083	1.58522	0.169132	0.866369	0.953357	-6.01815
CNTNAP2	0.0315232	0.560037	0.168923	0.866533	0.953357	-6.01819
CASP1	-0.0417872	3.02065	-0.166725	0.868253	0.953357	-6.01854
CRH	0.0638015	-0.837977	0.166504	0.868426	0.953357	-6.01858
ANGPTL7	0.0299881	-0.0934596	0.166411	0.868499	0.953357	-6.01859
HNMT	0.0414577	1.39757	0.165963	0.868849	0.953357	-6.01866
TFF2	0.0462097	0.780037	0.165209	0.869439	0.953357	-6.01878
CNTN1	0.0282195	-0.422993	0.159972	0.873542	0.956749	-6.0196
GSTP1	-0.0386951	1.61552	-0.159132	0.8742	0.956749	-6.01973
DPT	0.0235312	0.110104	0.158617	0.874604	0.956749	-6.01981
MARCO	0.0244212	0.389656	0.156429	0.876319	0.957867	-6.02014
IL6R	0.0261796	0.138919	0.15555	0.877008	0.957867	-6.02027
OMG	-0.0331978	-0.266456	-0.154094	0.87815	0.958359	-6.02049
HK2	0.0392646	1.33121	0.151442	0.880231	0.959602	-6.02088
SFTPD	0.0497194	-0.0139421	0.150878	0.880673	0.959602	-6.02096
PECAM1	0.0253405	0.854618	0.146913	0.883786	0.961478	-6.02153
STX4	-0.0295366	4.98301	-0.146446	0.884153	0.961478	-6.0216
F9	-0.0140852	0.493951	-0.146034	0.884477	0.961478	-6.02165
GRAP2	0.0274317	4.16436	0.143634	0.886361	0.962575	-6.02199
KDR	0.0227375	-0.173479	0.142472	0.887274	0.962575	-6.02215
CCL18	-0.0375037	1.58795	-0.140944	0.888475	0.962575	-6.02236
GFRA1	0.0291738	1.16431	0.140831	0.888564	0.962575	-6.02237
CD46	0.02572	1.04263	0.14033	0.888958	0.962575	-6.02244
UMOD	-0.0282862	-0.676577	-0.139382	0.889703	0.96263	-6.02257
SCARF2	-0.0271181	0.313082	-0.138038	0.890759	0.963021	-6.02275
NTF4	0.0146764	-0.0131053	0.137048	0.891538	0.963111	-6.02288
ANKRD54	-0.0387517	1.79149	-0.134902	0.893226	0.963204	-6.02316
PLA2G4A	-0.0253922	2.84461	-0.134776	0.893325	0.963204	-6.02317
TFPI	-0.0213374	0.886356	-0.133536	0.894301	0.963204	-6.02333
ENAH	0.0311629	1.32293	0.131742	0.895712	0.963204	-6.02356
DTX3	-0.0233971	0.503358	-0.131517	0.895889	0.963204	-6.02359
MESD	0.0300995	2.60284	0.130078	0.897022	0.963204	-6.02377
AHSP	-0.0511657	4.11937	-0.129846	0.897205	0.963204	-6.0238
AMY2B	0.0270825	0.928953	0.129417	0.897542	0.963204	-6.02385
MZB1	-0.0372955	1.38348	-0.128574	0.898206	0.963204	-6.02396
CALB1	0.0413422	1.26881	0.128107	0.898574	0.963204	-6.02402
WASF1	0.0255481	3.17623	0.126985	0.899457	0.963406	-6.02415
MSLN	-0.0405561	1.00569	-0.124222	0.901633	0.964294	-6.02449
VSIR	0.0340197	2.13052	0.124166	0.901677	0.964294	-6.02449
DKK1	0.0284724	2.70504	0.122255	0.903183	0.965159	-6.02472
FAS	-0.0239153	0.910877	-0.120967	0.904197	0.965259	-6.02487
CD8A	0.0295234	0.617481	0.119192	0.905597	0.965259	-6.02508
THBD	-0.0255817	0.638667	-0.118836	0.905877	0.965259	-6.02512
CLSTN2	0.0210415	0.0760632	0.117154	0.907203	0.965259	-6.02531
IL17A	0.0227325	-0.121	0.115585	0.90844	0.965259	-6.02548
PSRC1	0.0253742	1.12736	0.114957	0.908935	0.965259	-6.02555
TNFRSF8	0.0264219	1.46453	0.11461	0.909209	0.965259	-6.02559
WFDC2	-0.0369209	1.80835	-0.113663	0.909956	0.965259	-6.0257
RCOR1	-0.022966	2.15589	-0.113313	0.910232	0.965259	-6.02573
SKAP1	0.0361208	0.907835	0.112461	0.910904	0.965259	-6.02583
ADAMTS13	-0.0206985	-0.311625	-0.111015	0.912045	0.965259	-6.02598
NUDT5	-0.0209592	2.99183	-0.108831	0.913768	0.965259	-6.02621
YTHDF3	-0.0235166	2.50203	-0.10869	0.91388	0.965259	-6.02623
COL9A1	0.0218506	-0.0141018	0.107598	0.914742	0.965259	-6.02634
CCL26	0.0377462	4.91936	0.107026	0.915193	0.965259	-6.0264
PRL	-0.0349282	0.717944	-0.106341	0.915734	0.965259	-6.02647
TNFRSF13C	-0.0235903	0.244358	-0.10632	0.91575	0.965259	-6.02647
CGA	0.0320742	0.781465	0.106241	0.915812	0.965259	-6.02648
LY75	0.0192114	0.110012	0.105204	0.916631	0.965388	-6.02659
CLEC6A	-0.0235404	1.82623	-0.100079	0.920678	0.968348	-6.02709
CEP85	0.0238059	2.81353	0.0993489	0.921255	0.968348	-6.02716
ERBB4	0.0144576	-0.120544	0.0989914	0.921537	0.968348	-6.0272
DSG3	0.0165968	-0.369291	0.0960089	0.923894	0.970089	-6.02748
MLN	0.0312406	2.4378	0.0917831	0.927234	0.972859	-6.02786
HAVCR1	-0.0318039	0.926718	-0.0893368	0.929168	0.973475	-6.02807
GYS1	-0.0303227	4.07736	-0.0892633	0.929226	0.973475	-6.02808
NECTIN4	-0.02847	0.816693	-0.0867221	0.931236	0.974486	-6.02829
VASN	0.0130041	0.36674	0.0862651	0.931597	0.974486	-6.02833
TPT1	0.0173806	1.39549	0.0837107	0.933618	0.975573	-6.02854
DSC2	-0.0193518	0.576025	-0.0823151	0.934722	0.975573	-6.02865
ACP6	0.0203426	0.860296	0.0822817	0.934748	0.975573	-6.02865
MTPN	-0.0175647	1.73319	-0.0801792	0.936412	0.97589	-6.02882
TNFRSF9	0.0175637	0.480033	0.080118	0.93646	0.97589	-6.02882
LRPAP1	0.0164648	0.966093	0.0775337	0.938506	0.975922	-6.02902
FLT4	-0.0141425	0.48026	-0.0773158	0.938678	0.975922	-6.02904
REG1B	0.0202848	1.65525	0.0769581	0.938961	0.975922	-6.02906
F7	0.0101009	0.342556	0.0765209	0.939307	0.975922	-6.02909
CTRB1	0.0209008	1.12856	0.0735473	0.941661	0.977453	-6.02931
ANG	0.0108398	0.5269	0.072878	0.942191	0.977453	-6.02936
CDC27	0.011271	1.26902	0.0689175	0.945328	0.979973	-6.02963
MEGF10	-0.0119248	-0.221112	-0.0652112	0.948264	0.981776	-6.02986
CCN2	-0.0128888	1.21782	-0.0638462	0.949345	0.981776	-6.02995
ITIH3	-0.0108715	1.83072	-0.062202	0.950648	0.981776	-6.03005
SPINK1	-0.0224651	1.82771	-0.061663	0.951075	0.981776	-6.03008
IGF1R	-0.00967983	0.864275	-0.061614	0.951114	0.981776	-6.03008
RAB37	-0.0197455	1.59232	-0.0613579	0.951317	0.981776	-6.0301
SPINK4	-0.0137661	1.19929	-0.0586684	0.953448	0.983243	-6.03025
ANGPTL3	0.0103827	0.701674	0.0575307	0.95435	0.983441	-6.03032
SMOC2	0.0105284	0.0555175	0.054321	0.956894	0.984689	-6.03049
ING1	0.0106102	0.901211	0.0542109	0.956981	0.984689	-6.0305
SRP14	0.0126625	2.49017	0.0526791	0.958196	0.985207	-6.03058
RETN	0.0134418	1.8693	0.0509243	0.959587	0.985581	-6.03066
CXCL3	-0.0106128	4.16192	-0.0493146	0.960863	0.985581	-6.03074
ZBTB17	0.0102981	2.49793	0.0485479	0.961471	0.985581	-6.03078
FCAR	-0.010714	1.93032	-0.0473914	0.962388	0.985581	-6.03083
EDIL3	0.00881151	1.78867	0.0466647	0.962965	0.985581	-6.03086
IGF2R	-0.00598213	0.29007	-0.0446112	0.964593	0.985581	-6.03095
MYO9B	-0.0121407	2.21124	-0.043994	0.965083	0.985581	-6.03098
CD27	-0.0121137	1.24303	-0.0438793	0.965174	0.985581	-6.03098
MMP10	-0.0125118	0.635467	-0.04289	0.965958	0.985581	-6.03103
SEPTIN9	-0.00689186	1.40018	-0.0423162	0.966414	0.985581	-6.03105
SCGB1A1	0.0101667	0.746381	0.0418839	0.966757	0.985581	-6.03107
LY96	-0.00651948	0.523435	-0.0413401	0.967188	0.985581	-6.03109
ITM2A	-0.00624181	1.28186	-0.040564	0.967804	0.985581	-6.03112
SELE	-0.00725238	0.950165	-0.037424	0.970295	0.987392	-6.03124
DPEP1	-0.00714469	-0.385609	-0.036194	0.97127	0.98766	-6.03128
PRDX1	0.00881304	4.02421	0.0340313	0.972986	0.98868	-6.03135
CRIP2	0.0054436	0.7841	0.0292881	0.97675	0.990247	-6.0315
TNXB	-0.00464697	-0.850425	-0.0270825	0.978501	0.990247	-6.03156
MME	-0.00808122	1.2303	-0.0270235	0.978548	0.990247	-6.03156
TGM2	0.00779368	1.77345	0.0269224	0.978628	0.990247	-6.03156
TFF3	0.00592423	1.23862	0.0264348	0.979015	0.990247	-6.03157
ATP6V1F	0.00676975	2.58239	0.0250847	0.980086	0.990247	-6.03161
CD276	0.00504959	0.369135	0.0234567	0.981378	0.990247	-6.03165
CLSTN1	-0.00472374	0.421184	-0.0221511	0.982415	0.990247	-6.03167
TYRO3	0.00291523	-0.0466386	0.0218484	0.982655	0.990247	-6.03168
TAFA5	-0.0046608	0.355586	-0.0217335	0.982746	0.990247	-6.03168
CTSS	0.00348739	0.588558	0.0217108	0.982764	0.990247	-6.03168
AMY2A	0.00432904	0.968574	0.021025	0.983309	0.990247	-6.0317
ABL1	-0.0049248	3.57411	-0.0203851	0.983817	0.990247	-6.03171
FABP5	0.00487194	3.85374	0.0165433	0.986866	0.992596	-6.03178
MAVS	-0.00354227	3.82022	-0.0154738	0.987715	0.992729	-6.0318
CLPS	0.00434739	1.7993	0.0140987	0.988807	0.993106	-6.03182
CXCL8	-0.00491719	3.11917	-0.00987552	0.99216	0.995643	-6.03186
SCGN	0.00158282	0.244102	0.00825492	0.993446	0.995643	-6.03188
FCRL6	0.00194976	0.71464	0.0069668	0.994469	0.995643	-6.03189
PRSS2	0.00209288	2.0247	0.0065711	0.994783	0.995643	-6.03189
SESTD1	0.00157702	2.42451	0.00639232	0.994925	0.995643	-6.03189
LGALS4	0.000693065	0.483007	0.00338674	0.997311	0.997311	-6.03191

### Sheet: C19-ox acute-early - acute-late
Protein	logFC	AveExpr	t	P.Value	adj.P.Val	B
NDUFS6	2.81271	1.97929	5.29024	4.01131e-05	0.0555968	1.49437
KRT19	3.10057	3.29267	4.34236	0.000342044	0.237036	-0.0502724
CDON	-1.33728	-1.11909	-3.87966	0.000989414	0.333336	-0.84063
NCAN	1.48104	0.289842	3.7426	0.00135512	0.333336	-1.07707
AGR2	2.43614	1.86913	3.72423	0.00141342	0.333336	-1.10881
IDS	1.36656	0.984446	3.58744	0.0019332	0.333336	-1.3452
TINAGL1	1.23607	1.00105	3.56797	0.00202118	0.333336	-1.37886
PRCP	-1.78838	-0.843931	-3.51768	0.0022671	0.333336	-1.46576
MATN3	1.63243	1.35069	3.47829	0.0024802	0.333336	-1.53381
OMD	1.65953	-0.0388962	3.46273	0.0025697	0.333336	-1.56067
CLC	-2.25822	2.00215	-3.44996	0.00264553	0.333336	-1.58272
SSC4D	-2.52194	-1.74046	-3.37858	0.00311169	0.341698	-1.70584
TNFSF11	-1.88743	-1.76639	-3.36557	0.00320496	0.341698	-1.72826
SEMA4C	1.23122	1.52724	3.2637	0.00403649	0.342418	-1.90349
SPOCK1	0.973789	0.822035	3.25825	0.00408645	0.342418	-1.91284
CTSH	1.3284	2.26802	3.25067	0.00415704	0.342418	-1.92586
CD207	-1.38352	-0.412835	-3.23439	0.00431261	0.342418	-1.95379
SCG3	0.921724	0.67725	3.19048	0.00476108	0.342418	-2.02903
CKMT1A_CKMT1B	2.22207	-2.13743	3.17614	0.00491707	0.342418	-2.05355
AGER	1.62857	0.843488	3.14107	0.00532013	0.342418	-2.11348
ARHGAP25	-1.76283	5.02253	-3.09009	0.00596385	0.342418	-2.20038
GAL	1.28412	-0.467073	3.08844	0.00598597	0.342418	-2.2032
RASSF2	-1.40589	2.89728	-3.0749	0.00616996	0.342418	-2.22623
CLEC11A	1.6353	0.96795	3.06542	0.00630194	0.342418	-2.24234
GBP4	1.35684	1.83863	3.0604	0.00637299	0.342418	-2.25087
CD14	1.63427	2.61493	3.05687	0.00642343	0.342418	-2.25687
TANK	-1.69959	3.01381	-3.01975	0.00697749	0.358178	-2.31983
EGLN1	-1.84929	3.80725	-2.9983	0.00731847	0.362264	-2.35613
LRIG1	1.51303	1.38188	2.96669	0.00785058	0.375203	-2.40953
NMNAT1	-1.7549	4.82046	-2.93484	0.00842443	0.389209	-2.4632
SERPINA9	-1.9985	-0.124969	-2.88959	0.00930954	0.393262	-2.53919
PCSK9	1.32324	1.15538	2.88051	0.00949773	0.393262	-2.5544
CXCL10	2.72081	2.93102	2.86494	0.0098288	0.393262	-2.58046
ESM1	2.46472	2.15415	2.85135	0.0101268	0.393262	-2.60316
PFKFB2	-1.83176	4.50742	-2.84794	0.010203	0.393262	-2.60886
C4BPB	1.48517	1.72405	2.84742	0.0102146	0.393262	-2.60972
IL5RA	1.61793	1.231	2.77176	0.0120539	0.440387	-2.73552
SPARC	-1.30643	1.32316	-2.75989	0.0123697	0.440387	-2.75515
PADI2	1.16311	0.451185	2.75907	0.0123918	0.440387	-2.75651
COX5B	1.3222	2.80791	2.69955	0.0141013	0.488611	-2.85457
CPPED1	-1.51111	2.8181	-2.68472	0.014561	0.492232	-2.87889
CAMKK1	-0.909168	1.5306	-2.65535	0.0155138	0.505198	-2.92693
PRSS27	-1.02183	-0.0589423	-2.63415	0.0162378	0.505198	-2.96148
DKK3	1.13156	1.6212	2.61914	0.0167699	0.505198	-2.98589
PLA2G2A	2.44094	3.68975	2.59419	0.0176909	0.505198	-3.02635
HK2	-1.01829	1.24791	-2.58094	0.018199	0.505198	-3.04776
DPP10	1.34511	0.935715	2.57908	0.0182714	0.505198	-3.05077
SERPINB1	-0.919991	3.60077	-2.57574	0.0184022	0.505198	-3.05616
TACSTD2	1.03133	0.879704	2.56034	0.0190167	0.505198	-3.08099
CSF3	1.65872	0.262954	2.5603	0.0190184	0.505198	-3.08105
FLI1	-1.30572	2.31842	-2.54895	0.0194837	0.505198	-3.09932
APLP1	1.1587	0.395454	2.53861	0.0199168	0.505198	-3.11592
PXN	-1.37189	4.16105	-2.53274	0.0201664	0.505198	-3.12532
CA9	1.34503	1.13628	2.50516	0.0213809	0.505198	-3.16946
DRG2	-0.952562	1.54818	-2.48261	0.0224243	0.505198	-3.20538
FEN1	-1.78193	4.23604	-2.47925	0.0225837	0.505198	-3.21072
SCGB3A2	1.36407	1.6661	2.47397	0.0228362	0.505198	-3.2191
CTSO	0.791368	0.809981	2.46013	0.0235116	0.505198	-3.24105
CES2	0.888964	-0.265492	2.45768	0.0236333	0.505198	-3.24494
NID1	1.20164	1.78623	2.45397	0.0238184	0.505198	-3.25082
IPCEF1	-1.69449	3.31667	-2.45174	0.0239302	0.505198	-3.25434
PLXNB3	-0.945566	1.22185	-2.45069	0.0239832	0.505198	-3.25601
VWF	1.45553	0.0488192	2.44925	0.0240554	0.505198	-3.25827
SMOC1	1.48388	0.882262	2.44397	0.024324	0.505198	-3.26663
NCF2	-1.43339	3.21429	-2.44251	0.0243986	0.505198	-3.26893
CCL8	1.68142	-2.06827	2.42281	0.0254269	0.505198	-3.29998
VWA1	1.513	2.11594	2.4026	0.0265236	0.505198	-3.33172
STAT5B	-1.69516	5.78736	-2.39885	0.0267321	0.505198	-3.3376
NUCB2	0.995254	1.58973	2.39736	0.0268153	0.505198	-3.33994
CKAP4	1.12935	2.62971	2.39474	0.0269621	0.505198	-3.34404
TNFRSF10A	1.12414	2.18938	2.38828	0.0273276	0.505198	-3.35415
LTA	-0.940369	0.0406731	-2.38738	0.0273785	0.505198	-3.35555
DRAXIN	1.26278	-0.340404	2.38441	0.0275487	0.505198	-3.3602
LSP1	-0.783913	3.11168	-2.36932	0.0284265	0.505198	-3.38373
VNN2	-0.841302	1.79952	-2.36375	0.028757	0.505198	-3.39241
IL6	2.41222	5.15643	2.36338	0.0287789	0.505198	-3.39298
RAB6B	-0.808409	1.32935	-2.36104	0.0289193	0.505198	-3.39662
PADI4	-1.67989	4.67854	-2.35821	0.0290895	0.505198	-3.40102
WWP2	-0.929683	1.5976	-2.35426	0.0293287	0.505198	-3.40716
CDH17	0.947131	-0.404423	2.35279	0.029418	0.505198	-3.40944
TPP1	1.08564	1.48812	2.35105	0.0295246	0.505198	-3.41215
B4GALT1	0.914894	1.46833	2.32983	0.0308485	0.516154	-3.44501
SLC39A14	1.44584	1.45995	2.31793	0.0316151	0.516154	-3.46338
ANXA5	1.32388	1.06901	2.312	0.0320038	0.516154	-3.47252
SLAMF8	1.09433	0.782377	2.30997	0.0321381	0.516154	-3.47565
STC1	1.1703	0.706162	2.30335	0.0325785	0.516154	-3.48583
C1QA	0.620967	0.498065	2.30032	0.032782	0.516154	-3.49049
FUT8	-1.23726	0.478873	-2.29771	0.0329585	0.516154	-3.4945
CXCL5	-1.24836	3.75857	-2.29497	0.0331441	0.516154	-3.4987
MVK	-1.21705	1.91443	-2.28376	0.033915	0.520612	-3.51587
CSF2RA	-0.706126	0.317681	-2.27029	0.0348633	0.520612	-3.53646
IL4R	1.69188	2.28847	2.26384	0.0353261	0.520612	-3.5463
GRN	0.911859	1.07878	2.2638	0.0353291	0.520612	-3.54636
TRIAP1	1.13115	3.16868	2.26199	0.0354603	0.520612	-3.54913
IFNG	2.48989	3.00563	2.25891	0.0356841	0.520612	-3.55382
USP8	-1.28748	1.37958	-2.23908	0.037156	0.532818	-3.58394
ROR1	-0.778471	-0.0934923	-2.23174	0.0377146	0.532818	-3.59506
NAMPT	-1.08162	3.15406	-2.23084	0.0377834	0.532818	-3.59641
HS3ST3B1	0.989042	1.23915	2.22497	0.0382363	0.532818	-3.60528
CRLF1	0.798526	-0.0748808	2.22207	0.0384624	0.532818	-3.60967
SFRP1	2.60791	2.15433	2.21283	0.0391894	0.532818	-3.6236
FXN	0.975066	3.49013	2.21255	0.0392117	0.532818	-3.62402
MB	1.66133	-0.245496	2.19513	0.0406185	0.546575	-3.65022
SIGLEC1	1.18628	1.94819	2.18766	0.0412348	0.54798	-3.6614
ST6GAL1	1.06159	2.97306	2.18432	0.0415137	0.54798	-3.66641
SFTPD	-1.28203	0.28135	-2.17631	0.0421888	0.551639	-3.67838
CD28	-0.830884	0.296115	-2.15398	0.0441253	0.565926	-3.71165
SPP1	1.08889	2.10574	2.15079	0.0444077	0.565926	-3.71637
FOXO1	-0.921821	3.50059	-2.14969	0.0445064	0.565926	-3.71802
APBB1IP	-1.08986	3.81156	-2.13797	0.0455627	0.567312	-3.73538
SIT1	-1.1076	1.31495	-2.13404	0.0459219	0.567312	-3.74119
RABEPK	-1.14633	1.50378	-2.12669	0.0466005	0.567312	-3.75203
TLR3	1.06741	0.242781	2.12358	0.0468908	0.567312	-3.75662
CTSC	1.05122	3.07434	2.12182	0.0470557	0.567312	-3.75922
PMVK	-2.08049	4.19409	-2.12165	0.0470713	0.567312	-3.75946
SOD2	0.954045	1.47723	2.10309	0.0488424	0.572439	-3.78674
LAG3	1.40551	1.79885	2.09509	0.0496242	0.572439	-3.79845
FGF19	1.16016	0.0506808	2.07403	0.0517365	0.572439	-3.82917
FMNL1	-1.1117	3.6063	-2.07074	0.052074	0.572439	-3.83396
LPO	1.06982	1.20574	2.06742	0.0524157	0.572439	-3.83877
PIK3AP1	-1.56588	5.79518	-2.06498	0.0526695	0.572439	-3.84232
VAT1	-0.664501	0.800842	-2.06491	0.0526759	0.572439	-3.84241
VAMP5	1.3846	3.10112	2.03558	0.0558041	0.572439	-3.8848
FGFR1OP	-0.911889	2.91874	-2.03246	0.0561461	0.572439	-3.88929
CX3CL1	0.819692	1.65183	2.03173	0.0562268	0.572439	-3.89034
KLK1	1.43027	-0.540131	2.02954	0.0564683	0.572439	-3.89348
S100P	-0.879845	4.16238	-2.0279	0.0566495	0.572439	-3.89583
EPCAM	1.05363	-0.457015	2.02733	0.0567134	0.572439	-3.89666
CRIM1	0.851901	1.08949	2.0271	0.056738	0.572439	-3.89698
OXT	2.09157	0.24975	2.02445	0.0570336	0.572439	-3.90079
CASP2	-0.985996	2.82352	-2.01976	0.0575591	0.572439	-3.90751
CCL17	-1.99208	1.93692	-2.01804	0.0577528	0.572439	-3.90997
PNLIPRP2	-3.09585	-1.14228	-2.00881	0.0588028	0.572439	-3.92317
TIGAR	-0.917956	1.56707	-2.00433	0.0593182	0.572439	-3.92956
HSD11B1	-0.76275	0.274238	-2.00247	0.0595337	0.572439	-3.93221
CCL20	1.52202	0.842688	2.00203	0.0595853	0.572439	-3.93285
ARSB	-1.26864	3.27893	-2.00135	0.0596636	0.572439	-3.93381
RRM2	1.5357	2.2748	2.00109	0.0596943	0.572439	-3.93418
BAG3	0.872658	0.28315	1.99987	0.0598361	0.572439	-3.93592
GDF15	1.69446	2.70535	1.99292	0.0606502	0.572439	-3.9458
CHIT1	-1.61091	0.655731	-1.99156	0.0608109	0.572439	-3.94774
EPS8L2	0.854353	1.29181	1.99053	0.060933	0.572439	-3.9492
TRAF2	-0.856273	3.50127	-1.989	0.0611136	0.572439	-3.95137
TBL1X	-0.846758	2.97812	-1.98623	0.0614434	0.572439	-3.9553
PODXL2	0.817447	0.746623	1.98347	0.0617732	0.572439	-3.95921
ANGPTL1	0.84175	1.03692	1.98214	0.0619337	0.572439	-3.9611
BACH1	-0.914333	4.03046	-1.98192	0.0619603	0.572439	-3.96142
SMPD1	0.679362	1.24126	1.98111	0.0620567	0.572439	-3.96255
PTEN	-0.626685	1.01828	-1.9807	0.0621066	0.572439	-3.96314
FES	-0.763434	1.89758	-1.97975	0.0622207	0.572439	-3.96448
LEP	1.39496	0.566269	1.97828	0.0623984	0.572439	-3.96656
GPC5	-0.705234	-0.0644731	-1.97515	0.0627783	0.572439	-3.97099
AIF1	-0.821162	1.22017	-1.96573	0.0639321	0.575465	-3.98428
PSRC1	-0.94333	1.0549	-1.96474	0.0640553	0.575465	-3.98568
GPR37	1.55332	2.49995	1.95747	0.0649602	0.575465	-3.99591
PREB	0.857754	0.854119	1.95684	0.0650398	0.575465	-3.9968
DUSP3	-0.954029	1.36499	-1.95209	0.0656384	0.575465	-4.00347
MNDA	-1.06372	6.60461	-1.94336	0.0667514	0.575465	-4.01571
TNFSF10	-0.606358	-0.100638	-1.9419	0.0669381	0.575465	-4.01774
WAS	-1.0796	1.89524	-1.94076	0.0670851	0.575465	-4.01934
ERP44	0.504906	0.472654	1.93991	0.0671955	0.575465	-4.02054
VTA1	-1.15536	1.98944	-1.93939	0.0672622	0.575465	-4.02126
SRPK2	-0.796945	2.80663	-1.92994	0.0684942	0.582411	-4.03445
FST	1.15722	-0.1449	1.9224	0.0694913	0.584984	-4.04495
FURIN	0.817207	0.689008	1.92127	0.069641	0.584984	-4.04651
HLA-E	0.859393	1.2574	1.91318	0.0707279	0.589495	-4.05775
TFRC	0.717637	0.552954	1.89761	0.0728594	0.589495	-4.07927
GRPEL1	0.990667	3.75577	1.895	0.0732227	0.589495	-4.08287
IL1B	-1.8431	1.51792	-1.8926	0.0735584	0.589495	-4.08618
LILRB5	-0.94136	-0.229277	-1.89256	0.0735632	0.589495	-4.08623
NFKBIE	-0.794835	2.45883	-1.89205	0.0736346	0.589495	-4.08693
TRIM5	-1.01684	3.69998	-1.89201	0.0736412	0.589495	-4.087
FADD	-0.936338	4.6359	-1.88966	0.07397	0.589495	-4.09022
KRT18	1.48725	2.31421	1.88941	0.0740059	0.589495	-4.09057
LTBP2	1.18406	2.03412	1.88586	0.0745066	0.590053	-4.09545
TNFRSF11B	0.797474	1.07335	1.88164	0.0751061	0.590053	-4.10124
HS6ST1	1.09328	-2.06874	1.87945	0.0754185	0.590053	-4.10424
TCN2	0.800837	1.46064	1.87694	0.0757788	0.590053	-4.10769
APRT	-0.928405	4.07088	-1.87349	0.0762755	0.590603	-4.11241
IKBKG	-0.808702	4.68648	-1.87023	0.0767473	0.590954	-4.11686
FABP6	0.875785	0.875146	1.86538	0.0774551	0.592377	-4.12348
HCLS1	-0.661987	3.67273	-1.86043	0.0781827	0.592377	-4.13023
CBLIF	-1.33016	-1.01067	-1.84857	0.0799513	0.592377	-4.14635
CRELD2	0.815266	2.09215	1.83835	0.081503	0.592377	-4.16018
KLK13	-0.904974	0.449254	-1.83689	0.0817275	0.592377	-4.16216
IL16	-0.54537	2.0969	-1.82784	0.0831268	0.592377	-4.17437
ASGR1	0.801837	1.52373	1.82777	0.0831384	0.592377	-4.17447
ACP5	1.0092	1.1423	1.82765	0.0831566	0.592377	-4.17462
HTRA2	0.728673	1.78712	1.82719	0.0832282	0.592377	-4.17524
TBCB	-1.02645	5.54502	-1.82675	0.0832978	0.592377	-4.17584
CSF1	0.842085	1.71581	1.8262	0.0833824	0.592377	-4.17657
GLB1	0.484684	1.84886	1.82529	0.0835251	0.592377	-4.1778
IGFBP3	-0.841752	-0.488019	-1.81903	0.08451	0.592377	-4.18621
COMT	-0.806592	3.523	-1.81888	0.084534	0.592377	-4.18642
PLTP	-0.71366	-0.395785	-1.8188	0.0845463	0.592377	-4.18652
VPS53	-0.667631	1.98863	-1.81644	0.0849203	0.592377	-4.18969
NELL2	0.779132	-0.0752154	1.81483	0.0851751	0.592377	-4.19184
RAB37	-1.30914	1.43889	-1.81471	0.0851946	0.592377	-4.192
CDCP1	0.902715	1.7883	1.81307	0.0854562	0.592377	-4.1942
PLAT	0.904927	1.01819	1.81272	0.0855124	0.592377	-4.19467
EREG	-1.40879	1.32274	-1.81025	0.0859075	0.592377	-4.19798
CRADD	-0.966223	3.7371	-1.80212	0.0872193	0.594224	-4.20884
CASC4	0.733383	1.24989	1.79958	0.0876326	0.594224	-4.21222
RNF41	-0.922506	3.22536	-1.79847	0.0878143	0.594224	-4.2137
IFNGR2	0.773054	0.418604	1.79612	0.0881985	0.594224	-4.21683
CTSZ	0.694522	1.03843	1.79219	0.0888457	0.594224	-4.22206
IL1RL1	1.34102	1.48348	1.79063	0.0891043	0.594224	-4.22414
PLXNA4	-0.890705	2.12569	-1.79005	0.0891992	0.594224	-4.2249
EZR	0.699776	1.54988	1.78761	0.0896052	0.594224	-4.22815
CTSL	0.828837	2.14841	1.78003	0.0908743	0.596024	-4.23819
ATP5IF1	0.963532	4.28914	1.77956	0.0909522	0.596024	-4.23881
VSIG4	1.31322	2.93445	1.77829	0.0911667	0.596024	-4.24049
BIRC2	-0.638411	1.35496	-1.77205	0.0922256	0.600116	-4.24873
MSTN	-0.99409	-1.45195	-1.7663	0.093211	0.601301	-4.25631
IFNL1	1.58164	1.96481	1.76592	0.0932772	0.601301	-4.25681
FBP1	1.17462	1.9796	1.76108	0.0941127	0.601301	-4.26317
SUSD1	-0.593606	0.578335	-1.75928	0.0944268	0.601301	-4.26554
HNRNPK	-0.51413	0.821531	-1.75631	0.094945	0.601301	-4.26944
EPHB4	0.757714	1.58679	1.75121	0.0958395	0.601301	-4.27611
MCFD2	0.60833	1.63148	1.74377	0.0971599	0.601301	-4.28584
IL1RAP	-0.667471	-0.943396	-1.74032	0.0977775	0.601301	-4.29034
CPXM1	-0.805894	0.829273	-1.73881	0.0980483	0.601301	-4.29231
PLPBP	-0.931144	4.18921	-1.73722	0.0983339	0.601301	-4.29437
IL15	0.882349	1.62093	1.73508	0.0987207	0.601301	-4.29716
F3	0.541626	0.903181	1.7307	0.0995149	0.601301	-4.30285
APP	-0.823337	2.45002	-1.73022	0.0996035	0.601301	-4.30348
PRDX5	-0.68011	4.01924	-1.7295	0.0997336	0.601301	-4.3044
GP6	-0.838052	2.87593	-1.72712	0.10017	0.601301	-4.3075
SULT1A1	-1.31925	5.74598	-1.72497	0.100563	0.601301	-4.31028
CEBPB	-1.20451	3.66567	-1.72335	0.100861	0.601301	-4.31237
PVR	0.896312	1.78198	1.72255	0.10101	0.601301	-4.31342
BOC	-0.543475	-0.210431	-1.72247	0.101024	0.601301	-4.31351
STK4	-0.807738	2.76365	-1.71988	0.101503	0.601301	-4.31687
CRTAC1	-0.819526	-1.46995	-1.71773	0.101901	0.601301	-4.31964
GAS6	0.69326	0.959988	1.71746	0.101952	0.601301	-4.32
CTSB	0.907717	1.01784	1.71444	0.102515	0.602058	-4.32389
PROK1	0.952714	0.988162	1.71101	0.103157	0.602255	-4.32831
HGS	-0.991372	2.25122	-1.70796	0.103732	0.602255	-4.33224
CD274	0.765814	2.62152	1.70677	0.103958	0.602255	-4.33378
TIA1	-0.625703	1.6021	-1.70503	0.104287	0.602255	-4.33601
EPO	1.33376	0.915838	1.70068	0.105113	0.602939	-4.34159
RAB6A	-1.02429	1.73302	-1.69595	0.10602	0.602939	-4.34766
PRDX3	0.744931	3.0491	1.6913	0.106917	0.602939	-4.3536
ANGPTL4	0.977781	1.00907	1.69037	0.107097	0.602939	-4.35479
LILRB4	0.851526	2.15226	1.68906	0.107353	0.602939	-4.35647
MSRA	-0.753511	2.88419	-1.68495	0.108154	0.602939	-4.36171
CD177	-1.01461	1.14941	-1.68355	0.108427	0.602939	-4.36349
YTHDF3	-0.77313	2.38777	-1.68257	0.108619	0.602939	-4.36473
MAP2K6	-0.929342	3.701	-1.6807	0.108988	0.602939	-4.36712
TNC	1.26089	1.53852	1.67776	0.109568	0.602939	-4.37086
VCAM1	0.72491	1.15389	1.67721	0.109676	0.602939	-4.37155
MICB_MICA	1.51865	0.0707423	1.67605	0.109905	0.602939	-4.37302
NTF3	1.192	-1.45364	1.67211	0.11069	0.602939	-4.37803
SLAMF7	0.844252	1.6631	1.67185	0.110742	0.602939	-4.37836
DPY30	1.26107	3.01842	1.67091	0.11093	0.602939	-4.37955
HMOX1	0.685508	1.43257	1.66872	0.111368	0.602954	-4.38232
CXCL1	1.37444	3.97249	1.64975	0.115228	0.615052	-4.40624
CR2	-1.15078	-1.12297	-1.64753	0.115688	0.615052	-4.40903
BST2	1.38413	3.0528	1.6475	0.115693	0.615052	-4.40906
CLTA	0.646741	3.03992	1.64617	0.115968	0.615052	-4.41072
RNASE3	-1.62925	7.68743	-1.64555	0.116098	0.615052	-4.41151
MFGE8	0.942509	0.328419	1.64322	0.116584	0.615052	-4.41443
MMP10	0.758239	0.801712	1.64208	0.11682	0.615052	-4.41585
CDHR1	-0.529191	-0.922927	-1.64049	0.117153	0.615052	-4.41784
LAIR2	1.17829	0.254515	1.62802	0.11979	0.61532	-4.4334
PPP1R9B	-0.772247	4.89192	-1.62722	0.119959	0.61532	-4.43439
LIFR	0.576323	0.706408	1.62548	0.120332	0.61532	-4.43656
CD6	-0.914241	-0.956069	-1.62545	0.120338	0.61532	-4.43659
MDK	1.60333	3.0877	1.62521	0.120389	0.61532	-4.43689
TREML2	-0.665716	0.411192	-1.6221	0.121057	0.61532	-4.44075
MAX	-0.857536	3.05723	-1.62123	0.121245	0.61532	-4.44183
GLRX	-0.739844	3.1105	-1.61956	0.121604	0.61532	-4.4439
CHGB	1.08792	1.33288	1.61943	0.121633	0.61532	-4.44406
IGSF3	0.952767	1.10531	1.61735	0.122084	0.61532	-4.44664
TNFSF12	-0.616115	-0.772419	-1.61341	0.122939	0.61532	-4.45151
BID	-0.79404	2.29136	-1.61236	0.12317	0.61532	-4.45281
BST1	-0.509604	-0.05535	-1.61106	0.123454	0.61532	-4.45442
S100A12	-0.746278	4.15035	-1.60946	0.123803	0.61532	-4.45638
PFDN2	0.589637	1.07682	1.60919	0.123863	0.61532	-4.45672
IL18R1	0.816971	1.5092	1.60072	0.125735	0.622386	-4.46715
TBCC	-0.696176	3.11859	-1.59812	0.126313	0.622664	-4.47034
RTBDN	0.557911	0.596269	1.59644	0.126689	0.622664	-4.47241
SESTD1	-0.875144	2.21784	-1.59311	0.127435	0.623525	-4.47649
AGRN	0.987615	1.98338	1.59069	0.12798	0.623525	-4.47945
TMPRSS5	-0.613855	-0.0906115	-1.58493	0.129285	0.623525	-4.48649
MED18	-0.690201	2.72553	-1.58398	0.129501	0.623525	-4.48765
XPNPEP2	0.978778	-1.11011	1.58348	0.129615	0.623525	-4.48825
PDGFRA	0.733905	1.173	1.58128	0.130117	0.623525	-4.49093
RABGAP1L	-0.876968	1.75498	-1.58016	0.130374	0.623525	-4.4923
EGF	-0.891959	3.12278	-1.57896	0.130648	0.623525	-4.49376
NBN	-1.03296	3.1077	-1.57523	0.131506	0.623525	-4.49829
TIMP1	0.709905	1.68178	1.57322	0.131971	0.623525	-4.50073
DCTN1	-0.757927	4.11766	-1.57321	0.131975	0.623525	-4.50075
PSPN	-0.861385	-2.2108	-1.56958	0.132817	0.623525	-4.50515
TNXB	-0.562856	-0.895935	-1.56616	0.133613	0.623525	-4.50928
FCGR3B	-0.636186	-0.0829038	-1.56287	0.134385	0.623525	-4.51326
ANGPTL2	1.11741	-0.0704846	1.55859	0.135394	0.623525	-4.51842
PGLYRP1	-0.817058	2.15676	-1.5569	0.135795	0.623525	-4.52046
TNFRSF4	-0.755188	0.782177	-1.55634	0.135927	0.623525	-4.52114
BCAM	0.615453	0.659923	1.55511	0.13622	0.623525	-4.52262
SERPINA12	-0.74135	0.289923	-1.55354	0.136593	0.623525	-4.5245
FKBP1B	-0.707565	3.7887	-1.55259	0.136818	0.623525	-4.52564
SCRN1	0.823204	3.67996	1.5522	0.136912	0.623525	-4.52611
MMP9	-0.835375	2.0257	-1.55026	0.137375	0.623525	-4.52844
NADK	-1.02377	4.77625	-1.54921	0.137627	0.623525	-4.5297
ARSA	0.490114	1.1778	1.54805	0.137905	0.623525	-4.53109
BCAN	0.580253	-0.243588	1.54569	0.138472	0.623525	-4.53392
LCN2	-0.736074	2.15625	-1.54432	0.138803	0.623525	-4.53556
CCL14	-0.598045	2.00782	-1.54346	0.139011	0.623525	-4.53659
DNPH1	-1.02479	2.49626	-1.53906	0.140078	0.626283	-4.54185
SMARCA2	-0.782808	0.715696	-1.53543	0.140962	0.627379	-4.54618
SEZ6L	0.55653	0.125135	1.53273	0.141625	0.627379	-4.5494
GNLY	1.02855	0.362058	1.53098	0.142055	0.627379	-4.55148
ATXN10	-0.858013	1.36396	-1.53066	0.142133	0.627379	-4.55186
PRKRA	-0.576538	1.62796	-1.52761	0.142886	0.628264	-4.55548
CNPY2	0.457942	0.983038	1.52618	0.143241	0.628264	-4.55719
VEGFC	-0.619103	1.263	-1.5225	0.144153	0.628887	-4.56154
CCL7	1.66671	5.26501	1.52195	0.14429	0.628887	-4.56219
CLEC4D	-0.863	2.79891	-1.51864	0.145119	0.62996	-4.56611
MITD1	-0.648028	3.4854	-1.51733	0.145445	0.62996	-4.56765
CHMP1A	-0.55795	3.12755	-1.51536	0.14594	0.630136	-4.56998
STC2	0.56864	-0.01055	1.51272	0.146607	0.630209	-4.5731
LYAR	-0.735885	1.07401	-1.51169	0.146867	0.630209	-4.57431
TRIM21	-1.53863	4.9317	-1.50934	0.147461	0.630807	-4.57707
MATN2	0.634145	0.416469	1.50393	0.14884	0.633293	-4.58343
CFC1	-0.481766	0.941212	-1.49989	0.149876	0.633293	-4.58817
SEPTIN9	-0.469529	1.30422	-1.49889	0.150133	0.633293	-4.58934
S100A11	-0.615217	2.37399	-1.49733	0.150538	0.633293	-4.59117
NXPH1	0.504119	0.3958	1.49494	0.151154	0.633293	-4.59396
DBNL	-0.896191	5.49459	-1.49383	0.151443	0.633293	-4.59526
AXIN1	-0.552582	3.30892	-1.48971	0.152513	0.633293	-4.60006
ST3GAL1	0.489313	0.938931	1.48816	0.15292	0.633293	-4.60187
IL17C	0.89435	0.821385	1.48784	0.153004	0.633293	-4.60224
TACC3	-0.889298	4.59038	-1.48594	0.1535	0.633293	-4.60445
ITIH3	0.645661	1.82044	1.48557	0.153599	0.633293	-4.60489
TNFRSF10C	-0.527834	0.808615	-1.48428	0.153936	0.633293	-4.60638
PON3	-0.715492	-0.936877	-1.48333	0.154188	0.633293	-4.60749
CCL3	-1.29477	2.42656	-1.48198	0.154543	0.633293	-4.60906
TBC1D17	-0.751916	2.03736	-1.47836	0.1555	0.633293	-4.61325
LBP	1.07879	2.86703	1.47723	0.1558	0.633293	-4.61456
PDGFB	-0.95746	2.93664	-1.47558	0.156238	0.633293	-4.61647
DNAJB8	-0.705161	1.37376	-1.47289	0.156954	0.633293	-4.61957
EBI3_IL27	0.588535	0.840885	1.47088	0.157492	0.633293	-4.62189
IQGAP2	0.782992	5.02922	1.46944	0.157879	0.633293	-4.62356
EPHX2	0.667507	1.11042	1.46907	0.157978	0.633293	-4.62398
ITGAM	-0.470233	0.200123	-1.46864	0.158095	0.633293	-4.62448
ANGPTL7	-0.612622	0.0940577	-1.46645	0.158683	0.633818	-4.627
KIRREL2	0.517466	0.543069	1.46276	0.159681	0.635971	-4.63125
IL34	0.547664	0.172812	1.45916	0.160658	0.638001	-4.63538
CD1C	-0.620938	-1.39749	-1.4575	0.161111	0.638001	-4.63728
BRK1	0.648548	2.06145	1.45268	0.16243	0.64139	-4.64279
WFIKKN2	0.49495	0.172654	1.44664	0.164098	0.645373	-4.64969
LGALS9	0.74388	2.24084	1.44565	0.16437	0.645373	-4.65081
BAG6	-0.486409	1.83402	-1.43921	0.166165	0.650579	-4.65814
PSMG3	-0.812224	2.73844	-1.43581	0.167119	0.652472	-4.66199
PDGFA	-0.786127	2.29597	-1.4327	0.167995	0.652479	-4.66551
EFNA1	0.932158	2.00895	1.43246	0.168063	0.652479	-4.66578
HPGDS	-0.43412	-0.777631	-1.43001	0.168756	0.653342	-4.66855
PTPRS	-0.401228	0.144315	-1.42573	0.169974	0.653614	-4.67338
AMIGO2	-0.413268	0.434204	-1.42554	0.170026	0.653614	-4.67359
PTPN6	-0.571659	3.71702	-1.42122	0.171261	0.653614	-4.67845
NT5C3A	-0.897068	5.34724	-1.42106	0.171309	0.653614	-4.67864
NPTXR	0.547305	0.412088	1.42055	0.171454	0.653614	-4.6792
RARRES2	0.745862	1.1432	1.41985	0.171656	0.653614	-4.67999
IL18BP	0.618517	1.48785	1.41602	0.172758	0.655472	-4.68428
CHAC2	-0.718449	2.13928	-1.41473	0.173131	0.655472	-4.68573
TNFSF14	-1.04319	3.43008	-1.40877	0.174862	0.655472	-4.69239
C1QTNF1	0.935186	-0.435077	1.40829	0.175002	0.655472	-4.69293
LRMP	-0.818513	4.50007	-1.40671	0.175465	0.655472	-4.6947
EPHA2	0.805626	1.68103	1.40664	0.175485	0.655472	-4.69477
TNFRSF6B	1.01067	1.70083	1.40631	0.175581	0.655472	-4.69514
CLEC6A	-0.767642	1.86973	-1.40513	0.175928	0.655472	-4.69646
BGN	0.920714	-3.75445	1.40188	0.17688	0.656377	-4.70006
AKT1S1	-0.768003	3.74487	-1.40108	0.177118	0.656377	-4.70096
NTF4	-0.384218	-0.0752385	-1.39694	0.178339	0.659143	-4.70555
DCTPP1	0.576447	1.75641	1.39411	0.17918	0.660488	-4.70869
ANGPT2	-0.583683	1.4509	-1.38755	0.181141	0.663333	-4.71594
CRISP2	-0.60116	-0.620808	-1.38582	0.18166	0.663333	-4.71785
SKAP1	-0.954647	0.552704	-1.38579	0.181668	0.663333	-4.71788
CDH2	0.565078	1.64211	1.38513	0.181866	0.663333	-4.7186
IL32	0.714134	0.695458	1.37998	0.183422	0.667252	-4.72427
SEMA3F	0.573384	0.375308	1.37239	0.185732	0.673888	-4.73258
SPINT2	0.699007	1.29632	1.36976	0.186539	0.674392	-4.73545
ILKAP	-0.752307	2.62729	-1.36877	0.186845	0.674392	-4.73654
APOH	0.603524	0.392585	1.363	0.188624	0.675563	-4.74282
PEBP1	-0.753626	3.02707	-1.36259	0.188754	0.675563	-4.74327
OLR1	-1.01749	3.6255	-1.36147	0.189099	0.675563	-4.74448
CDH5	-0.444872	0.393277	-1.36141	0.189119	0.675563	-4.74455
IL12RB1	0.639321	1.18007	1.35983	0.189611	0.675579	-4.74627
IGFBP1	1.19656	2.62713	1.3566	0.190618	0.677426	-4.74977
CD40	0.742403	2.76978	1.35284	0.191795	0.679867	-4.75384
DDC	0.666204	-0.0808923	1.34643	0.193817	0.680894	-4.76076
LAP3	0.665662	2.58237	1.34399	0.194588	0.680894	-4.76337
DNAJA2	-0.647358	5.10104	-1.34147	0.19539	0.680894	-4.76608
HDGF	-0.778281	4.81958	-1.3402	0.195796	0.680894	-4.76745
TXNDC5	0.667536	2.32794	1.34003	0.195852	0.680894	-4.76764
GP1BA	-0.487181	0.726308	-1.33938	0.196059	0.680894	-4.76833
SH2D1A	-0.705389	1.21517	-1.33883	0.196235	0.680894	-4.76892
CARHSP1	-0.791546	2.81421	-1.33879	0.196248	0.680894	-4.76897
DCN	0.405953	0.681554	1.33572	0.19723	0.680894	-4.77225
METAP1D	0.62299	3.54177	1.33503	0.197452	0.680894	-4.77299
SIRPA	0.667275	0.988081	1.3347	0.197557	0.680894	-4.77334
TNFRSF10B	0.954778	2.54232	1.33339	0.19798	0.680894	-4.77474
MZT1	-0.638182	2.38857	-1.32581	0.200434	0.684997	-4.78283
TBC1D5	-0.643632	3.98777	-1.32557	0.200511	0.684997	-4.78308
FHIT	-0.751413	3.64479	-1.32512	0.200656	0.684997	-4.78355
DECR1	0.590494	2.7155	1.32148	0.201844	0.686565	-4.78742
CCT5	-0.545912	1.24292	-1.32043	0.202187	0.686565	-4.78853
MSMB	0.854305	-0.0558385	1.31917	0.202601	0.686565	-4.78987
DEFB4A_DEFB4B	-1.33239	2.07423	-1.31705	0.203296	0.687241	-4.79211
CETN2	-0.630825	1.27632	-1.31278	0.204705	0.690318	-4.79663
FRZB	0.662383	-1.06238	1.3095	0.205791	0.691187	-4.80008
CCL25	0.440575	0.81045	1.30647	0.206798	0.691187	-4.80327
CXCL14	-0.729266	-0.824581	-1.30408	0.207596	0.691187	-4.80578
ITGB7	-0.569817	-0.475546	-1.3027	0.208058	0.691187	-4.80723
SIGLEC5	-1.17714	1.98053	-1.29779	0.209705	0.691187	-4.81237
CEACAM1	0.428048	0.665569	1.29627	0.210218	0.691187	-4.81396
ISLR2	0.409215	0.312146	1.29525	0.210564	0.691187	-4.81502
CD70	0.549259	1.22195	1.29501	0.210645	0.691187	-4.81527
FABP9	-0.584146	-0.412623	-1.2937	0.211087	0.691187	-4.81664
JUN	0.669344	1.32718	1.29304	0.211311	0.691187	-4.81733
DOK2	-0.822028	4.62115	-1.29104	0.21199	0.691187	-4.81941
CD84	-0.401443	0.482992	-1.28969	0.212451	0.691187	-4.82082
CCL5	-0.787785	3.86298	-1.28922	0.212608	0.691187	-4.8213
FYB1	-0.614847	4.70018	-1.2878	0.213092	0.691187	-4.82278
TPMT	-0.755996	2.93242	-1.28348	0.21457	0.691187	-4.82726
PGF	0.555201	1.06172	1.2828	0.214805	0.691187	-4.82797
CIAPIN1	-0.639861	4.3105	-1.28234	0.214963	0.691187	-4.82845
ANKRD54	-0.77699	1.65509	-1.28104	0.215408	0.691187	-4.82979
MUC13	0.729624	1.21657	1.28091	0.215453	0.691187	-4.82992
CASP1	-0.76111	2.91432	-1.28062	0.215555	0.691187	-4.83023
ANXA11	-0.542369	4.1071	-1.27979	0.215837	0.691187	-4.83108
IL1RN	1.07432	2.91579	1.27952	0.215933	0.691187	-4.83136
TCL1A	-1.49769	1.41089	-1.27803	0.216447	0.691235	-4.8329
BMP6	0.514413	-0.796185	1.27468	0.217603	0.69333	-4.83635
BAIAP2	-0.997522	3.96404	-1.2709	0.218917	0.694626	-4.84024
GMPR	-0.646358	3.57883	-1.27063	0.219013	0.694626	-4.84052
CDKN1A	0.633757	3.91162	1.26867	0.219697	0.695103	-4.84253
ROBO2	-0.426657	-0.431215	-1.26675	0.22037	0.695103	-4.84451
CTSF	-0.534557	-0.310131	-1.26589	0.220668	0.695103	-4.84538
NOS1	0.901827	-0.0236192	1.26329	0.221583	0.696405	-4.84805
DAB2	0.615934	3.2766	1.25491	0.224545	0.704116	-4.85659
CDNF	-0.501537	0.3812	-1.24834	0.226886	0.709852	-4.86326
CD5	-0.740665	1.22266	-1.2467	0.227474	0.710089	-4.86492
VIM	-0.753028	3.95145	-1.2433	0.228699	0.710416	-4.86836
RSPO1	1.07004	1.00312	1.24053	0.229699	0.710416	-4.87115
CASP10	-0.965464	3.8045	-1.23704	0.23096	0.710416	-4.87465
SPON1	0.659253	0.501069	1.23508	0.231675	0.710416	-4.87663
LTBR	0.603219	1.24674	1.23467	0.231823	0.710416	-4.87704
LEFTY2	-0.618168	0.958985	-1.23388	0.23211	0.710416	-4.87783
FCRL3	-0.528153	-0.470454	-1.23289	0.232471	0.710416	-4.87882
PARP1	-0.633179	2.02935	-1.23002	0.233522	0.710416	-4.8817
AGXT	0.656544	1.44789	1.22887	0.233941	0.710416	-4.88285
DPP6	0.457877	-0.0675231	1.2279	0.234298	0.710416	-4.88382
FABP2	-0.807634	-0.157865	-1.22683	0.234689	0.710416	-4.88488
AREG	0.787344	2.08904	1.22544	0.235202	0.710416	-4.88627
WIF1	-0.624559	0.509808	-1.2192	0.237509	0.710416	-4.89248
ANXA4	-0.528746	2.01815	-1.21899	0.237584	0.710416	-4.89269
BPIFB1	0.730726	0.364035	1.21844	0.237788	0.710416	-4.89323
CA4	-0.456797	0.762485	-1.21765	0.238082	0.710416	-4.89402
CORO1A	-0.922321	5.74994	-1.2172	0.23825	0.710416	-4.89447
PLIN1	0.854723	1.06822	1.21499	0.239072	0.710416	-4.89665
GSAP	-0.520072	-3.58856	-1.2109	0.2406	0.710416	-4.9007
CLEC4C	-0.827004	-0.246596	-1.21015	0.240883	0.710416	-4.90144
OGN	-0.77943	0.683596	-1.2087	0.241427	0.710416	-4.90287
FOXO3	-0.58625	0.768642	-1.20788	0.241736	0.710416	-4.90368
SCGN	-0.508478	0.2117	-1.20748	0.241886	0.710416	-4.90408
PDCD1	-0.603469	0.394681	-1.20631	0.242327	0.710416	-4.90523
B4GAT1	0.407278	0.0321346	1.20483	0.242884	0.710416	-4.90669
PARK7	-0.688573	2.94497	-1.20387	0.243245	0.710416	-4.90763
SCARF2	-0.536088	0.491392	-1.20336	0.243439	0.710416	-4.90813
SFTPA1	0.726304	1.50363	1.203	0.243573	0.710416	-4.90848
GFAP	0.410167	0.973773	1.20154	0.244126	0.710416	-4.90991
NELL1	0.702938	-0.815096	1.19959	0.244865	0.710416	-4.91182
PHOSPHO1	0.451704	0.791285	1.19733	0.245725	0.710416	-4.91404
SELP	-0.502758	1.43507	-1.19655	0.246022	0.710416	-4.9148
CTSV	-0.462337	-1.81409	-1.19567	0.246358	0.710416	-4.91566
SEMA4D	-0.434975	0.447646	-1.19488	0.246659	0.710416	-4.91643
STXBP3	-0.428638	0.771319	-1.19487	0.246663	0.710416	-4.91644
CCL2	0.731294	1.68092	1.19458	0.246774	0.710416	-4.91673
DDAH1	0.474748	2.06528	1.19264	0.247514	0.710416	-4.91861
ELOA	-0.71348	3.64255	-1.18945	0.248739	0.710416	-4.92173
PLXNB2	0.434772	0.991465	1.18716	0.249618	0.710416	-4.92395
TNFSF13	0.54263	1.71323	1.18698	0.249687	0.710416	-4.92412
CD79B	0.709665	1.55714	1.18684	0.249742	0.710416	-4.92426
PCOLCE	-0.519517	-0.374127	-1.18674	0.249781	0.710416	-4.92436
PEAR1	-0.382672	0.408412	-1.18506	0.250428	0.710416	-4.92599
AK1	-0.989448	4.24405	-1.18504	0.250435	0.710416	-4.92601
UMOD	0.519502	-0.8874	1.18088	0.252046	0.710416	-4.93003
NCS1	-0.486675	0.0670462	-1.18057	0.252165	0.710416	-4.93033
MIF	-0.650332	4.31493	-1.17953	0.25257	0.710416	-4.93134
CD97	0.544283	0.978731	1.17925	0.252677	0.710416	-4.9316
CASP8	-0.732383	4.91377	-1.17921	0.252695	0.710416	-4.93165
NFATC1	-0.500516	3.07941	-1.17452	0.254524	0.714109	-4.93617
MERTK	0.423375	1.02674	1.17315	0.255058	0.714161	-4.93749
DAPP1	-0.37478	1.47834	-1.16495	0.258284	0.721371	-4.94535
THBS2	0.636254	1.59768	1.16396	0.258673	0.721371	-4.94629
ATG4A	-1.0015	2.57585	-1.16073	0.259955	0.721811	-4.94938
LGMN	0.466827	0.638492	1.16035	0.260106	0.721811	-4.94974
LDLR	0.639233	-0.497738	1.15962	0.260393	0.721811	-4.95043
NTproBNP	1.30725	4.0553	1.15495	0.262257	0.724557	-4.95487
F11R	0.650857	2.72254	1.15452	0.26243	0.724557	-4.95528
RSPO3	0.671088	1.01383	1.14506	0.266233	0.732762	-4.96422
CALB1	0.7965	1.51233	1.1445	0.266459	0.732762	-4.96475
CDH6	-0.471557	0.105358	-1.14197	0.267482	0.733292	-4.96713
TNFSF13B	0.494435	1.56114	1.14141	0.26771	0.733292	-4.96765
FGFR2	0.429798	0.453646	1.13895	0.26871	0.733767	-4.96996
PLA2G15	0.352822	0.6168	1.1376	0.26926	0.733767	-4.97123
LAT2	-0.465968	3.43389	-1.13502	0.270312	0.733767	-4.97364
ODAM	0.405164	-0.0789692	1.13388	0.270777	0.733767	-4.97471
HAVCR1	0.946129	1.22611	1.13148	0.271761	0.733767	-4.97695
GPC1	0.614677	0.321523	1.12987	0.272424	0.733767	-4.97845
CCL4	-0.820376	1.3479	-1.12843	0.273017	0.733767	-4.97979
STIP1	-0.729768	3.51536	-1.12759	0.27336	0.733767	-4.98056
FCRLB	0.681373	1.07414	1.12748	0.273405	0.733767	-4.98067
ULBP2	0.711589	1.47888	1.1271	0.273563	0.733767	-4.98102
QPCT	-0.416749	0.246481	-1.12634	0.273876	0.733767	-4.98173
ANGPT1	-0.632118	2.01992	-1.12495	0.27445	0.733767	-4.98302
VWC2	-0.471149	0.7284	-1.12419	0.274765	0.733767	-4.98373
ADAM8	-0.446614	1.33629	-1.1216	0.27584	0.734205	-4.98613
SERPINB8	-0.702842	2.9179	-1.12124	0.275989	0.734205	-4.98646
FGFBP1	1.18832	0.466904	1.11931	0.276791	0.734927	-4.98824
MUC16	-0.772546	1.61508	-1.11508	0.278555	0.738198	-4.99215
CCS	0.730463	4.21635	1.11287	0.279478	0.73923	-4.99418
SCARF1	-0.436033	2.24515	-1.11154	0.280036	0.739294	-4.9954
FGR	-0.623439	3.3199	-1.10755	0.281712	0.73962	-4.99905
OPTC	0.464866	0.681446	1.10279	0.283725	0.73962	-5.00341
SEMA7A	0.483277	0.630546	1.1025	0.283847	0.73962	-5.00367
TIMP3	-0.946677	4.74629	-1.10058	0.284661	0.73962	-5.00542
SCARB2	0.742178	2.30014	1.10048	0.284702	0.73962	-5.00551
HSPB6	0.689421	0.803531	1.09703	0.286172	0.73962	-5.00865
CASP3	-0.619042	5.50755	-1.0962	0.286525	0.73962	-5.0094
TJAP1	-0.509541	3.72155	-1.09572	0.28673	0.73962	-5.00984
COMP	-0.567318	-0.624669	-1.09558	0.286791	0.73962	-5.00997
ENO1	-0.488023	3.60347	-1.09467	0.28718	0.73962	-5.01079
FABP1	0.891336	2.7173	1.09437	0.287306	0.73962	-5.01106
ADAMTS16	-0.349504	0.194888	-1.09403	0.287454	0.73962	-5.01137
MMP13	0.608225	0.417723	1.09377	0.287564	0.73962	-5.01161
LIF	0.755926	0.338142	1.09361	0.28763	0.73962	-5.01174
IFNGR1	0.415926	0.750815	1.09079	0.288842	0.741211	-5.0143
AXL	0.364205	0.372331	1.08968	0.289318	0.741211	-5.01531
GZMB	0.809919	0.823162	1.08626	0.290789	0.743604	-5.01839
BTN3A2	0.531547	2.06718	1.08462	0.291499	0.744047	-5.01987
LGALS7_LGALS7B	-0.578497	0.433288	-1.07858	0.294115	0.749251	-5.02528
PTPRN2	0.56997	1.22104	1.07705	0.294778	0.749251	-5.02664
ITGB6	0.524813	0.241062	1.07477	0.295776	0.749251	-5.02868
FCRL2	0.51476	0.00794615	1.0744	0.295938	0.749251	-5.02902
CRACR2A	-0.67724	5.15976	-1.0737	0.296241	0.749251	-5.02963
CA12	0.396876	0.983946	1.072	0.296984	0.749762	-5.03115
GALNT2	0.352085	0.166692	1.07002	0.297853	0.750589	-5.03291
CXCL16	0.461558	1.2279	1.06464	0.300219	0.752923	-5.03768
ZBTB17	-0.533205	2.70652	-1.06266	0.301095	0.752923	-5.03943
NAAA	-0.422025	-0.3779	-1.06178	0.301486	0.752923	-5.04021
CCL24	-0.868037	-0.422946	-1.06016	0.302203	0.752923	-5.04164
MEPE	0.397789	0.0532654	1.0588	0.302807	0.752923	-5.04284
MLN	-0.555275	2.48619	-1.05674	0.303721	0.752923	-5.04465
LRP1	0.316529	0.945731	1.05648	0.303836	0.752923	-5.04487
OSM	-0.940769	3.56474	-1.05482	0.304577	0.752923	-5.04633
CERT	-0.466388	3.18703	-1.05478	0.304593	0.752923	-5.04637
PTS	0.928523	3.17558	1.05416	0.30487	0.752923	-5.04691
GP2	0.879994	2.09417	1.05411	0.304893	0.752923	-5.04696
MYOC	0.642853	-0.63015	1.05028	0.306605	0.752923	-5.05031
AMBN	-0.280005	-0.265042	-1.04992	0.306766	0.752923	-5.05062
GGH	0.452355	0.623842	1.04863	0.307344	0.752923	-5.05175
SORD	-0.567691	2.26117	-1.04788	0.307682	0.752923	-5.0524
FKBP7	0.355913	1.02165	1.04738	0.307906	0.752923	-5.05284
COL6A3	-0.586934	1.44568	-1.04714	0.308014	0.752923	-5.05305
GCNT1	-0.399073	1.14128	-1.04514	0.308913	0.753792	-5.05479
SUMF2	-0.519644	0.301373	-1.04239	0.310154	0.75395	-5.05718
CD55	0.442794	0.913323	1.04081	0.310871	0.75395	-5.05856
WASF1	-0.427633	3.04587	-1.04075	0.310896	0.75395	-5.05861
TNR	0.336719	0.117919	1.04018	0.311154	0.75395	-5.0591
SUGT1	-0.559014	2.91984	-1.03502	0.313495	0.756545	-5.06356
NRP2	0.415717	0.537292	1.03482	0.313589	0.756545	-5.06374
MSR1	0.559113	0.937838	1.0326	0.314598	0.756545	-5.06565
CCL13	-0.819021	3.14043	-1.03256	0.314618	0.756545	-5.06569
DSG3	-0.389321	-0.299419	-1.03182	0.314954	0.756545	-5.06632
LY75	-0.395135	0.0484846	-1.02981	0.315874	0.757441	-5.06805
CRH	-0.660879	-1.34826	-1.02821	0.316607	0.757888	-5.06943
TSHB	0.463219	-0.295023	1.02395	0.318566	0.758817	-5.07308
MSLN	-0.683023	1.53568	-1.02322	0.318899	0.758817	-5.0737
CD2AP	-0.661147	2.88411	-1.0228	0.319093	0.758817	-5.07406
CD244	-0.425602	0.818665	-1.0226	0.319185	0.758817	-5.07423
CALCA	1.11861	1.93512	1.02125	0.319807	0.758994	-5.07538
CXADR	0.653922	2.06065	1.01595	0.322261	0.76351	-5.07989
PLA2G10	0.777234	0.510465	1.01471	0.322839	0.763575	-5.08095
TNFRSF1B	0.503345	1.81755	1.01242	0.323904	0.763793	-5.08289
PTPRM	-0.286453	0.404281	-1.01191	0.32414	0.763793	-5.08332
FUT3_FUT5	0.585652	0.713435	1.01096	0.324584	0.763793	-5.08412
CCL16	-0.685464	1.23886	-1.00873	0.325626	0.764317	-5.08601
CRHBP	0.356243	0.409219	1.00812	0.32591	0.764317	-5.08652
REN	0.773597	0.624115	1.00426	0.327721	0.765916	-5.08977
LAYN	0.631471	1.59678	1.00312	0.328257	0.765916	-5.09073
ACP6	-0.504147	0.911235	-1.00209	0.32874	0.765916	-5.09159
PROC	-0.341571	0.4078	-1.00135	0.329089	0.765916	-5.09221
DIABLO	0.525053	4.14223	1.00055	0.329464	0.765916	-5.09288
PPP1R12A	-0.567628	4.65124	-0.999612	0.329907	0.765916	-5.09367
ADM	0.415689	1.3126	0.997504	0.330903	0.766889	-5.09543
CD48	0.421155	0.697804	0.996383	0.331433	0.766889	-5.09637
GYS1	-0.744055	4.06731	-0.995138	0.332023	0.766974	-5.0974
TDGF1	1.57236	0.399312	0.991045	0.333967	0.770179	-5.10081
CLEC4A	-0.397783	0.371373	-0.988829	0.335023	0.770479	-5.10265
FGF5	0.405132	0.631538	0.988314	0.335268	0.770479	-5.10308
CTSD	0.327285	0.458158	0.986923	0.335932	0.770479	-5.10423
PPY	0.573433	0.295627	0.986111	0.33632	0.770479	-5.1049
AGRP	0.459759	2.7071	0.983295	0.337669	0.771921	-5.10723
S100A4	-0.489964	2.88918	-0.982472	0.338064	0.771921	-5.10791
ENG	-0.289256	0.212258	-0.97964	0.339425	0.771923	-5.11024
TFPI2	0.462549	2.07989	0.978798	0.33983	0.771923	-5.11093
SF3B4	-0.595562	3.42689	-0.978346	0.340048	0.771923	-5.1113
CD22	-0.699667	-0.115081	-0.975313	0.341511	0.771923	-5.11379
PRTFDC1	-0.60295	1.72257	-0.974387	0.341959	0.771923	-5.11454
MMP1	-0.622243	2.2835	-0.973533	0.342372	0.771923	-5.11524
TGFBI	0.346967	0.356823	0.973291	0.34249	0.771923	-5.11544
MMP7	-0.535055	0.187192	-0.97198	0.343125	0.771923	-5.11651
ITGB5	0.405243	1.15623	0.971686	0.343267	0.771923	-5.11675
CD300LG	0.532331	0.400008	0.970931	0.343634	0.771923	-5.11737
DSC2	-0.495298	0.881392	-0.965505	0.346274	0.776595	-5.12178
ABHD14B	0.457036	3.78695	0.962718	0.347636	0.776968	-5.12404
HARS	-0.475585	3.34083	-0.962644	0.347672	0.776968	-5.1241
PDP1	0.546119	1.66883	0.961193	0.348383	0.776968	-5.12528
RP2	-0.365936	2.32209	-0.96058	0.348683	0.776968	-5.12577
QDPR	-0.381231	1.78855	-0.950193	0.3538	0.786812	-5.13412
AIFM1	0.613031	3.17288	0.949315	0.354236	0.786812	-5.13483
GALNT7	-0.317846	-6.15385e-05	-0.947902	0.354936	0.787106	-5.13595
ARG1	-0.359267	3.47299	-0.942702	0.357523	0.791576	-5.14009
FOLR2	0.44607	0.977404	0.938969	0.359388	0.792953	-5.14306
CXCL13	0.764661	3.38847	0.936918	0.360415	0.792953	-5.14468
VSIR	-0.420416	2.03603	-0.935095	0.36133	0.792953	-5.14612
CCN3	-0.526887	0.743423	-0.932972	0.362398	0.792953	-5.14779
PIGR	0.442332	0.748935	0.932473	0.362649	0.792953	-5.14818
CDKN2D	-0.515669	3.71246	-0.931622	0.363078	0.792953	-5.14885
SFTPA2	0.505411	1.48487	0.930575	0.363606	0.792953	-5.14967
CCL26	-0.624541	4.83562	-0.929809	0.363992	0.792953	-5.15027
TGM2	0.51151	1.76055	0.929677	0.364059	0.792953	-5.15038
HEXIM1	0.396486	3.18999	0.929034	0.364383	0.792953	-5.15088
DLL1	0.390388	1.21056	0.928926	0.364438	0.792953	-5.15097
ADAMTS13	-0.392419	-0.617288	-0.925647	0.366097	0.793744	-5.15353
CD200R1	-0.396025	-0.0195885	-0.925376	0.366235	0.793744	-5.15375
TNFRSF1A	0.579628	1.93639	0.924814	0.36652	0.793744	-5.15418
CST7	0.59413	2.96191	0.923412	0.367231	0.794044	-5.15528
NME3	0.353185	-0.0705462	0.920834	0.368542	0.795637	-5.15729
ICA1	-0.418288	3.03378	-0.919001	0.369476	0.796412	-5.15871
ADAMTS8	0.314734	-0.546854	0.916552	0.370726	0.797866	-5.16061
SPON2	0.347329	1.75556	0.915319	0.371356	0.797984	-5.16156
ADGRE2	0.3937	0.474131	0.913863	0.372102	0.798348	-5.16269
COL4A1	0.320194	0.821488	0.91146	0.373334	0.799755	-5.16454
ATF2	0.639989	0.770312	0.90849	0.374861	0.801786	-5.16683
HBEGF	-0.321529	-0.983585	-0.905876	0.376209	0.803428	-5.16884
MIA	-0.44741	-0.680877	-0.900424	0.379029	0.806193	-5.173
FSTL3	0.432909	1.57332	0.899507	0.379505	0.806193	-5.1737
MFAP5	-0.423517	-0.244277	-0.898968	0.379785	0.806193	-5.17411
CPE	-0.380453	-0.171862	-0.897764	0.380411	0.806193	-5.17503
MME	-0.498982	1.47583	-0.896879	0.380871	0.806193	-5.1757
RBKS	-0.437165	2.32169	-0.895051	0.381823	0.806193	-5.17709
ZBTB16	0.528625	3.47965	0.894258	0.382236	0.806193	-5.17769
PRELP	0.398991	0.559088	0.89379	0.382481	0.806193	-5.17804
NTRK3	-0.32258	-0.507327	-0.893297	0.382738	0.806193	-5.17842
PBLD	-0.334771	0.0472615	-0.890022	0.38445	0.80662	-5.18089
IL1RL2	0.338485	0.0532654	0.889698	0.38462	0.80662	-5.18113
IL7R	-0.348468	0.572431	-0.888185	0.385413	0.80662	-5.18227
IL18	0.414277	1.34946	0.887686	0.385674	0.80662	-5.18265
ERBB3	0.299988	0.370377	0.886604	0.386242	0.80662	-5.18346
SDC4	-0.458989	0.532477	-0.886242	0.386433	0.80662	-5.18374
CLPP	0.476492	2.71345	0.883859	0.387686	0.808019	-5.18552
CCL23	0.397908	2.01281	0.882208	0.388555	0.808401	-5.18676
NOMO1	0.311567	0.428723	0.881298	0.389036	0.808401	-5.18744
CALCOCO1	-0.45254	6.40223	-0.877735	0.390918	0.810956	-5.1901
DLK1	0.508546	0.289365	0.876731	0.39145	0.810956	-5.19085
ADCYAP1R1	-0.231098	-0.0336769	-0.875655	0.392021	0.810956	-5.19165
GALNT3	0.524873	0.591258	0.874366	0.392705	0.81116	-5.1926
ITGA11	-0.385613	-0.987708	-0.868823	0.395655	0.814449	-5.19671
GLO1	-0.579005	2.19314	-0.867646	0.396283	0.814449	-5.19757
NECTIN4	0.502738	1.0748	0.867607	0.396304	0.814449	-5.1976
CD300C	0.362443	1.5338	0.865166	0.397609	0.814449	-5.1994
IL20RA	-0.279787	-0.0792462	-0.863976	0.398246	0.814449	-5.20027
APEX1	-0.524378	4.19185	-0.863365	0.398574	0.814449	-5.20072
EDAR	-0.430334	1.22975	-0.86214	0.399231	0.814449	-5.20162
CAPG	-0.357064	1.62318	-0.859159	0.400833	0.814449	-5.2038
NPY	0.482964	-0.404069	0.858186	0.401357	0.814449	-5.20451
BSG	0.327663	0.652781	0.857663	0.401639	0.814449	-5.20489
KIR2DL3	-0.522692	0.235785	-0.857489	0.401732	0.814449	-5.20502
PTN	0.648019	-0.110462	0.857179	0.401899	0.814449	-5.20525
HNMT	-0.370071	1.66134	-0.856544	0.402241	0.814449	-5.20571
CNTN1	-0.382463	-0.575708	-0.855252	0.402938	0.814449	-5.20665
DTX3	-0.360415	0.613212	-0.854933	0.403111	0.814449	-5.20688
AARSD1	-0.614855	4.03735	-0.853646	0.403806	0.814666	-5.20782
FCAR	-0.380081	1.98759	-0.851252	0.405102	0.815419	-5.20955
AMBP	0.299717	0.254938	0.850782	0.405356	0.815419	-5.20989
RHOC	-0.468897	4.56947	-0.848695	0.406489	0.816513	-5.2114
ARHGEF12	-0.453502	4.57475	-0.84476	0.408629	0.819623	-5.21424
IDUA	-0.310407	-1.69845	-0.843008	0.409584	0.820052	-5.2155
SCG2	0.400865	0.688169	0.842198	0.410026	0.820052	-5.21608
HGF	0.736748	1.74639	0.840077	0.411185	0.821186	-5.2176
AKR1B1	-0.349575	2.247	-0.838485	0.412056	0.821741	-5.21873
TNFRSF9	-0.429452	0.584735	-0.837046	0.412845	0.822131	-5.21976
LY6D	0.473121	0.966619	0.835531	0.413677	0.822605	-5.22084
ANXA3	-0.464223	2.83798	-0.832832	0.41516	0.824372	-5.22276
RCOR1	-0.34824	2.1882	-0.830222	0.416598	0.824663	-5.22461
VMO1	0.540416	1.31389	0.829807	0.416827	0.824663	-5.2249
TNFRSF12A	0.568393	1.50494	0.829328	0.417092	0.824663	-5.22524
AFP	-0.372125	-0.10825	-0.82746	0.418124	0.825526	-5.22656
MZB1	0.460066	1.54114	0.825974	0.418946	0.825972	-5.22761
SULT2A1	0.538245	1.19493	0.821047	0.421679	0.829533	-5.23107
SIRT2	-0.46752	4.43315	-0.820345	0.422069	0.829533	-5.23156
NRCAM	0.266554	0.256308	0.818813	0.422921	0.829533	-5.23263
NEFL	0.705813	2.97433	0.817343	0.42374	0.829533	-5.23366
CLPS	0.535925	2.17448	0.817337	0.423744	0.829533	-5.23366
CTSS	-0.32038	0.640027	-0.8159	0.424546	0.82993	-5.23467
EPHB6	0.29872	0.941169	0.81284	0.426256	0.8321	-5.23679
ENTPD5	0.227712	0.633027	0.808515	0.428681	0.832449	-5.23979
LHPP	-0.509878	2.73928	-0.808229	0.428841	0.832449	-5.23999
CDH1	0.340452	1.13792	0.808105	0.428911	0.832449	-5.24007
BAX	-0.553897	6.17637	-0.806068	0.430056	0.832449	-5.24148
THPO	0.289081	0.829688	0.805151	0.430573	0.832449	-5.24211
ACAA1	0.506892	2.241	0.804177	0.431121	0.832449	-5.24278
ARHGAP1	-0.232077	0.785446	-0.802236	0.432216	0.832449	-5.24411
KYAT1	-0.391659	2.81682	-0.80161	0.43257	0.832449	-5.24454
DSG4	-0.347858	-0.692085	-0.801088	0.432865	0.832449	-5.2449
NRP1	-0.266584	0.497162	-0.799601	0.433705	0.832449	-5.24591
VSTM1	-0.422342	1.34209	-0.798553	0.434298	0.832449	-5.24663
PDCD6	-0.328382	0.451069	-0.798352	0.434412	0.832449	-5.24677
LPCAT2	-0.458771	3.21492	-0.793881	0.436949	0.832449	-5.24981
CD93	-0.294406	0.5348	-0.78979	0.439278	0.832449	-5.25258
IFNLR1	0.364814	-0.513546	0.789104	0.439669	0.832449	-5.25305
RTN4R	0.33864	0.40575	0.789073	0.439687	0.832449	-5.25307
STAMBP	-0.374031	3.22797	-0.788656	0.439925	0.832449	-5.25335
RUVBL1	-0.465676	0.898638	-0.788451	0.440042	0.832449	-5.25349
LAIR1	0.533975	1.9425	0.788303	0.440126	0.832449	-5.25359
PCDH17	0.359605	0.466012	0.78724	0.440733	0.832449	-5.2543
SNX9	-0.411442	3.93676	-0.786206	0.441325	0.832449	-5.255
DNER	0.272917	-0.662573	0.786025	0.441428	0.832449	-5.25512
SMOC2	-0.35953	0.194646	-0.783179	0.443058	0.832449	-5.25703
CEACAM8	-0.305933	3.13311	-0.783156	0.443071	0.832449	-5.25705
P4HB	0.277179	0.804892	0.782771	0.443292	0.832449	-5.25731
SNAP23	-0.36827	4.67132	-0.781565	0.443984	0.832449	-5.25811
STX6	0.339903	2.52142	0.781323	0.444123	0.832449	-5.25828
VCAN	0.338295	1.4501	0.77982	0.444986	0.832449	-5.25928
ISM1	0.268522	0.40515	0.779312	0.445278	0.832449	-5.25962
TBC1D23	-0.460171	4.04169	-0.778846	0.445546	0.832449	-5.25993
CNTN4	-0.315375	-0.420792	-0.778788	0.445579	0.832449	-5.25997
NPTN	0.58224	0.606592	0.777371	0.446395	0.832449	-5.26092
CST6	0.442546	0.973377	0.775618	0.447406	0.832449	-5.26208
PPP1R2	-0.337492	3.09603	-0.774622	0.447981	0.832449	-5.26274
CCL22	-0.51022	0.03575	-0.774378	0.448121	0.832449	-5.26291
PM20D1	0.630482	-2.39232	0.771787	0.449618	0.832449	-5.26462
NID2	0.266765	0.896635	0.771313	0.449893	0.832449	-5.26494
MOG	0.352655	0.778927	0.770604	0.450303	0.832449	-5.2654
LY9	-0.31463	0.276831	-0.769776	0.450783	0.832449	-5.26595
FOPNL	-0.353149	1.57217	-0.767504	0.452101	0.832449	-5.26745
AMN	0.342815	0.359796	0.766183	0.452868	0.832449	-5.26832
SNCG	0.590531	2.2334	0.76605	0.452945	0.832449	-5.2684
DNMBP	-0.359808	4.08017	-0.765282	0.453391	0.832449	-5.26891
PPCDC	-0.414787	2.48659	-0.764572	0.453804	0.832449	-5.26937
BTC	-0.380076	1.2032	-0.76422	0.454009	0.832449	-5.26961
CCN1	-0.470599	-1.85632	-0.764127	0.454063	0.832449	-5.26967
CRX	-0.745631	-0.754115	-0.758462	0.457367	0.837399	-5.27337
HAVCR2	0.345708	1.76894	0.755999	0.458808	0.838929	-5.27497
CXCL6	-0.392931	3.6304	-0.751607	0.461385	0.841623	-5.27781
LAT	0.297766	3.26855	0.751418	0.461496	0.841623	-5.27793
DARS	-0.357664	4.6886	-0.749528	0.462607	0.842541	-5.27915
GRK5	-0.219823	0.715146	-0.747327	0.463904	0.843794	-5.28056
EGFL7	-0.333048	0.372485	-0.745556	0.464949	0.84412	-5.2817
IL10RA	-0.297136	0.505258	-0.7433	0.466282	0.84412	-5.28314
INPPL1	-0.330675	3.41393	-0.742556	0.466722	0.84412	-5.28362
CNTNAP2	-0.291438	0.596577	-0.742459	0.46678	0.84412	-5.28368
BLMH	0.282294	1.297	0.74004	0.468212	0.84412	-5.28522
ADGRG2	0.277326	-0.210423	0.73945	0.468562	0.84412	-5.2856
IL13RA1	0.230615	0.301669	0.73932	0.468639	0.84412	-5.28568
ACE2	0.593198	1.50231	0.737702	0.469599	0.84412	-5.28671
MAEA	0.335984	1.52047	0.737426	0.469764	0.84412	-5.28688
CD300E	0.377875	2.02262	0.736586	0.470263	0.84412	-5.28741
SIRPB1	0.335674	1.676	0.735199	0.471087	0.84412	-5.28829
GFER	0.340199	2.45699	0.734688	0.471392	0.84412	-5.28862
IRAK4	-0.365942	4.66754	-0.732681	0.472587	0.845168	-5.28988
DNAJB1	-0.450188	3.97052	-0.731585	0.473241	0.845247	-5.29057
PAM	0.242405	0.896485	0.729131	0.474706	0.846301	-5.29211
CD69	-0.345026	3.99324	-0.728553	0.475052	0.846301	-5.29248
CLUL1	0.254087	0.763238	0.724894	0.477243	0.846851	-5.29476
CDHR2	-0.413014	1.8279	-0.723998	0.47778	0.846851	-5.29532
PAG1	-0.36013	3.61943	-0.723551	0.478048	0.846851	-5.2956
JCHAIN	0.387106	0.563242	0.723041	0.478355	0.846851	-5.29592
PSME1	-0.240471	2.95045	-0.722939	0.478416	0.846851	-5.29598
NTRK2	-0.291727	-0.453838	-0.718663	0.480988	0.847089	-5.29864
STK24	-0.340852	1.43818	-0.717913	0.481439	0.847089	-5.2991
ARID4B	-0.318014	1.33194	-0.716083	0.482543	0.847089	-5.30023
TGFA	-0.477193	2.217	-0.715433	0.482936	0.847089	-5.30063
KAZALD1	0.263055	0.0867423	0.714061	0.483765	0.847089	-5.30148
CD59	0.353483	1.29196	0.711231	0.485476	0.847089	-5.30321
CDSN	0.305535	0.712988	0.708873	0.486906	0.847089	-5.30466
FLT3	-0.257823	-0.113481	-0.707218	0.487911	0.847089	-5.30567
IL2RA	0.329915	1.91323	0.707048	0.488014	0.847089	-5.30577
NPM1	-0.325065	4.7897	-0.706457	0.488373	0.847089	-5.30613
FCRL1	-0.491882	-0.566865	-0.706191	0.488535	0.847089	-5.30629
GH1	0.641853	4.60407	0.706024	0.488637	0.847089	-5.30639
LGALS4	0.28633	0.822542	0.705642	0.488869	0.847089	-5.30663
HSPB1	0.311902	5.49869	0.705415	0.489007	0.847089	-5.30676
CD74	0.322296	1.8738	0.703851	0.489959	0.847089	-5.30771
PCDH1	0.190883	0.469538	0.703488	0.49018	0.847089	-5.30793
PNPT1	-0.67028	1.14982	-0.702502	0.490781	0.847089	-5.30853
CHRDL1	0.301185	0.763904	0.702131	0.491006	0.847089	-5.30876
CEACAM5	0.402222	0.644212	0.700869	0.491776	0.847089	-5.30952
MPO	-0.214627	2.21497	-0.700294	0.492127	0.847089	-5.30987
WISP2	0.357602	1.02044	0.699513	0.492604	0.847089	-5.31034
LEPR	0.241148	0.756719	0.697696	0.493715	0.847089	-5.31143
HLA-DRA	0.46029	2.23314	0.696838	0.49424	0.847089	-5.31195
CA13	-0.384562	5.13764	-0.696799	0.494264	0.847089	-5.31197
SPINT1	0.270716	0.617396	0.695153	0.495271	0.847089	-5.31296
INPP1	0.270854	1.47922	0.69514	0.49528	0.847089	-5.31297
ART3	-0.239464	0.345473	-0.694726	0.495533	0.847089	-5.31322
SERPINB6	-0.311366	2.13953	-0.694514	0.495663	0.847089	-5.31335
MAP3K5	-0.456273	4.59115	-0.690877	0.497896	0.849337	-5.31552
PSIP1	-0.358656	3.30605	-0.689483	0.498753	0.849337	-5.31635
TIMP4	0.238937	0.646646	0.688447	0.499391	0.849337	-5.31697
KDR	-0.288113	-0.301688	-0.68836	0.499444	0.849337	-5.31702
TARBP2	-0.373039	3.75305	-0.687388	0.500043	0.849337	-5.3176
KLK8	-0.309726	-0.373181	-0.685293	0.501334	0.850489	-5.31884
HBQ1	-0.425161	1.5405	-0.680702	0.504172	0.854257	-5.32155
IL22RA1	-0.215107	0.528688	-0.678293	0.505664	0.854843	-5.32296
FGF21	0.569275	3.24638	0.678153	0.505751	0.854843	-5.32304
TGFBR2	0.397693	1.13343	0.67702	0.506454	0.854989	-5.32371
PPME1	-0.547887	5.5616	-0.673726	0.508501	0.857399	-5.32563
FOLR1	0.321475	1.18501	0.669436	0.511173	0.8602	-5.32812
IGF2R	0.199556	0.473204	0.667999	0.51207	0.8602	-5.32895
BANK1	0.345818	4.45564	0.667555	0.512347	0.8602	-5.32921
VPS37A	-0.289311	3.64095	-0.665808	0.513439	0.8602	-5.33021
KEL	-0.321971	1.33908	-0.66481	0.514064	0.8602	-5.33079
SERPINB9	-0.1734	2.41931	-0.664162	0.514469	0.8602	-5.33116
ICAM5	-0.297093	0.729881	-0.663666	0.51478	0.8602	-5.33144
IL19	-0.532002	1.9586	-0.663112	0.515127	0.8602	-5.33176
ADGRG1	0.345851	1.16171	0.659482	0.517404	0.862963	-5.33384
CLEC10A	-0.250008	-0.491862	-0.656827	0.519074	0.86359	-5.33535
SLAMF6	0.259262	0.849712	0.656751	0.519122	0.86359	-5.3354
CXCL17	0.365541	1.10152	0.655493	0.519913	0.86359	-5.33611
FOSB	-0.29736	0.568731	-0.654923	0.520272	0.86359	-5.33643
PILRB	0.28591	1.98772	0.64831	0.524448	0.86948	-5.34016
CCL21	0.378543	1.18726	0.645578	0.526179	0.870193	-5.34169
ITGB2	-0.2644	0.688031	-0.644951	0.526576	0.870193	-5.34205
SPRY2	0.232013	1.67632	0.642984	0.527825	0.870193	-5.34314
DEFA1_DEFA1B	-0.347228	2.87107	-0.641961	0.528475	0.870193	-5.34371
CDC27	-0.234537	1.20017	-0.641234	0.528937	0.870193	-5.34412
DPP4	0.205647	-0.314758	0.638931	0.530403	0.870193	-5.34539
EFNA4	0.422472	1.9035	0.638931	0.530403	0.870193	-5.34539
COL18A1	-0.193497	0.903631	-0.638899	0.530423	0.870193	-5.34541
MPIG6B	-0.252196	3.33944	-0.638733	0.530529	0.870193	-5.3455
CA2	-0.651646	4.47562	-0.637588	0.531258	0.870359	-5.34614
CLEC4G	0.258634	0.897927	0.633779	0.533689	0.871267	-5.34824
IL12A_IL12B	0.476561	-0.29905	0.633758	0.533703	0.871267	-5.34825
LAMA4	-0.24949	-0.843965	-0.633423	0.533917	0.871267	-5.34843
CXCL11	0.573202	6.24015	0.632781	0.534327	0.871267	-5.34878
ICAM1	0.252448	1.13605	0.624083	0.539904	0.878087	-5.35352
KLK14	0.293786	0.553331	0.623892	0.540027	0.878087	-5.35363
APOM	-0.235122	-0.461027	-0.623297	0.54041	0.878087	-5.35395
IL1R2	0.171923	0.0344846	0.620902	0.541952	0.878602	-5.35524
FCGR2A	0.286484	0.3031	0.620099	0.542469	0.878602	-5.35568
LPL	0.338705	1.0001	0.619852	0.542628	0.878602	-5.35581
CDC37	-0.356803	2.86353	-0.61653	0.544773	0.880804	-5.35759
WARS	0.305689	1.04512	0.615553	0.545404	0.880804	-5.35811
CCL11	-0.176261	1.05012	-0.61445	0.546118	0.880804	-5.3587
SRP14	-0.332432	2.62494	-0.613303	0.54686	0.880804	-5.35931
AOC3	-0.232579	0.122173	-0.611975	0.54772	0.880804	-5.36002
HAGH	0.603907	3.85949	0.611335	0.548135	0.880804	-5.36036
GDF2	0.230205	-0.625504	0.610869	0.548437	0.880804	-5.36061
ANGPTL3	0.186367	0.935504	0.608956	0.549679	0.881264	-5.36162
GGT1	0.314995	1.27649	0.608468	0.549995	0.881264	-5.36188
FXYD5	0.218643	1.31719	0.606779	0.551092	0.882002	-5.36277
AZU1	-0.384999	4.5458	-0.605163	0.552144	0.882666	-5.36362
CLEC1B	-0.248144	3.8657	-0.602488	0.553886	0.884283	-5.36502
CCL19	0.289264	2.60612	0.601643	0.554437	0.884283	-5.36547
PTPN1	0.242661	4.40735	0.600674	0.555069	0.884283	-5.36597
RNASET2	0.220238	1.3031	0.599138	0.556072	0.884863	-5.36677
ITM2A	-0.250809	1.23491	-0.592267	0.56057	0.890187	-5.37033
CA14	0.306923	-0.591515	0.592065	0.560702	0.890187	-5.37044
SSB	0.285373	1.929	0.591078	0.56135	0.890196	-5.37094
ADAM15	-0.205164	0.820196	-0.588395	0.563113	0.890253	-5.37232
CTRB1	-0.306028	1.34268	-0.586046	0.564658	0.890253	-5.37352
MAPK9	0.22464	2.86573	0.58503	0.565327	0.890253	-5.37404
LAMP3	0.311476	1.47227	0.584389	0.56575	0.890253	-5.37436
PRL	0.399551	0.7723	0.584383	0.565754	0.890253	-5.37437
ITGAV	0.184091	-0.620658	0.582852	0.566763	0.890253	-5.37514
TNFRSF13C	-0.338443	0.209173	-0.581554	0.56762	0.890253	-5.3758
PILRA	0.302842	1.69085	0.580304	0.568445	0.890253	-5.37643
EDA2R	0.435513	2.04521	0.578912	0.569366	0.890253	-5.37714
IGFBP4	0.443443	1.85041	0.578604	0.56957	0.890253	-5.37729
LBR	-0.344264	5.21208	-0.578495	0.569642	0.890253	-5.37735
F7	0.198931	0.347908	0.576891	0.570703	0.890253	-5.37815
DFFA	-0.256914	3.95719	-0.576514	0.570953	0.890253	-5.37834
MMP12	-0.425717	-0.0252731	-0.576398	0.57103	0.890253	-5.3784
TNFRSF11A	0.352544	1.96143	0.574994	0.57196	0.890253	-5.3791
CCN2	-0.294594	1.34252	-0.574513	0.572279	0.890253	-5.37935
SNAP29	-0.287409	5.29849	-0.574253	0.572451	0.890253	-5.37948
CLEC5A	0.254651	2.09652	0.569641	0.575514	0.890253	-5.38177
BTN2A1	0.272525	0.901554	0.569597	0.575543	0.890253	-5.38179
SLITRK6	0.186053	0.398865	0.568593	0.576211	0.890253	-5.38229
ANXA10	-0.338657	0.379408	-0.567689	0.576813	0.890253	-5.38274
FCN2	-0.296471	0.283542	-0.56683	0.577385	0.890253	-5.38316
MEP1B	-0.359644	-1.08426	-0.565213	0.578462	0.890253	-5.38396
FUCA1	0.296182	1.18235	0.565035	0.578581	0.890253	-5.38405
MYO9B	-0.34351	1.97315	-0.564703	0.578802	0.890253	-5.38421
CNDP1	0.290899	-0.621388	0.564625	0.578854	0.890253	-5.38425
ICAM3	-0.208051	0.472212	-0.564507	0.578933	0.890253	-5.38431
THOP1	-0.230775	1.02369	-0.562372	0.580358	0.890253	-5.38536
PQBP1	0.216861	2.33817	0.560899	0.581342	0.890253	-5.38608
COLEC12	0.255326	1.11327	0.55965	0.582177	0.890253	-5.38669
CTF1	-0.239666	1.39287	-0.558075	0.583231	0.890253	-5.38745
TNFRSF13B	0.407348	0.678446	0.557456	0.583645	0.890253	-5.38776
GZMA	-0.315184	0.280438	-0.555553	0.584921	0.890253	-5.38868
SIGLEC10	0.228228	1.82438	0.554342	0.585733	0.890253	-5.38927
ANG	-0.207012	0.457523	-0.554263	0.585785	0.890253	-5.3893
SOST	0.222095	1.53987	0.553627	0.586212	0.890253	-5.38961
KIT	-0.258054	-0.860892	-0.551199	0.587843	0.890253	-5.39078
CHI3L1	0.40113	3.03544	0.551195	0.587846	0.890253	-5.39078
PSME2	-0.201416	2.61135	-0.549136	0.589231	0.890253	-5.39177
DCBLD2	0.240766	1.24563	0.547337	0.590442	0.890253	-5.39263
ACAN	-0.1907	-0.112812	-0.547012	0.590661	0.890253	-5.39279
REG4	-0.304147	0.354104	-0.546829	0.590784	0.890253	-5.39287
CC2D1A	-0.317353	4.6368	-0.545754	0.591508	0.890253	-5.39338
RGMB	0.208586	0.296638	0.545553	0.591644	0.890253	-5.39348
PLXDC1	-0.181252	-0.48045	-0.545018	0.592004	0.890253	-5.39373
CD160	-0.450228	0.287527	-0.544761	0.592178	0.890253	-5.39386
C2	0.161104	0.705054	0.544733	0.592197	0.890253	-5.39387
DPP7	-0.270036	1.37254	-0.544703	0.592217	0.890253	-5.39388
NCAM2	-0.211359	-0.414042	-0.542527	0.593686	0.891024	-5.39492
GGT5	-0.184336	0.578015	-0.540237	0.595233	0.891024	-5.396
ATP6AP2	0.15433	0.945546	0.538215	0.596602	0.891024	-5.39695
ENAH	0.210465	1.57904	0.537721	0.596936	0.891024	-5.39718
C2CD2L	-0.288366	3.38382	-0.537513	0.597077	0.891024	-5.39728
WNT9A	-0.212736	0.451996	-0.537332	0.5972	0.891024	-5.39736
LTBP3	-0.340606	1.49162	-0.537287	0.59723	0.891024	-5.39739
DCXR	-0.299655	0.455777	-0.535279	0.598591	0.892094	-5.39833
DKKL1	0.411468	-0.300169	0.532082	0.600761	0.894367	-5.39982
PLAU	0.220263	0.525046	0.528233	0.603379	0.8973	-5.4016
PDCD5	-0.296737	3.61879	-0.523514	0.606596	0.901117	-5.40376
TST	-0.281621	2.03226	-0.520735	0.608494	0.902968	-5.40503
KRT5	0.337722	0.974627	0.519317	0.609464	0.903	-5.40568
NDRG1	0.144455	0.612115	0.518092	0.610302	0.903	-5.40623
BIN2	-0.314762	3.73881	-0.517847	0.610469	0.903	-5.40634
GSTA1	0.362382	0.520692	0.516634	0.6113	0.903265	-5.40689
FCRL5	-0.318255	-0.304381	-0.51311	0.613717	0.90587	-5.40848
ALPP	-0.314187	1.16695	-0.511339	0.614933	0.905998	-5.40927
IRAK1	-0.214766	3.38361	-0.511079	0.615111	0.905998	-5.40939
MANSC1	0.19043	0.766923	0.508459	0.616913	0.907688	-5.41055
IL15RA	-0.211333	1.15527	-0.505488	0.618959	0.908944	-5.41187
COL1A1	0.155819	0.306085	0.505314	0.619079	0.908944	-5.41195
ANPEP	0.199794	0.695192	0.502006	0.621361	0.910658	-5.4134
MASP1	0.145905	1.37782	0.501718	0.62156	0.910658	-5.41353
INHBC	0.229619	0.136642	0.499862	0.622842	0.911572	-5.41434
LGALS1	-0.191381	1.72917	-0.498867	0.62353	0.911616	-5.41478
SPINK4	0.273744	1.29678	0.497111	0.624745	0.91243	-5.41554
FABP5	-0.329628	4.07775	-0.489737	0.629858	0.916368	-5.41873
HYOU1	-0.153978	0.8321	-0.489319	0.630149	0.916368	-5.41891
IGFBP7	-0.23013	0.974942	-0.488689	0.630587	0.916368	-5.41918
DKK1	-0.233352	2.77207	-0.4869	0.631831	0.916368	-5.41994
CHRDL2	0.206202	0.173654	0.485995	0.63246	0.916368	-5.42033
CXCL8	-0.582255	3.72338	-0.485984	0.632468	0.916368	-5.42033
TXNDC15	0.164924	0.767	0.484703	0.633361	0.916368	-5.42088
RGMA	-0.193121	-0.416358	-0.483957	0.63388	0.916368	-5.42119
SELE	0.199867	0.953404	0.483582	0.634141	0.916368	-5.42135
TAFA5	-0.253715	0.47185	-0.483438	0.634242	0.916368	-5.42141
GUCA2A	0.339318	0.400115	0.482761	0.634714	0.916368	-5.4217
EDIL3	-0.210987	1.77477	-0.480793	0.636087	0.917395	-5.42253
MGMT	0.269056	4.44502	0.477918	0.638095	0.919334	-5.42374
SCGB1A1	0.294858	0.945858	0.474809	0.640269	0.921509	-5.42503
GHRL	0.258424	2.35234	0.472674	0.641764	0.922702	-5.42592
SUSD2	-0.201572	-0.214327	-0.471039	0.64291	0.92273	-5.4266
PRKAB1	-0.15337	1.83788	-0.470356	0.64339	0.92273	-5.42688
CALB2	0.210495	0.844631	0.467772	0.645203	0.92273	-5.42794
TYRO3	-0.135645	-0.0809577	-0.467167	0.645629	0.92273	-5.42819
PRTN3	-0.301559	3.59158	-0.466642	0.645997	0.92273	-5.4284
GSTP1	-0.234312	1.57585	-0.466352	0.646201	0.92273	-5.42852
AMFR	-0.238405	2.08083	-0.466007	0.646444	0.92273	-5.42866
KLB	0.276152	-0.104996	0.464049	0.647821	0.923744	-5.42946
CCL28	0.338076	0.493758	0.462331	0.649031	0.924518	-5.43016
CNST	0.251554	3.89919	0.459576	0.650972	0.925534	-5.43127
PTPRF	0.15062	1.21481	0.458646	0.651628	0.925534	-5.43165
DAG1	-0.173516	1.57847	-0.45683	0.65291	0.925534	-5.43237
LGALS8	0.192165	2.25828	0.455311	0.653983	0.925534	-5.43298
CDHR5	-0.1658	-0.0647192	-0.4549	0.654273	0.925534	-5.43315
GNE	0.198908	1.89212	0.453075	0.655564	0.925534	-5.43387
ALDH3A1	-0.175851	0.378542	-0.450605	0.657312	0.925534	-5.43485
CD99L2	0.212468	0.845092	0.45039	0.657464	0.925534	-5.43494
HMOX2	0.242694	2.89129	0.449766	0.657906	0.925534	-5.43518
PLA2G4A	0.183144	2.69277	0.449044	0.658418	0.925534	-5.43547
CNTN3	0.217136	-0.705235	0.448863	0.658546	0.925534	-5.43554
SLITRK2	0.202608	0.430154	0.446312	0.660355	0.925534	-5.43654
ADAMTS15	0.225866	0.370781	0.444139	0.661898	0.925534	-5.43739
BCR	-0.154741	3.0106	-0.443745	0.662178	0.925534	-5.43754
CD109	0.174345	-0.22015	0.442068	0.66337	0.925534	-5.4382
ICAM2	0.168004	1.4529	0.441754	0.663593	0.925534	-5.43832
GALNT10	-0.157712	1.0563	-0.440549	0.664451	0.925534	-5.43878
TXLNA	0.167795	4.23428	0.440532	0.664462	0.925534	-5.43879
IL12B	0.274043	-0.411058	0.439637	0.665099	0.925534	-5.43914
CST3	-0.179042	1.44497	-0.433781	0.669273	0.925534	-5.44138
SAMD9L	0.305335	5.19103	0.433084	0.669771	0.925534	-5.44165
CRNN	0.201387	0.01795	0.432023	0.670529	0.925534	-5.44205
FKBP5	0.169197	5.94111	0.43098	0.671273	0.925534	-5.44244
ITGA5	-0.171796	-0.150631	-0.430745	0.671442	0.925534	-5.44253
RAD23B	-0.144102	1.25753	-0.430704	0.671471	0.925534	-5.44255
ICOSLG	-0.130014	-0.0139846	-0.429576	0.672278	0.925534	-5.44298
IL17F	-0.284394	0.559885	-0.426878	0.674208	0.925534	-5.44399
ACVRL1	0.233284	1.54699	0.425812	0.674971	0.925534	-5.44439
YES1	-0.252507	3.86905	-0.425524	0.675177	0.925534	-5.4445
SIGLEC7	0.146745	0.686131	0.424841	0.675667	0.925534	-5.44475
MANF	0.23391	5.02709	0.424535	0.675886	0.925534	-5.44487
TMPRSS15	0.298409	-0.749912	0.424117	0.676186	0.925534	-5.44502
NCK2	0.164503	1.92292	0.423372	0.676719	0.925534	-5.4453
MILR1	-0.199444	0.927992	-0.422963	0.677013	0.925534	-5.44545
FLRT2	-0.1475	0.505973	-0.422531	0.677323	0.925534	-5.44561
THBD	0.163895	0.753558	0.421175	0.678295	0.925534	-5.44611
ERBIN	-0.211976	4.08164	-0.420025	0.679121	0.925534	-5.44654
ASAH2	-0.216718	-0.621077	-0.419559	0.679456	0.925534	-5.44671
SH2B3	-0.177991	2.12278	-0.419301	0.679641	0.925534	-5.44681
GKN1	-0.112833	0.766027	-0.419299	0.679643	0.925534	-5.44681
NINJ1	-0.173413	1.12664	-0.419208	0.679708	0.925534	-5.44684
LYPD3	-0.15975	-0.679427	-0.418692	0.680079	0.925534	-5.44703
CD276	-0.200709	0.701238	-0.418312	0.680352	0.925534	-5.44717
CD38	0.202445	1.42924	0.415592	0.682308	0.925534	-5.44817
METAP2	-0.165688	2.15913	-0.415052	0.682696	0.925534	-5.44836
GFRA1	-0.185589	1.41371	-0.414306	0.683233	0.925534	-5.44864
SERPINA11	-0.168275	1.49787	-0.413332	0.683935	0.925534	-5.44899
LXN	-0.333056	4.93245	-0.413219	0.684016	0.925534	-5.44903
HSPG2	-0.23505	0.900208	-0.413034	0.684149	0.925534	-5.4491
OSMR	0.128346	0.708173	0.412515	0.684523	0.925534	-5.44929
RET	-0.192902	-0.399031	-0.412166	0.684775	0.925534	-5.44941
HSPA1A	0.248203	3.72735	0.41121	0.685463	0.925534	-5.44976
F9	0.115788	0.440408	0.410105	0.68626	0.925534	-5.45016
TDRKH	0.205239	3.02866	0.407992	0.687785	0.925534	-5.45092
AKT3	-0.143544	1.80597	-0.40763	0.688046	0.925534	-5.45105
FLT1	0.187166	0.660412	0.407309	0.688278	0.925534	-5.45116
FAS	-0.185953	1.12361	-0.406766	0.68867	0.925534	-5.45136
WFIKKN1	0.175633	-0.97305	0.405765	0.689393	0.925534	-5.45171
IL10RB	0.153923	0.713365	0.405452	0.689619	0.925534	-5.45183
LILRA5	0.127194	1.05395	0.403883	0.690754	0.925534	-5.45239
ADA	-0.156183	1.15282	-0.40298	0.691406	0.925534	-5.45271
HPCAL1	-0.146904	3.96846	-0.402826	0.691518	0.925534	-5.45276
MTPN	-0.14805	1.45142	-0.402418	0.691813	0.925534	-5.4529
KLK6	0.143483	0.326442	0.401381	0.692563	0.925644	-5.45327
EFEMP1	0.187201	0.800792	0.400167	0.693442	0.925659	-5.4537
ATP6V1F	-0.19743	2.45657	-0.399521	0.69391	0.925659	-5.45393
OSCAR	-0.157232	0.98655	-0.398462	0.694678	0.925792	-5.4543
TPT1	-0.129127	1.24233	-0.397029	0.695717	0.926286	-5.4548
PDCD1LG2	-0.141382	1.09012	-0.394138	0.697814	0.927766	-5.45581
SELPLG	0.111113	-0.234854	0.392353	0.699111	0.927766	-5.45642
STX4	-0.159319	4.78615	-0.390292	0.700609	0.927766	-5.45713
ADAM22	-0.148847	0.415996	-0.389765	0.700992	0.927766	-5.45731
LILRB2	0.142355	1.24329	0.388534	0.701887	0.927766	-5.45773
CCDC80	0.21591	1.1823	0.388234	0.702106	0.927766	-5.45784
ENTPD6	0.129859	0.682073	0.387236	0.702833	0.927766	-5.45818
KLK4	-0.266953	2.55114	-0.386636	0.703269	0.927766	-5.45838
NUB1	-0.246898	4.3659	-0.386347	0.70348	0.927766	-5.45848
SEZ6L2	-0.11749	0.810596	-0.383352	0.705662	0.927766	-5.45949
GCG	-0.265046	-2.41489	-0.382001	0.706648	0.927766	-5.45995
HYAL1	-0.106133	0.341738	-0.380084	0.708047	0.927766	-5.46059
TFPI	0.139427	1.03232	0.379623	0.708384	0.927766	-5.46075
MPHOSPH8	-0.179638	3.04946	-0.379539	0.708445	0.927766	-5.46078
CD300LF	-0.247829	1.84162	-0.378734	0.709033	0.927766	-5.46104
RILP	-0.320093	4.09623	-0.378031	0.709546	0.927766	-5.46128
CXCL9	0.288524	1.77639	0.377512	0.709926	0.927766	-5.46145
PKLR	-0.309661	3.95535	-0.377118	0.710214	0.927766	-5.46158
STK11	-0.141782	1.95385	-0.376942	0.710343	0.927766	-5.46164
IL6R	-0.185052	0.170246	-0.376821	0.710431	0.927766	-5.46168
LACTB2	-0.172336	3.25916	-0.375301	0.711543	0.927766	-5.46218
CES1	0.219446	0.7996	0.375284	0.711555	0.927766	-5.46219
PDLIM7	-0.260459	5.80089	-0.37229	0.713747	0.928513	-5.46317
POLR2F	0.181835	3.66459	0.371391	0.714405	0.928513	-5.46347
CRIP2	-0.166915	0.808177	-0.370906	0.714761	0.928513	-5.46363
ENPP7	0.334905	0.829542	0.370359	0.715161	0.928513	-5.46381
PLIN3	-0.126941	3.02172	-0.369928	0.715478	0.928513	-5.46395
CPA2	-0.21531	0.207385	-0.36473	0.719292	0.929956	-5.46563
AHCY	-0.206612	3.93079	-0.364359	0.719564	0.929956	-5.46575
KLK12	-0.176871	-0.0141269	-0.364287	0.719617	0.929956	-5.46577
EIF4EBP1	-0.240866	4.70207	-0.361627	0.721572	0.929956	-5.46662
GBP2	0.222952	2.41684	0.361572	0.721613	0.929956	-5.46664
NPPC	-0.213281	0.193408	-0.360458	0.722432	0.929956	-5.46699
NSFL1C	-0.220125	4.96089	-0.358632	0.723777	0.929956	-5.46757
ERBB4	0.132359	-0.206785	0.358326	0.724001	0.929956	-5.46767
SCARA5	-0.160457	0.826154	-0.35723	0.724809	0.929956	-5.46801
FLT4	0.155536	0.364608	0.356327	0.725474	0.929956	-5.4683
SORT1	0.131345	1.15452	0.35626	0.725524	0.929956	-5.46832
MAVS	-0.19191	3.5744	-0.356084	0.725653	0.929956	-5.46837
LGALS3	-0.133129	1.07397	-0.356055	0.725675	0.929956	-5.46838
ENTPD2	0.186222	1.08273	0.35421	0.727034	0.929956	-5.46896
GSTA3	-0.193878	0.538696	-0.353591	0.727491	0.929956	-5.46915
CD63	-0.166424	-0.485273	-0.352425	0.728352	0.929956	-5.46952
MFAP3	0.102127	0.336623	0.352101	0.72859	0.929956	-5.46962
CLSTN1	0.101319	0.279338	0.351997	0.728667	0.929956	-5.46965
FAM3B	0.174525	0.696973	0.350814	0.729541	0.930215	-5.47002
STX8	-0.154582	2.43899	-0.347742	0.73181	0.932251	-5.47096
TNFRSF19	-0.21633	1.18289	-0.342705	0.735537	0.932852	-5.47249
MEGF10	-0.162528	-0.229154	-0.341972	0.73608	0.932852	-5.47272
PAMR1	-0.132377	-0.340442	-0.341906	0.736129	0.932852	-5.47274
FIS1	0.17646	2.60534	0.341351	0.73654	0.932852	-5.4729
GOPC	0.145817	3.45605	0.341334	0.736552	0.932852	-5.47291
SHMT1	0.246257	2.56061	0.339928	0.737594	0.932852	-5.47333
CD209	0.112826	-0.0844192	0.339915	0.737604	0.932852	-5.47333
FGF23	0.477787	1.63264	0.339831	0.737666	0.932852	-5.47336
EPHA1	-0.146084	0.262962	-0.338263	0.738829	0.933471	-5.47383
NUDC	0.128431	3.17723	0.337238	0.739589	0.93358	-5.47413
LILRB1	0.115603	0.668219	0.335478	0.740896	0.934378	-5.47466
IL5	0.253504	-6.65631	0.333976	0.742011	0.934934	-5.4751
IGSF8	0.177952	1.80803	0.331242	0.744043	0.936643	-5.4759
CD4	-0.103171	0.373619	-0.327091	0.747131	0.938639	-5.47711
KIFBP	-0.168767	3.8999	-0.326356	0.747679	0.938639	-5.47732
SPINK1	0.249552	2.37938	0.325555	0.748276	0.938639	-5.47755
ACOX1	-0.115404	0.999962	-0.325472	0.748338	0.938639	-5.47757
SERPINE1	-0.164717	1.90139	-0.32423	0.749263	0.93895	-5.47793
SRC	-0.231584	4.60483	-0.321837	0.751047	0.939333	-5.47861
ITGB1BP2	0.195573	4.1979	0.321421	0.751357	0.939333	-5.47873
VEGFD	-0.122256	0.232427	-0.320695	0.751899	0.939333	-5.47894
CD46	-0.121406	1.13415	-0.319952	0.752453	0.939333	-5.47915
MAD1L1	0.143798	4.29605	0.319278	0.752957	0.939333	-5.47934
CLSTN2	0.144108	0.285092	0.316966	0.754684	0.940389	-5.47998
TYMP	0.156868	4.61658	0.315922	0.755464	0.940389	-5.48028
TNFRSF8	0.194409	1.5857	0.31542	0.755839	0.940389	-5.48042
RWDD1	-0.146135	4.32109	-0.312548	0.757987	0.940819	-5.48121
ENO2	-0.146177	2.32098	-0.312417	0.758085	0.940819	-5.48125
FLT3LG	-0.143492	0.237604	-0.311886	0.758483	0.940819	-5.48139
PRDX6	-0.17373	3.22517	-0.310541	0.759489	0.940819	-5.48176
PTH1R	0.0880689	-0.626892	0.309859	0.76	0.940819	-5.48195
ROBO1	0.132788	-0.0636577	0.309514	0.760258	0.940819	-5.48205
C19orf12	0.156912	-0.613808	0.307552	0.761728	0.941345	-5.48258
DDR1	-0.105104	0.205581	-0.307134	0.762041	0.941345	-5.48269
SKAP2	-0.180474	6.27584	-0.304044	0.764359	0.942681	-5.48353
FABP4	0.294658	2.55113	0.303878	0.764483	0.942681	-5.48357
OGFR	0.0944871	2.12048	0.302177	0.76576	0.942685	-5.48403
OMG	0.146672	-0.252765	0.297089	0.769583	0.942685	-5.48537
PPP3R1	-0.109343	2.4477	-0.296782	0.769814	0.942685	-5.48545
PSMD9	-0.184876	3.98464	-0.296224	0.770233	0.942685	-5.4856
PSG1	-0.22599	-0.640885	-0.292939	0.772705	0.942685	-5.48645
REG1A	0.173258	1.73809	0.292593	0.772966	0.942685	-5.48654
PAEP	0.222013	1.88521	0.291857	0.77352	0.942685	-5.48673
ALCAM	0.103624	0.684073	0.290963	0.774194	0.942685	-5.48696
PLA2G7	0.11714	-0.437704	0.290901	0.77424	0.942685	-5.48698
SMAD1	-0.120983	1.50648	-0.290238	0.77474	0.942685	-5.48715
GUSB	0.141933	0.6828	0.289871	0.775017	0.942685	-5.48724
KLK10	-0.11894	0.112312	-0.289831	0.775047	0.942685	-5.48726
FCGR2B	0.188398	-1.13171	0.289406	0.775367	0.942685	-5.48736
ACY1	-0.140912	1.06357	-0.289224	0.775504	0.942685	-5.48741
NCR1	0.134845	0.953654	0.286507	0.777553	0.942685	-5.4881
MET	0.0959513	0.831435	0.286223	0.777767	0.942685	-5.48817
CCL27	-0.125328	2.3524	-0.284233	0.779269	0.942685	-5.48867
SPARCL1	0.112515	0.841977	0.283717	0.779658	0.942685	-5.4888
CD164	0.0974947	0.720985	0.282602	0.780501	0.942685	-5.48908
TGFBR3	0.104648	0.654792	0.282578	0.780518	0.942685	-5.48909
RBP5	-0.194832	1.8115	-0.281873	0.781051	0.942685	-5.48927
NT5E	0.160408	1.0024	0.281741	0.781151	0.942685	-5.4893
IL18RAP	0.249776	-0.0638231	0.280301	0.782239	0.942685	-5.48966
ICAM4	-0.135591	0.187842	-0.279971	0.782488	0.942685	-5.48974
PLA2G1B	0.128777	1.45299	0.279425	0.782901	0.942685	-5.48987
SIGLEC6	-0.136823	0.188958	-0.279196	0.783074	0.942685	-5.48993
THY1	0.151005	0.709831	0.277127	0.784639	0.942685	-5.49044
GLOD4	-0.104947	2.43672	-0.276191	0.785347	0.942685	-5.49067
ADH4	-0.158391	0.114554	-0.275488	0.785879	0.942685	-5.49084
CGREF1	0.123333	1.16983	0.275285	0.786033	0.942685	-5.49089
KLK11	-0.109238	0.365962	-0.275168	0.786121	0.942685	-5.49092
TEK	0.0941894	0.116396	0.274996	0.786251	0.942685	-5.49096
CCL15	0.163368	1.59709	0.270228	0.789863	0.945051	-5.49211
DBI	-0.17641	3.66875	-0.268861	0.790899	0.945051	-5.49243
IL6ST	0.115336	0.575954	0.268417	0.791236	0.945051	-5.49254
MMP8	-0.246354	4.81861	-0.267167	0.792184	0.945051	-5.49283
CDH15	0.165823	-0.132742	0.267122	0.792218	0.945051	-5.49284
GFRA3	0.0880742	-0.353181	0.266993	0.792316	0.945051	-5.49287
GDNF	0.114482	-0.407977	0.264264	0.794387	0.945086	-5.49352
SOD1	-0.129856	2.42921	-0.26415	0.794473	0.945086	-5.49354
ADGRB3	-0.108182	0.608565	-0.261041	0.796835	0.945086	-5.49426
GZMH	0.233615	0.175312	0.260487	0.797256	0.945086	-5.49439
STX16	-0.115047	1.60895	-0.259608	0.797924	0.945086	-5.49459
OBP2B	0.146965	-0.708888	0.259104	0.798307	0.945086	-5.49471
L1CAM	0.0977632	-0.375946	0.258879	0.798478	0.945086	-5.49476
UXS1	-0.1228	-0.0850231	-0.258058	0.799103	0.945086	-5.49495
TXNRD1	0.1217	2.06202	0.256955	0.799942	0.945086	-5.4952
CREG1	0.0924609	1.3032	0.256794	0.800064	0.945086	-5.49524
DPEP1	-0.0970793	-0.456508	-0.255656	0.80093	0.945086	-5.4955
SIGLEC9	0.0878817	0.727585	0.255332	0.801177	0.945086	-5.49557
TIE1	-0.0996411	0.3677	-0.253631	0.802471	0.945086	-5.49595
DSG2	-0.0829475	0.350792	-0.25318	0.802815	0.945086	-5.49605
CEACAM3	-0.105869	0.479531	-0.253022	0.802935	0.945086	-5.49609
ITGB1	-0.0922829	0.0788269	-0.252603	0.803255	0.945086	-5.49618
ALDH1A1	0.143842	1.89901	0.251473	0.804116	0.945296	-5.49643
CD200	0.0830027	0.00921538	0.247897	0.806841	0.946668	-5.49722
SORCS2	0.113377	1.21767	0.247773	0.806935	0.946668	-5.49725
FCRL6	0.164403	0.603235	0.247253	0.807332	0.946668	-5.49736
MESD	-0.110599	2.50296	-0.244431	0.809485	0.94765	-5.49798
WFDC12	0.179171	0.967869	0.243442	0.81024	0.94765	-5.49819
CCL18	-0.128242	1.41215	-0.243222	0.810408	0.94765	-5.49824
SCAMP3	-0.135148	4.7193	-0.241668	0.811595	0.94765	-5.49857
NUDT5	-0.101957	3.10067	-0.240913	0.812172	0.94765	-5.49873
TNFRSF14	0.132955	1.90925	0.240782	0.812271	0.94765	-5.49876
NPTX1	0.103419	0.147988	0.239879	0.812961	0.947657	-5.49895
EIF4G1	0.107017	6.16118	0.236299	0.815699	0.950049	-5.49971
CXCL3	0.111186	3.78758	0.234215	0.817293	0.951052	-5.50014
SLC16A1	-0.136032	1.354	-0.23338	0.817932	0.951052	-5.50031
IL17RA	0.0896559	0.451173	0.230555	0.820095	0.951742	-5.50089
SCP2	0.199209	1.79891	0.229401	0.820979	0.951742	-5.50113
SMAD5	-0.0908309	-1.78222	-0.228556	0.821626	0.951742	-5.5013
SSC5D	-0.111688	-0.0299	-0.227191	0.822672	0.951742	-5.50158
CD33	-0.134285	-0.357985	-0.226494	0.823207	0.951742	-5.50172
IL7	0.094673	1.76426	0.226399	0.823279	0.951742	-5.50174
RETN	0.11405	2.21366	0.226329	0.823333	0.951742	-5.50175
NOTCH3	0.101976	0.359827	0.223808	0.825266	0.953182	-5.50225
FUS	-0.0829217	2.03528	-0.220969	0.827445	0.954903	-5.50281
BCL2L11	0.0798612	1.26921	0.219541	0.828542	0.955373	-5.50309
TNF	-0.103624	1.30506	-0.217249	0.830302	0.956265	-5.50353
ENPP5	0.088354	-0.942223	0.216738	0.830695	0.956265	-5.50363
GFRA2	-0.071043	0.0345731	-0.214352	0.832528	0.957169	-5.50409
SPINK6	-0.106829	0.0874308	-0.212394	0.834034	0.957169	-5.50446
TNFRSF21	0.0812585	0.420969	0.210346	0.83561	0.957169	-5.50484
TFF2	0.118797	1.15049	0.209683	0.83612	0.957169	-5.50496
NUDT2	-0.0826941	1.91007	-0.208109	0.837332	0.957169	-5.50525
SIAE	0.0992865	1.38529	0.207837	0.837541	0.957169	-5.5053
SERPINB5	-0.0694668	0.258954	-0.20722	0.838016	0.957169	-5.50542
KLRB1	-0.107231	1.14738	-0.20613	0.838855	0.957169	-5.50562
FAM3C	-0.100104	1.08571	-0.205903	0.83903	0.957169	-5.50566
CEP85	-0.117587	2.6181	-0.202155	0.841918	0.957169	-5.50634
AMY2A	-0.0886625	0.965765	-0.201036	0.842781	0.957169	-5.50654
ESAM	0.0831522	1.46641	0.199284	0.844132	0.957169	-5.50685
XG	-0.094665	1.072	-0.198895	0.844432	0.957169	-5.50691
BMP4	0.0890804	-2.51311	0.197261	0.845693	0.957169	-5.5072
FCER2	0.129426	0.263823	0.196961	0.845924	0.957169	-5.50725
CTRC	-0.133753	0.254369	-0.196562	0.846232	0.957169	-5.50732
SMPDL3A	0.0768655	0.0843308	0.19537	0.847152	0.957169	-5.50753
CNPY4	0.0710696	2.20504	0.19488	0.847531	0.957169	-5.50762
ATOX1	-0.0926637	3.67941	-0.194013	0.8482	0.957169	-5.50776
ADA2	-0.0939289	0.757558	-0.19362	0.848503	0.957169	-5.50783
CRTAM	-0.111323	0.905762	-0.193578	0.848536	0.957169	-5.50784
CA6	-0.0947633	-2.81463	-0.192484	0.849381	0.957169	-5.50803
CPVL	0.0791708	-0.765869	0.192376	0.849464	0.957169	-5.50804
TMSB10	-0.131129	4.15773	-0.191594	0.850068	0.957169	-5.50818
PON2	0.063663	-0.0842846	0.190883	0.850617	0.957169	-5.5083
GPA33	0.194862	-0.760338	0.189727	0.851511	0.957169	-5.50849
MCAM	0.0843729	-0.15055	0.188224	0.852672	0.957169	-5.50874
MARCO	-0.0701868	0.318377	-0.188049	0.852808	0.957169	-5.50877
IGFBP6	0.0860563	0.809396	0.186895	0.8537	0.957169	-5.50897
F2R	-0.0872303	2.12123	-0.185727	0.854603	0.957169	-5.50916
XRCC4	-0.0677567	1.33756	-0.18539	0.854864	0.957169	-5.50921
CES3	-0.0676136	-1.04477	-0.184158	0.855817	0.957169	-5.50942
TGFB1	-0.063604	1.51289	-0.183963	0.855968	0.957169	-5.50945
WFDC2	0.131148	2.36437	0.183107	0.856631	0.957169	-5.50959
FMR1	0.0724355	1.16549	0.181738	0.857689	0.957169	-5.50981
CST5	-0.093347	-0.0168923	-0.181066	0.85821	0.957169	-5.50992
FASLG	-0.0725778	-0.639715	-0.179062	0.859762	0.957169	-5.51024
TIMD4	0.089489	1.05266	0.178725	0.860022	0.957169	-5.51029
GPNMB	-0.0646809	0.136346	-0.178617	0.860106	0.957169	-5.51031
GPKOW	-0.0776078	1.84682	-0.178048	0.860547	0.957169	-5.5104
CSTB	0.0999416	3.02834	0.177412	0.86104	0.957169	-5.5105
CPA1	-0.101285	1.63528	-0.177382	0.861063	0.957169	-5.5105
ENPP2	-0.0554076	0.451312	-0.17535	0.862637	0.957169	-5.51082
PRTG	-0.055123	-0.0851654	-0.175073	0.862852	0.957169	-5.51086
ACTN4	0.0519133	0.54445	0.174975	0.862928	0.957169	-5.51088
FETUB	-0.0642461	0.455119	-0.172561	0.864799	0.957169	-5.51125
PTGDS	0.0920791	0.927715	0.171581	0.865559	0.957169	-5.5114
SETMAR	0.071425	1.43509	0.170544	0.866363	0.957169	-5.51156
CD27	0.110336	1.42631	0.170103	0.866705	0.957169	-5.51162
PRKAR1A	-0.0712905	2.92	-0.16987	0.866886	0.957169	-5.51166
CD302	0.0866145	1.91303	0.168185	0.868194	0.957169	-5.51191
HEBP1	0.0945695	1.38875	0.167527	0.868704	0.957169	-5.51201
PTX3	0.0681785	2.07981	0.166899	0.869191	0.957169	-5.5121
AHSP	0.141056	4.02485	0.166634	0.869397	0.957169	-5.51214
AKR1C4	0.0595359	0.736135	0.166549	0.869463	0.957169	-5.51215
HAO1	-0.14856	1.68417	-0.165659	0.870154	0.95717	-5.51228
SIRT5	0.0567244	0.616558	0.162665	0.872479	0.958965	-5.51272
IL1R1	-0.0484925	0.763023	-0.155399	0.878126	0.964408	-5.51374
RRM2B	0.0707893	3.31108	0.153045	0.879957	0.965654	-5.51407
PRSS2	0.100236	2.51368	0.151822	0.880909	0.965822	-5.51423
EIF4B	-0.066518	3.8072	-0.14972	0.882544	0.965822	-5.51451
TREM2	0.0917787	1.62674	0.149599	0.882638	0.965822	-5.51453
NECTIN2	0.0649237	1.94393	0.149013	0.883094	0.965822	-5.51461
LRPAP1	0.0618738	1.12867	0.147885	0.883973	0.965822	-5.51475
VEGFA	-0.0790549	1.88202	-0.147476	0.884291	0.965822	-5.51481
NPDC1	0.0818974	1.55371	0.145907	0.885513	0.966394	-5.51501
BLVRB	-0.116063	4.22497	-0.144954	0.886256	0.966444	-5.51513
IL17A	-0.0720358	-0.0345077	-0.142855	0.88789	0.967465	-5.5154
SLC27A4	0.0561155	2.44296	0.141674	0.888811	0.967708	-5.51555
UBAC1	-0.0679558	2.69703	-0.13814	0.891566	0.969343	-5.51599
LHB	-0.0682607	-3.17115	-0.137854	0.891788	0.969343	-5.51603
CLEC14A	-0.0599571	0.996581	-0.136745	0.892653	0.969343	-5.51616
EGFR	-0.0437525	-0.0954	-0.136137	0.893128	0.969343	-5.51623
KLRD1	-0.0780059	0.731008	-0.132658	0.895842	0.969343	-5.51665
NFASC	0.0515962	0.655146	0.132239	0.896168	0.969343	-5.5167
DDX58	0.125496	4.66027	0.13002	0.897901	0.969343	-5.51696
WISP1	0.0735214	1.23179	0.129295	0.898467	0.969343	-5.51704
CBLN4	0.0557447	-0.894973	0.129094	0.898623	0.969343	-5.51706
PI3	0.0877822	1.36755	0.129092	0.898625	0.969343	-5.51706
PRDX1	0.0794015	3.84593	0.128754	0.898889	0.969343	-5.5171
CPM	-0.0582885	-0.127704	-0.128322	0.899226	0.969343	-5.51715
USO1	-0.0522761	4.26717	-0.127801	0.899633	0.969343	-5.51721
CD163	0.0558143	0.787131	0.126829	0.900392	0.969343	-5.51732
CA1	-0.0986552	3.07879	-0.125488	0.90144	0.969343	-5.51747
CLIP2	-0.0613309	5.70864	-0.125292	0.901593	0.969343	-5.51749
VASN	-0.044432	0.488054	-0.12307	0.903329	0.969343	-5.51774
CGA	0.0918096	0.9447	0.122395	0.903856	0.969343	-5.51781
MGLL	0.0647266	4.28558	0.122283	0.903943	0.969343	-5.51782
CA5A	0.124645	1.36916	0.121522	0.904538	0.969343	-5.5179
KYNU	-0.0512394	0.965196	-0.120931	0.905	0.969343	-5.51797
NBL1	-0.0483357	0.658104	-0.116909	0.908144	0.971566	-5.51839
LYN	0.0392196	2.59325	0.116483	0.908477	0.971566	-5.51844
PTK7	0.0544745	1.11312	0.11546	0.909277	0.971672	-5.51854
LRP11	0.045231	1.27117	0.111017	0.912753	0.97404	-5.51899
LRRN1	-0.0476604	-0.677377	-0.11083	0.912899	0.97404	-5.51901
DCTN6	-0.0545791	1.24735	-0.107753	0.915308	0.975186	-5.5193
CELA3A	-0.0666209	1.92623	-0.10766	0.91538	0.975186	-5.51931
IL17D	0.0455361	0.117854	0.10512	0.917369	0.976341	-5.51955
FKBP4	0.0337374	2.67309	0.104476	0.917873	0.976341	-5.51961
TPSAB1	-0.04211	-0.49855	-0.102282	0.919592	0.977106	-5.51981
PECAM1	-0.0361616	0.820296	-0.101757	0.920003	0.977106	-5.51986
GRAP2	0.0437167	3.95051	0.0995233	0.921753	0.97798	-5.52006
PODXL	0.0291351	0.100892	0.0989059	0.922236	0.97798	-5.52012
IMPA1	-0.0349169	1.66644	-0.0961178	0.924421	0.979547	-5.52036
SCLY	-0.0395531	1.5083	-0.092055	0.927606	0.982171	-5.5207
DPT	0.0336816	0.0392385	0.0901852	0.929072	0.982949	-5.52085
NOS3	-0.0404175	1.8879	-0.089201	0.929844	0.982949	-5.52093
PRSS8	-0.0500963	0.789777	-0.0883122	0.930541	0.982949	-5.521
MDGA1	-0.0526248	0.0225269	-0.0866693	0.93183	0.982949	-5.52112
CLMP	0.0346743	0.439542	0.0855845	0.932681	0.982949	-5.52121
ERBB2	-0.036408	-0.522158	-0.0833331	0.934448	0.982949	-5.52138
CD40LG	0.0353389	0.538512	0.0826283	0.935001	0.982949	-5.52143
IL17RB	0.0293981	0.946973	0.0823269	0.935237	0.982949	-5.52145
PDGFRB	0.0302473	0.489015	0.0821055	0.935411	0.982949	-5.52147
CD34	0.0275295	-0.312615	0.0813633	0.935994	0.982949	-5.52152
CHL1	0.0353486	-0.0161769	0.0803003	0.936828	0.982949	-5.5216
MEGF9	-0.0255368	0.294942	-0.0801772	0.936925	0.982949	-5.5216
CEACAM21	0.0630951	1.3879	0.0790816	0.937785	0.982949	-5.52168
TPPP3	0.0241516	-0.0453615	0.0784636	0.93827	0.982949	-5.52173
JAM2	0.0373661	0.566431	0.0772594	0.939215	0.983063	-5.52181
SPINK5	-0.0274197	-0.2864	-0.0759408	0.94025	0.983063	-5.5219
IGFBPL1	-0.0331329	1.21455	-0.0752521	0.940791	0.983063	-5.52194
CLEC7A	-0.0483219	1.21187	-0.0747116	0.941216	0.983063	-5.52198
CRKL	-0.0348126	5.19838	-0.0716643	0.943609	0.98429	-5.52218
NCAM1	0.0310396	0.0735462	0.071407	0.943811	0.98429	-5.52219
CANT1	0.0206024	0.635931	0.0690573	0.945657	0.985474	-5.52234
LRRC25	0.0257523	1.02635	0.0678552	0.946601	0.985717	-5.52241
CD83	0.0265991	1.0004	0.0637365	0.949838	0.986815	-5.52265
ING1	0.0290897	1.02826	0.063031	0.950392	0.986815	-5.52269
CD8A	-0.0356448	0.241069	-0.061685	0.95145	0.986815	-5.52277
CLEC1A	-0.022531	1.50107	-0.0614164	0.951661	0.986815	-5.52278
RELT	0.033778	1.09383	0.0607391	0.952194	0.986815	-5.52282
ADAM23	-0.0210182	0.149304	-0.0600664	0.952722	0.986815	-5.52286
PLAUR	0.0254709	2.05734	0.0595786	0.953106	0.986815	-5.52288
THBS4	-0.0347339	-0.662377	-0.0585059	0.953949	0.986815	-5.52294
MMP3	0.0343755	0.189562	0.0573565	0.954853	0.986815	-5.523
COL9A1	0.0216568	-0.106319	0.0558887	0.956007	0.986815	-5.52307
LILRA2	0.0206316	0.355496	0.0557323	0.95613	0.986815	-5.52308
SDC1	-0.049906	3.25768	-0.0555691	0.956258	0.986815	-5.52309
CA3	0.0384829	1.51312	0.0547377	0.956912	0.986815	-5.52313
IGF1R	0.0184094	1.00834	0.052479	0.958688	0.987912	-5.52324
CPB1	0.0287269	1.42263	0.0510103	0.959843	0.988368	-5.5233
KIR3DL1	-0.0367222	-0.338019	-0.0469894	0.963006	0.990624	-5.52348
ACTA2	0.0300727	1.8814	0.045745	0.963985	0.990624	-5.52353
CD58	0.013779	-0.258888	0.0441296	0.965256	0.990624	-5.52359
EBAG9	0.0244798	4.15153	0.0441033	0.965277	0.990624	-5.52359
TFF1	0.0417578	1.27206	0.0436818	0.965608	0.990624	-5.52361
PDGFC	-0.0142267	0.102073	-0.0403038	0.968266	0.991969	-5.52374
REG3A	0.0250069	2.34655	0.040197	0.96835	0.991969	-5.52374
CXCL12	0.0173374	1.47578	0.0382962	0.969846	0.992767	-5.52381
LAMP2	-0.0120441	-0.000296154	-0.0353392	0.972173	0.992907	-5.5239
CDH3	-0.0202876	0.9928	-0.0348773	0.972537	0.992907	-5.52392
PIK3IP1	-0.0211831	1.11009	-0.0344588	0.972866	0.992907	-5.52393
HMBS	0.0186212	3.00051	0.033981	0.973242	0.992907	-5.52395
DPEP2	0.0105062	0.217977	0.0331978	0.973859	0.992907	-5.52397
CNTN5	0.0127498	-1.09258	0.0326621	0.974281	0.992907	-5.52398
NOTCH1	0.00995126	0.497077	0.030453	0.97602	0.993528	-5.52405
FAP	0.0105746	-0.567512	0.0293857	0.97686	0.993528	-5.52407
REG1B	0.0162755	2.1587	0.02829	0.977722	0.993528	-5.5241
KITLG	-0.0107862	-0.527135	-0.0282455	0.977757	0.993528	-5.5241
ATP5PO	-0.00952275	0.666731	-0.0267393	0.978943	0.994004	-5.52414
MPI	0.0132229	2.06955	0.0252002	0.980155	0.994039	-5.52418
MAP4K5	-0.0114244	2.24327	-0.0248729	0.980413	0.994039	-5.52418
ITGA6	-0.00873394	0.246458	-0.0231064	0.981803	0.994722	-5.52422
DKK4	-0.0106987	1.57636	-0.0212896	0.983234	0.995444	-5.52426
AMY2B	-0.00844785	0.8907	-0.018552	0.98539	0.996898	-5.52431
RBP2	-0.0125573	0.873742	-0.0169148	0.986679	0.997474	-5.52433
DCTN2	0.00939454	2.65328	0.0152521	0.987988	0.997553	-5.52435
LY96	-0.00554154	0.5587	-0.0146826	0.988437	0.997553	-5.52436
PPIB	-0.00618115	3.73257	-0.0140736	0.988916	0.997553	-5.52437
SLAMF1	0.00813801	0.370819	0.0123729	0.990256	0.997558	-5.52439
FOLR3	-0.0164277	-0.968792	-0.0121469	0.990434	0.997558	-5.52439
ABL1	-0.00563616	3.61482	-0.0101851	0.991978	0.997558	-5.52441
ECE1	0.00348874	-0.0127731	0.00962166	0.992422	0.997558	-5.52442
IVD	-0.00326192	-2.00602	-0.00949741	0.99252	0.997558	-5.52442
IGFBP2	-0.00407803	2.40149	-0.00782393	0.993838	0.997692	-5.52443
PVALB	-0.0046253	4.10588	-0.00708386	0.994421	0.997692	-5.52444
CA11	-0.00173969	-0.124635	-0.00658625	0.994813	0.997692	-5.52444
TFF3	-0.00219428	1.5653	-0.00373344	0.99706	0.998503	-5.52445
CD99	-0.0015899	0.538335	-0.00285747	0.997749	0.998503	-5.52445
CNTN2	0.00107185	-0.0486885	0.00242717	0.998088	0.998503	-5.52446
XCL1	0.00100661	0.646146	0.00190032	0.998503	0.998503	-5.52446

### Sheet: C19-nonox acute-early-acute-lat
Protein	logFC	AveExpr	t	P.Value	adj.P.Val	B
OXT	2.85804	0.159548	5.12189	3.05427e-05	0.0423322	1.39827
FABP6	0.890257	0.454071	3.81008	0.000850378	0.351776	-0.896523
ATP5PO	0.878535	0.854003	3.59996	0.00143794	0.351776	-1.26955
CNPY4	0.771555	2.24518	3.50849	0.00180431	0.351776	-1.43131
ADAMTS8	0.713249	-0.703694	3.50546	0.00181787	0.351776	-1.43665
CD300C	0.758173	0.975332	3.47951	0.00193831	0.351776	-1.48243
AKT3	0.939515	2.10028	3.46332	0.00201739	0.351776	-1.51097
GRK5	0.91146	1.03139	3.4607	0.00203045	0.351776	-1.51558
FMR1	0.835624	1.48582	3.37879	0.00248392	0.381483	-1.65961
CDNF	0.632797	0.306855	3.24419	0.00345073	0.381483	-1.89485
CDH5	0.553146	0.495403	3.2142	0.0037112	0.381483	-1.94697
FCRL3	0.549592	-0.153603	3.18104	0.00402134	0.381483	-2.00446
GPR37	1.31588	1.62621	3.11873	0.004673	0.381483	-2.11208
SMOC2	0.659651	-0.061171	3.10057	0.00488128	0.381483	-2.14333
FKBP7	1.26467	1.07297	3.08766	0.0050347	0.381483	-2.16551
GNLY	0.790965	0.307939	3.08138	0.00511111	0.381483	-2.1763
IL20RA	0.892387	-0.206265	3.07965	0.0051323	0.381483	-2.17927
GAL	1.04326	-0.406529	3.07565	0.00518168	0.381483	-2.18613
CD244	0.664021	1.17608	3.05642	0.00542555	0.381483	-2.21909
CA14	0.827557	-0.729261	3.03404	0.00572324	0.381483	-2.25738
CCL8	1.00936	-2.32702	3.0299	0.00578004	0.381483	-2.26445
IVD	0.666779	-1.81141	2.97661	0.00656048	0.402848	-2.35522
CLEC4C	0.887519	0.512445	2.95844	0.00684885	0.402848	-2.38605
CPA2	-0.909208	0.217958	-2.95068	0.00697572	0.402848	-2.3992
CHRDL1	0.721801	0.32951	2.91234	0.00763587	0.415858	-2.46398
ADAM23	0.535697	-0.0645742	2.90324	0.00780108	0.415858	-2.47932
GBP2	0.95533	2.2779	2.86774	0.00847871	0.431149	-2.53897
RBP2	1.14569	-0.0415774	2.8553	0.00872924	0.431149	-2.55983
CD6	0.831935	-0.661858	2.806	0.00979227	0.431149	-2.64208
CD83	0.672928	0.688565	2.80359	0.0098474	0.431149	-2.6461
GZMH	1.08662	0.111945	2.80187	0.0098869	0.431149	-2.64896
THY1	0.607603	0.383742	2.7786	0.0104352	0.431149	-2.68757
LAMA4	0.64327	-0.990965	2.76344	0.0108077	0.431149	-2.71266
CXCL14	0.51507	-1.24245	2.72649	0.0117692	0.431149	-2.77358
HK2	0.74007	1.40107	2.71419	0.0121066	0.431149	-2.79378
LGALS9	0.763614	1.68781	2.7014	0.0124674	0.431149	-2.81476
IGFBP6	0.587529	0.459794	2.6803	0.0130845	0.431149	-2.84926
MASP1	0.41657	1.24355	2.66926	0.0134187	0.431149	-2.86726
TNFRSF19	0.689771	0.738268	2.66266	0.0136223	0.431149	-2.87801
CXCL10	1.21674	1.82795	2.65676	0.0138068	0.431149	-2.88761
CNPY2	0.697283	0.955455	2.65411	0.0138905	0.431149	-2.89192
C1QTNF1	0.918625	-0.547061	2.65378	0.013901	0.431149	-2.89246
UXS1	1.0581	-0.12821	2.62739	0.0147606	0.431149	-2.93526
LPO	0.612398	0.927881	2.58994	0.0160662	0.431149	-2.99566
INPP1	0.561544	1.0762	2.58464	0.0162593	0.431149	-3.00417
SSB	0.686434	1.45724	2.57544	0.0166001	0.431149	-3.01894
ECE1	0.557404	-0.0261129	2.57222	0.0167209	0.431149	-3.02411
PLA2G7	0.682293	-0.4505	2.55872	0.0172363	0.431149	-3.04571
CBLN4	0.682597	-0.37579	2.55834	0.0172509	0.431149	-3.04632
CDH6	0.655697	0.0232548	2.55178	0.017507	0.431149	-3.0568
CLEC10A	0.64195	-0.756326	2.53629	0.0181255	0.431149	-3.0815
SIGLEC6	0.517717	0.586119	2.53535	0.0181637	0.431149	-3.083
MFAP3	0.840442	0.476103	2.53342	0.0182424	0.431149	-3.08607
BMP4	0.50244	-2.57722	2.51778	0.0188914	0.431149	-3.11092
FCRLB	0.735848	0.822094	2.51635	0.0189516	0.431149	-3.11318
BCL2L11	0.5989	1.06319	2.50935	0.0192498	0.431149	-3.12428
ACTN4	0.615616	0.36651	2.50061	0.0196283	0.431149	-3.13811
DLK1	0.893217	-0.0470613	2.48299	0.0204127	0.431149	-3.16593
MDGA1	0.892582	-0.200468	2.48238	0.0204402	0.431149	-3.16689
MAPK9	0.771768	2.83792	2.47925	0.0205827	0.431149	-3.17182
CNTN5	0.540304	-0.851819	2.47721	0.0206762	0.431149	-3.17503
CD209	0.469325	-0.206468	2.47337	0.0208527	0.431149	-3.18107
XG	0.545215	0.649413	2.46701	0.0211486	0.431149	-3.19106
RGMA	0.622549	-0.5491	2.45391	0.0217705	0.431149	-3.21161
HDGF	0.758173	4.65033	2.44734	0.0220887	0.431149	-3.2219
KIR2DL3	0.894093	0.155029	2.43776	0.0225602	0.431149	-3.23687
SEPTIN9	0.458529	1.48067	2.42721	0.0230901	0.431149	-3.25332
CD200	0.437135	0.0679839	2.42609	0.0231473	0.431149	-3.25507
CLIP2	0.744634	6.46478	2.424	0.0232536	0.431149	-3.25831
CCL22	1.0722	0.992248	2.42194	0.0233593	0.431149	-3.26153
FGF21	1.18748	1.8498	2.41135	0.0239089	0.431149	-3.27799
LAMP3	0.821693	1.07839	2.40525	0.0242309	0.431149	-3.28746
DSG4	0.69087	-0.535926	2.40404	0.0242949	0.431149	-3.28932
LRRN1	0.660772	-0.481977	2.40193	0.0244074	0.431149	-3.29259
NDUFS6	1.17051	1.69317	2.40188	0.0244103	0.431149	-3.29267
ADGRG2	0.521635	-0.472503	2.39726	0.0246585	0.431149	-3.29983
IL34	0.747855	0.0193742	2.39318	0.0248796	0.431149	-3.30614
CD160	0.79674	0.144242	2.39161	0.0249648	0.431149	-3.30856
CASP1	0.622623	3.10984	2.38582	0.025283	0.431149	-3.31752
ATOX1	0.818223	3.67891	2.38166	0.0255132	0.431149	-3.32392
DPEP2	0.428278	0.251145	2.37597	0.0258319	0.431149	-3.33269
BMP6	0.515709	-0.740739	2.36123	0.0266747	0.431149	-3.35537
KLRB1	0.541617	1.19588	2.35594	0.0269827	0.431149	-3.36348
LPL	0.506704	0.651177	2.35229	0.0271976	0.431149	-3.36908
HLA-E	0.682564	0.935242	2.34934	0.0273722	0.431149	-3.37359
VSTM1	0.795757	1.00984	2.34655	0.0275384	0.431149	-3.37786
TNFSF10	0.428206	0.132242	2.33579	0.0281883	0.431149	-3.39432
CD38	0.686572	1.09601	2.33576	0.0281897	0.431149	-3.39435
GLB1	0.514574	1.53739	2.33569	0.0281942	0.431149	-3.39447
RP2	0.502127	2.44541	2.33382	0.0283086	0.431149	-3.39732
MGMT	1.20739	4.67915	2.33287	0.0283665	0.431149	-3.39876
ANXA5	0.921354	0.556358	2.32878	0.0286189	0.431149	-3.40501
CD4	0.440094	0.261174	2.30643	0.0300326	0.43127	-3.43898
TRIM21	0.901165	5.61663	2.29323	0.0308967	0.43127	-3.45895
CLEC1A	0.653733	1.25757	2.29234	0.0309561	0.43127	-3.4603
ICAM3	0.405595	0.624852	2.28716	0.031302	0.43127	-3.46811
CDHR1	0.600267	-0.759987	2.28309	0.0315762	0.43127	-3.47425
SCARB2	0.663944	1.404	2.27956	0.031816	0.43127	-3.47957
NOS1	0.783885	-0.9609	2.2789	0.0318615	0.43127	-3.48057
FXN	0.65399	3.62474	2.26705	0.032679	0.43127	-3.49838
TNFSF13B	0.613987	0.871265	2.25422	0.0335864	0.43127	-3.51761
NCAM2	0.561589	-0.596861	2.24712	0.0340979	0.43127	-3.52822
ACVRL1	0.530666	0.862352	2.24315	0.0343875	0.43127	-3.53416
OSCAR	0.483738	0.715413	2.24277	0.0344154	0.43127	-3.53473
FABP2	0.819575	-0.686435	2.23782	0.0347794	0.43127	-3.54211
CLTA	0.678643	3.2356	2.23648	0.0348786	0.43127	-3.5441
CLEC14A	0.551246	0.414603	2.23425	0.0350438	0.43127	-3.54742
CCL5	0.675527	4.439	2.22032	0.0360941	0.43127	-3.56812
AOC3	0.461759	0.0558161	2.21804	0.0362687	0.43127	-3.5715
SUSD2	0.498763	-0.588719	2.21656	0.0363832	0.43127	-3.5737
CTSZ	0.506288	0.640819	2.20832	0.0370219	0.43127	-3.58589
KIT	0.483345	-0.40949	2.20576	0.0372231	0.43127	-3.58968
AMBN	0.522544	-0.0820742	2.2052	0.0372671	0.43127	-3.59051
LTBP3	0.753613	1.09117	2.1931	0.0382298	0.43127	-3.60835
ADAMTS16	0.541394	0.207532	2.19023	0.038462	0.43127	-3.61259
IGSF8	0.467808	1.17408	2.18584	0.0388182	0.43127	-3.61903
CALB2	0.619003	0.493158	2.17464	0.0397424	0.43127	-3.63547
IL10RA	0.397204	0.212358	2.17424	0.0397761	0.43127	-3.63607
GZMA	0.431414	0.604829	2.173	0.0398794	0.43127	-3.63788
BAG3	0.689692	-0.342355	2.17282	0.0398942	0.43127	-3.63814
ESAM	0.502654	1.20217	2.17256	0.0399162	0.43127	-3.63852
PRELP	0.47053	0.0842161	2.16825	0.0402784	0.43127	-3.64483
ANGPTL1	0.463362	0.667855	2.16657	0.0404201	0.43127	-3.64728
DRAXIN	0.640458	-0.744281	2.16368	0.0406659	0.43127	-3.65151
RTN4R	0.396712	0.350445	2.16096	0.040898	0.43127	-3.65548
HLA-DRA	0.730189	2.38839	2.1572	0.0412205	0.43127	-3.66097
CCN2	0.485865	1.11323	2.15188	0.0416815	0.43127	-3.66872
TRIAP1	0.517003	2.59885	2.15142	0.0417215	0.43127	-3.66939
IL17D	0.383297	-0.299535	2.15086	0.0417699	0.43127	-3.6702
CSF2RA	0.624629	0.212413	2.15075	0.0417801	0.43127	-3.67037
SCRN1	0.719257	3.92736	2.15055	0.0417972	0.43127	-3.67065
SERPINB5	0.565059	0.34969	2.14804	0.042017	0.43127	-3.67431
SESTD1	0.686768	2.59784	2.14724	0.0420872	0.43127	-3.67548
CLPP	0.798589	2.89061	2.14532	0.0422563	0.43127	-3.67827
ITGA5	0.603976	-0.144781	2.14512	0.0422732	0.43127	-3.67855
TBL1X	0.490697	3.24608	2.14001	0.0427265	0.43127	-3.68598
LHB	0.798093	-2.7859	2.13821	0.0428869	0.43127	-3.68859
COL4A1	0.602923	0.635013	2.13761	0.0429403	0.43127	-3.68946
RGMB	0.513329	0.192684	2.12729	0.0438713	0.433066	-3.7044
PRTG	0.415869	-0.127513	2.12538	0.044046	0.433066	-3.70716
SCG2	0.534259	0.577955	2.12331	0.0442359	0.433066	-3.71016
ROBO2	0.371942	-0.309055	2.11882	0.0446495	0.433066	-3.71663
CTRC	-0.687796	0.566187	-2.11548	0.0449597	0.433066	-3.72145
JAM2	0.49863	0.159735	2.11471	0.0450314	0.433066	-3.72256
GBP4	1.02585	2.15556	2.11176	0.0453075	0.433066	-3.72681
PCDH17	0.544477	0.311003	2.10808	0.0456538	0.433066	-3.7321
KRT5	0.90046	0.743155	2.10238	0.0461955	0.433066	-3.7403
LAYN	0.614286	0.683406	2.10187	0.0462437	0.433066	-3.74102
ISM1	0.573104	0.211284	2.09478	0.0469261	0.436458	-3.7512
CES3	0.464679	-0.846194	2.09032	0.0473595	0.436458	-3.75758
IL1RAP	0.600752	-0.870377	2.0821	0.0481673	0.436458	-3.76932
CORO1A	0.726912	6.35722	2.08178	0.0481988	0.436458	-3.76977
TBC1D23	0.68867	4.83215	2.08081	0.0482957	0.436458	-3.77116
BPIFB1	0.894258	0.573555	2.0788	0.0484953	0.436458	-3.77402
CGA	0.695978	0.644558	2.07511	0.0488642	0.436941	-3.77928
BTN2A1	0.495411	0.385494	2.06534	0.0498536	0.438567	-3.79317
GAS6	0.419682	0.594013	2.0642	0.0499702	0.438567	-3.79479
MB	0.607378	-0.870287	2.06396	0.0499954	0.438567	-3.79514
SIGLEC5	1.5996	1.0483	2.05692	0.0507212	0.439617	-3.80512
CCL27	0.452392	2.32867	2.05664	0.0507495	0.439617	-3.8055
EGFL7	0.510917	0.410397	2.04198	0.0522922	0.450168	-3.82622
HAVCR1	-0.873325	0.675613	-2.0372	0.0528034	0.451704	-3.83294
VEGFD	0.400087	0.0993968	2.03279	0.0532801	0.451704	-3.83915
TNFRSF13C	0.517904	0.273868	2.02669	0.0539446	0.451704	-3.84772
TIA1	0.751844	1.7881	2.02563	0.0540611	0.451704	-3.8492
CEBPB	0.779673	3.69818	2.02386	0.0542559	0.451704	-3.85169
SLAMF6	0.607316	0.884442	2.02232	0.0544261	0.451704	-3.85385
SMARCA2	0.644435	0.772655	2.00785	0.0560451	0.462097	-3.87407
SCGB1A1	0.521698	0.579077	2.00233	0.0566741	0.462097	-3.88176
LAP3	0.65749	2.4988	2.00152	0.0567672	0.462097	-3.88289
CXCL3	0.588139	4.47587	1.99939	0.057012	0.462097	-3.88585
ADGRG1	1.02797	1.09905	1.98682	0.058474	0.468373	-3.90328
PRKAR1A	0.469681	3.17084	1.98554	0.0586255	0.468373	-3.90506
MYO9B	0.797675	2.41093	1.97478	0.0599072	0.468373	-3.91993
PTGDS	0.438809	0.504884	1.97385	0.0600185	0.468373	-3.92121
COX5B	0.754539	2.78884	1.97356	0.0600541	0.468373	-3.92161
SIGLEC1	0.630352	1.32997	1.97286	0.0601383	0.468373	-3.92258
ITGB1	0.338096	0.0605452	1.97275	0.0601518	0.468373	-3.92273
CD48	0.417971	0.496703	1.96693	0.0608571	0.469353	-3.93074
TAFA5	0.450448	0.258074	1.95851	0.0618918	0.469353	-3.94231
NTF3	0.749566	-1.49148	1.95684	0.0620981	0.469353	-3.94459
CST5	0.738959	-0.149223	1.95673	0.0621119	0.469353	-3.94474
GNE	0.648294	2.20442	1.95493	0.0623362	0.469353	-3.94722
MEP1B	-0.881837	-1.02235	-1.9526	0.0626265	0.469353	-3.9504
CLEC7A	0.745103	0.349668	1.95095	0.0628338	0.469353	-3.95267
SH2D1A	0.682686	1.48653	1.94267	0.0638792	0.469353	-3.96398
FGFR2	0.300667	0.191452	1.94061	0.0641421	0.469353	-3.96679
DSG3	0.452562	-0.427894	1.93687	0.0646209	0.469353	-3.97188
SAMD9L	0.797367	5.28301	1.93537	0.0648142	0.469353	-3.97393
CCL18	0.675435	1.73539	1.93366	0.065035	0.469353	-3.97625
IFNL1	0.947991	1.17535	1.93364	0.0650369	0.469353	-3.97627
GSTP1	0.627644	1.64878	1.93104	0.0653743	0.469353	-3.97981
ACP6	0.588497	0.817574	1.92831	0.0657297	0.469353	-3.98352
FABP9	0.613188	-0.113681	1.9225	0.0664915	0.469353	-3.9914
TCN2	0.458323	1.34568	1.92158	0.0666126	0.469353	-3.99265
CTSO	0.463205	0.690981	1.92096	0.0666945	0.469353	-3.99349
CD99	0.439866	0.0430677	1.92083	0.0667117	0.469353	-3.99366
FOLR2	0.398455	0.885374	1.91612	0.0673366	0.471356	-4.00003
F11R	0.608046	2.31449	1.9083	0.0683854	0.473203	-4.01059
VAMP5	0.487421	2.29181	1.90679	0.0685896	0.473203	-4.01262
CLMP	0.376528	0.172787	1.90095	0.0693849	0.473203	-4.02049
SPARCL1	0.371295	0.538629	1.90007	0.0695054	0.473203	-4.02167
CETN2	0.493396	1.5533	1.89923	0.0696208	0.473203	-4.0228
NTF4	0.341438	0.0390065	1.8963	0.0700235	0.473203	-4.02673
ITGAV	0.332549	-0.505087	1.89537	0.0701512	0.473203	-4.02798
FLT1	0.36382	0.242881	1.89225	0.0705831	0.473203	-4.03216
ODAM	0.630944	0.167842	1.88825	0.0711413	0.473203	-4.03752
TACC3	0.673335	5.35686	1.88589	0.0714708	0.473203	-4.04067
WISP2	0.581984	0.745439	1.88168	0.0720647	0.473203	-4.0463
CD97	0.421059	0.937316	1.87938	0.0723895	0.473203	-4.04936
IL12A_IL12B	0.892002	0.185755	1.87771	0.0726275	0.473203	-4.0516
DIABLO	0.71917	4.59847	1.87758	0.0726461	0.473203	-4.05177
GPC5	0.518799	0.0961806	1.87705	0.0727216	0.473203	-4.05248
CA11	0.393615	0.0706161	1.87138	0.0735336	0.474695	-4.06003
DBI	0.624234	2.99864	1.87067	0.073636	0.474695	-4.06097
SKAP1	0.696231	1.20569	1.86794	0.0740302	0.475027	-4.0646
IL32	0.52404	0.045771	1.86159	0.0749541	0.477474	-4.07303
IL4R	0.69313	1.20637	1.85297	0.0762242	0.477474	-4.08443
SUSD1	0.523642	0.959626	1.85283	0.0762455	0.477474	-4.08462
CD274	0.485712	2.19455	1.85072	0.0765588	0.477474	-4.0874
NPY	0.846253	-0.356719	1.85046	0.076597	0.477474	-4.08774
CST3	0.358616	1.12518	1.84918	0.0767878	0.477474	-4.08943
ANGPTL7	0.411605	-0.250732	1.84895	0.0768231	0.477474	-4.08974
FURIN	0.412278	0.495213	1.84635	0.0772116	0.477747	-4.09316
PQBP1	0.491127	2.43202	1.84041	0.0781082	0.481146	-4.10098
BSG	0.362603	0.40091	1.83526	0.078893	0.48383	-4.10775
TNFRSF9	0.453569	0.392219	1.82744	0.0800961	0.484279	-4.11799
SPINT2	0.546556	0.866929	1.82723	0.0801291	0.484279	-4.11827
PTPRN2	0.570713	0.621558	1.82607	0.0803082	0.484279	-4.11978
MZT1	0.601704	2.78737	1.82378	0.0806647	0.484279	-4.12278
KLK1	-0.924484	-0.336258	-1.82127	0.0810571	0.484279	-4.12606
IQGAP2	0.739349	5.51559	1.82017	0.08123	0.484279	-4.1275
CXCL17	0.619559	0.747116	1.81901	0.081412	0.484279	-4.12901
SFRP1	-1.56149	1.20485	-1.81381	0.0822328	0.487071	-4.13578
JCHAIN	0.663678	0.763235	1.81012	0.0828183	0.488452	-4.14057
MPHOSPH8	0.586259	2.75053	1.80596	0.0834843	0.490294	-4.14598
GGT5	0.416706	0.279926	1.80011	0.0844293	0.491323	-4.15357
SULT1A1	0.739883	6.86553	1.80006	0.0844372	0.491323	-4.15363
WASF1	0.517694	3.28556	1.7932	0.0855561	0.491323	-4.1625
NUCB2	0.422724	1.16533	1.79273	0.0856316	0.491323	-4.16309
EPCAM	0.632519	-0.937097	1.7918	0.0857855	0.491323	-4.1643
TLR3	0.512414	0.329132	1.78742	0.0865076	0.491323	-4.16994
RAD23B	0.508097	1.3255	1.78267	0.087298	0.491323	-4.17606
CNST	0.465757	4.23504	1.7813	0.0875253	0.491323	-4.17781
AGER	0.620726	0.10049	1.77857	0.0879838	0.491323	-4.18132
EFNA1	0.581124	1.06243	1.77316	0.0888972	0.491323	-4.18826
FCGR3B	0.537995	-0.00188065	1.77254	0.0890022	0.491323	-4.18906
BTN3A2	0.47764	1.53518	1.77226	0.0890489	0.491323	-4.18941
MSTN	0.539381	-0.593058	1.7654	0.0902198	0.491323	-4.19818
CST6	0.531871	0.658726	1.76304	0.0906259	0.491323	-4.20119
MITD1	0.524985	3.97168	1.76215	0.0907793	0.491323	-4.20232
IFNGR2	0.543447	0.478081	1.76185	0.0908307	0.491323	-4.2027
ITGA11	0.414499	-0.973619	1.76169	0.090858	0.491323	-4.20291
IL17F	0.668614	0.513729	1.7612	0.0909427	0.491323	-4.20353
HSPB1	0.531599	5.71535	1.7607	0.09103	0.491323	-4.20417
TFF1	0.879477	0.509097	1.75843	0.091424	0.491323	-4.20707
SCARF2	0.376993	0.163532	1.75694	0.0916828	0.491323	-4.20896
CEACAM3	0.518832	0.352845	1.75516	0.0919931	0.491323	-4.21123
ERBB2	0.41322	-0.461548	1.75504	0.0920127	0.491323	-4.21137
EPHX2	0.431873	1.05009	1.75416	0.0921675	0.491323	-4.2125
TGFBR2	0.438461	0.491439	1.7494	0.0930028	0.493679	-4.21854
IGFBP4	0.666848	1	1.74711	0.0934064	0.493679	-4.22144
FASLG	0.390799	-0.372452	1.74518	0.0937479	0.493679	-4.22388
CD74	0.403506	1.33754	1.74253	0.0942189	0.493679	-4.22723
RTBDN	0.369256	0.308023	1.74132	0.094435	0.493679	-4.22877
UMOD	-0.504705	-0.499758	-1.73768	0.0950859	0.493679	-4.23336
PLXNA4	0.586098	2.72652	1.73063	0.0963598	0.493679	-4.24225
PDP1	0.88686	2.08553	1.73055	0.0963745	0.493679	-4.24235
CC2D1A	0.644815	4.95358	1.73003	0.0964684	0.493679	-4.243
BANK1	0.702321	4.72341	1.72686	0.0970448	0.493679	-4.24698
CNTN1	0.322622	-0.29491	1.7253	0.0973314	0.493679	-4.24895
FOLR1	0.369409	0.598865	1.72471	0.0974383	0.493679	-4.24968
PFDN2	0.47555	0.880135	1.72323	0.0977098	0.493679	-4.25154
TNFSF11	0.637883	-0.937403	1.72124	0.0980763	0.493679	-4.25403
CNTN3	0.46216	-0.774061	1.71906	0.0984789	0.493679	-4.25677
CD79B	0.536751	1.25117	1.71411	0.0993988	0.493679	-4.26296
PCDH1	0.285096	0.475068	1.7132	0.0995679	0.493679	-4.2641
TIE1	0.4456	0.396668	1.71131	0.0999217	0.493679	-4.26646
VPS37A	0.458577	4.10699	1.70897	0.10036	0.493679	-4.26938
RAB37	0.589526	1.72101	1.70805	0.100533	0.493679	-4.27052
SPRY2	0.451279	1.74157	1.70704	0.100723	0.493679	-4.27178
MUC13	0.44042	0.570839	1.70677	0.100774	0.493679	-4.27211
SEMA3F	0.364195	0.203248	1.70518	0.101075	0.493679	-4.2741
CELA3A	-0.724544	1.76952	-1.70422	0.101256	0.493679	-4.27529
MAX	0.46338	3.33754	1.70076	0.101913	0.493679	-4.27959
ADCYAP1R1	0.417801	0.15871	1.69916	0.102218	0.493679	-4.28158
QPCT	0.468939	0.30079	1.69335	0.103332	0.493679	-4.28878
IL12B	0.660771	0.181574	1.69141	0.103707	0.493679	-4.29118
CCL17	0.652473	2.63575	1.69109	0.103768	0.493679	-4.29157
EFNA4	0.582556	1.15704	1.69008	0.103963	0.493679	-4.29282
GRN	0.510195	0.650606	1.68915	0.104145	0.493679	-4.29398
EDAR	0.735	1.33521	1.68904	0.104165	0.493679	-4.29411
IGFBP1	0.958178	1.6273	1.68802	0.104364	0.493679	-4.29537
MERTK	0.348318	0.879839	1.68565	0.104824	0.494172	-4.2983
C2CD2L	0.500188	3.86743	1.68058	0.105817	0.496233	-4.30454
CD28	0.267217	0.508332	1.67817	0.106292	0.496233	-4.30751
ARID4B	0.355374	1.22818	1.67795	0.106336	0.496233	-4.30779
REN	0.685918	0.546652	1.66956	0.108002	0.502319	-4.31809
VPS53	0.413343	2.36982	1.66658	0.108599	0.503405	-4.32173
CDHR5	0.331003	-0.107474	1.66176	0.109572	0.506222	-4.32763
SF3B4	0.539906	3.81535	1.659	0.110131	0.507114	-4.33099
IL17RB	0.536987	0.749103	1.65438	0.111073	0.509248	-4.33662
KLK10	0.329922	0.11549	1.65313	0.111329	0.509248	-4.33814
F3	0.312286	0.498226	1.64386	0.113245	0.511969	-4.34939
DDX58	1.06431	4.87066	1.64322	0.113378	0.511969	-4.35017
GPA33	0.927408	-0.761739	1.64266	0.113494	0.511969	-4.35084
SRP14	0.457742	2.37714	1.64263	0.1135	0.511969	-4.35088
ENPP7	0.762332	0.432148	1.64133	0.113771	0.511969	-4.35245
PTPRM	0.315257	0.530235	1.63651	0.114782	0.513974	-4.35828
CD59	0.37202	0.828261	1.63568	0.114958	0.513974	-4.35928
LRMP	0.599565	5.13708	1.63316	0.115489	0.514687	-4.36232
RET	0.367874	-0.0852065	1.62881	0.116412	0.517139	-4.36756
STX4	0.420021	5.14812	1.62397	0.117446	0.518766	-4.37337
CERT	0.449624	3.18885	1.62217	0.117833	0.518766	-4.37553
CLPS	-0.600457	1.48464	-1.61927	0.118457	0.518766	-4.379
OMG	-0.420706	-0.277939	-1.61299	0.119821	0.518766	-4.38651
PTPRS	0.28046	0.130171	1.60969	0.120544	0.518766	-4.39045
SULT2A1	-0.786562	0.775213	-1.6068	0.121178	0.518766	-4.39389
RSPO3	0.385654	0.510629	1.6036	0.121885	0.518766	-4.3977
PADI2	0.482599	0.0515226	1.60223	0.122187	0.518766	-4.39932
AMFR	0.509355	1.90077	1.60018	0.122643	0.518766	-4.40176
TNFRSF4	0.437502	0.738413	1.59904	0.122896	0.518766	-4.40311
TNFRSF21	0.413658	0.221939	1.59829	0.123064	0.518766	-4.404
ATF2	0.419146	0.674803	1.59699	0.123354	0.518766	-4.40554
PLA2G15	0.304357	0.488139	1.59695	0.123363	0.518766	-4.40559
CA13	0.546548	5.84529	1.59586	0.123607	0.518766	-4.40688
HNRNPK	0.693567	1.21828	1.59538	0.123713	0.518766	-4.40744
TNFSF13	0.377037	1.16504	1.59525	0.123744	0.518766	-4.4076
ATP5IF1	0.661575	4.46515	1.59254	0.124352	0.518766	-4.4108
ENPP5	0.476829	-0.662287	1.59189	0.124498	0.518766	-4.41157
CD5	0.342124	1.39955	1.59147	0.124592	0.518766	-4.41207
TGFB1	0.339811	1.3655	1.5913	0.124631	0.518766	-4.41227
CASP2	0.604707	3.68153	1.59061	0.124786	0.518766	-4.41308
PVR	0.418522	1.27518	1.58881	0.125193	0.518766	-4.41521
NOTCH1	0.289221	0.570445	1.58795	0.125387	0.518766	-4.41622
KIR3DL1	1.03491	-0.329545	1.58572	0.125893	0.518997	-4.41885
TYMP	0.356503	4.70454	1.58441	0.126192	0.518997	-4.4204
CASP10	0.507333	4.04711	1.57814	0.127625	0.52334	-4.42777
IL2RA	0.399981	1.57493	1.57388	0.128609	0.525818	-4.43277
PPP3R1	0.31056	2.53265	1.56666	0.130288	0.528634	-4.44121
MPI	0.427558	2.07036	1.56471	0.130743	0.528634	-4.44348
CA6	0.754421	-2.18361	1.56441	0.130815	0.528634	-4.44384
MUC16	-0.840366	1.59717	-1.56421	0.130862	0.528634	-4.44407
MCAM	0.309172	-0.226242	1.56275	0.131205	0.528634	-4.44577
DCTN6	0.50075	1.39829	1.55671	0.13263	0.532826	-4.45279
GYS1	0.623978	4.0858	1.55208	0.133732	0.534415	-4.45816
ENG	0.240105	0.306865	1.55181	0.133797	0.534415	-4.45847
PTEN	0.455457	1.23957	1.542	0.136159	0.541302	-4.46982
MYOC	0.606992	-0.876271	1.54141	0.136302	0.541302	-4.4705
RHOC	0.548921	4.94695	1.53884	0.136926	0.541503	-4.47345
TNF	0.337094	1.09324	1.53582	0.137665	0.541503	-4.47694
HTRA2	0.417242	1.71279	1.53534	0.137782	0.541503	-4.47749
FCRL1	0.455497	0.219494	1.53372	0.138178	0.541503	-4.47934
SUMF2	0.687942	0.300735	1.5332	0.138306	0.541503	-4.47994
CD99L2	0.390851	0.216284	1.5286	0.139438	0.544094	-4.48521
NPPC	0.456269	-0.0516581	1.52733	0.139753	0.544094	-4.48667
CDH17	0.447803	0.0061871	1.52481	0.140378	0.544995	-4.48955
GZMB	0.496618	0.740865	1.52224	0.141019	0.545957	-4.49249
NPDC1	0.47237	1.00442	1.5113	0.143769	0.551719	-4.50493
CD93	0.391729	0.321332	1.51059	0.143951	0.551719	-4.50575
ANKRD54	0.556043	1.90589	1.51058	0.143952	0.551719	-4.50575
EPO	-0.574023	0.155516	-1.50903	0.144345	0.551719	-4.50751
C19orf12	0.4214	-0.773974	1.50843	0.144498	0.551719	-4.50819
FST	0.430862	-0.647703	1.50524	0.145312	0.551912	-4.5118
ICAM5	0.434904	0.370042	1.50419	0.145581	0.551912	-4.51299
SSC4D	0.864923	-0.704487	1.50356	0.145743	0.551912	-4.51371
NFASC	0.347605	0.584623	1.49982	0.146704	0.554036	-4.51793
CCT5	0.466199	1.60211	1.49225	0.148665	0.559918	-4.52645
PNLIPRP2	-2.02826	-0.8284	-1.48755	0.149893	0.563012	-4.53172
ERP44	0.258044	0.413252	1.48376	0.150889	0.564568	-4.53597
CD300E	0.522295	1.54115	1.48288	0.151122	0.564568	-4.53695
PECAM1	0.394307	0.883403	1.48051	0.151747	0.56538	-4.53959
ABHD14B	0.477604	3.90515	1.47731	0.152597	0.566565	-4.54317
LY6D	0.440551	0.475929	1.47501	0.153211	0.566565	-4.54573
CD69	0.461166	4.51953	1.47471	0.153291	0.566565	-4.54607
CA5A	-0.878025	0.6816	-1.47271	0.153824	0.566921	-4.54828
SPON2	0.346698	1.34316	1.47088	0.154315	0.566921	-4.55032
IGFBP7	0.328318	0.719513	1.46977	0.154615	0.566921	-4.55156
CD109	0.424003	-0.174139	1.46734	0.155268	0.567812	-4.55425
CDKN2D	0.499128	4.38488	1.46312	0.156409	0.570483	-4.55892
TNFRSF1B	0.44303	1.07387	1.46135	0.156892	0.570741	-4.56088
FAM3B	0.458033	0.298461	1.45865	0.157628	0.570763	-4.56387
COLEC12	0.314996	0.587716	1.4573	0.157997	0.570763	-4.56535
SLC39A14	0.477536	0.572219	1.45679	0.158135	0.570763	-4.56591
NUB1	0.444249	4.67635	1.45492	0.158649	0.570763	-4.56798
FLT3	0.323752	-0.0934613	1.4538	0.158957	0.570763	-4.56921
IL12RB1	0.312101	0.840429	1.44872	0.160359	0.574202	-4.57479
LAIR2	-1.03842	0.0877323	-1.44733	0.160743	0.574202	-4.57631
MTPN	0.44169	1.96952	1.44491	0.161417	0.57452	-4.57897
CD300LG	0.360368	-0.1578	1.44351	0.161804	0.57452	-4.58049
GALNT3	0.436131	0.545123	1.442	0.162227	0.57452	-4.58215
FHIT	0.46463	4.08412	1.44	0.162787	0.57452	-4.58433
TNFRSF1A	0.446698	0.982268	1.43822	0.163286	0.57452	-4.58627
PDLIM7	0.52605	6.4537	1.4381	0.163319	0.57452	-4.5864
GALNT2	0.411404	0.26399	1.43496	0.164205	0.576171	-4.58983
AFP	0.41059	-0.158587	1.43262	0.164867	0.576345	-4.59238
WISP1	0.3893	0.706994	1.43124	0.165257	0.576345	-4.59388
SPINK5	0.306408	-0.365939	1.42944	0.165767	0.576345	-4.59583
RARRES2	0.428013	1.23783	1.42861	0.166005	0.576345	-4.59673
CEP85	0.469821	2.97745	1.42745	0.166333	0.576345	-4.59798
MILR1	0.377811	0.646148	1.4259	0.166777	0.576441	-4.59967
CCN3	0.331261	0.192258	1.42383	0.167369	0.577049	-4.60191
CD40	0.415715	2.39265	1.41824	0.168976	0.580356	-4.60794
CSF3	0.469865	-0.463542	1.41725	0.169264	0.580356	-4.60902
NT5E	0.556815	0.267016	1.41614	0.169585	0.580356	-4.61021
CRACR2A	0.440207	5.78216	1.40946	0.171528	0.580855	-4.61739
SRC	0.515169	5.5137	1.40802	0.17195	0.580855	-4.61894
RNASET2	0.328122	1.05731	1.4076	0.172073	0.580855	-4.61939
MFAP5	0.413337	-0.333052	1.40418	0.173077	0.580855	-4.62305
TNXB	0.328703	-0.812255	1.40373	0.173209	0.580855	-4.62353
S100A12	-0.4642	4.00983	-1.40004	0.174298	0.580855	-4.62748
CD46	0.332094	0.965874	1.39899	0.174609	0.580855	-4.6286
BTC	0.464343	1.19935	1.39851	0.174752	0.580855	-4.62911
MMP1	-0.843771	2.25354	-1.39751	0.175047	0.580855	-4.63017
ACOX1	0.33216	0.863787	1.39558	0.175623	0.580855	-4.63223
PILRA	0.449198	1.04176	1.3933	0.1763	0.580855	-4.63465
CDHR2	0.538741	1.67827	1.39295	0.176406	0.580855	-4.63503
BST2	0.836504	2.21231	1.39194	0.176708	0.580855	-4.6361
BIN2	0.531407	4.39228	1.38865	0.177696	0.580855	-4.6396
CASP8	0.382836	5.27556	1.38846	0.177753	0.580855	-4.63979
CD55	0.295644	0.487452	1.38675	0.178267	0.580855	-4.64161
BAX	0.68527	6.08335	1.38587	0.178531	0.580855	-4.64253
MIA	0.313114	-0.256216	1.38507	0.178773	0.580855	-4.64338
HS3ST3B1	0.433347	1.14845	1.38449	0.178948	0.580855	-4.64399
CRADD	0.515086	4.07369	1.3841	0.179065	0.580855	-4.6444
SERPINB6	0.327703	2.26649	1.3827	0.17949	0.580855	-4.64589
ILKAP	0.361551	2.55133	1.38159	0.179827	0.580855	-4.64706
SMOC1	-0.705914	0.554771	-1.38075	0.180083	0.580855	-4.64795
ADAMTS13	0.337639	-0.0552613	1.37818	0.180863	0.580855	-4.65065
ADAM22	0.354927	0.134274	1.3775	0.181072	0.580855	-4.65138
NME3	0.245995	-0.0641258	1.37405	0.182126	0.580855	-4.655
XPNPEP2	-0.842981	-1.0467	-1.37259	0.182572	0.580855	-4.65653
MCFD2	0.293455	1.34211	1.37165	0.182863	0.580855	-4.65753
PIGR	0.282305	0.219342	1.37053	0.183206	0.580855	-4.6587
DNAJB8	0.525835	1.76258	1.36958	0.183498	0.580855	-4.65969
STK24	0.465464	1.75089	1.36761	0.184107	0.580855	-4.66176
C1QA	0.248826	0.3947	1.36711	0.184262	0.580855	-4.66228
KITLG	0.482878	-0.388203	1.36703	0.184286	0.580855	-4.66236
STK11	0.44149	1.95864	1.36671	0.184385	0.580855	-4.6627
MESD	0.442701	2.68662	1.36485	0.184963	0.580855	-4.66465
IL17C	0.507588	0.765774	1.36231	0.185749	0.580855	-4.66729
CX3CL1	0.340698	0.929277	1.36066	0.186263	0.580855	-4.66901
CDH1	0.349709	0.836819	1.35951	0.186624	0.580855	-4.67021
IL15RA	0.28781	0.543294	1.35942	0.186654	0.580855	-4.67031
GFER	0.39607	2.51065	1.35871	0.186873	0.580855	-4.67105
TJAP1	0.415278	4.22028	1.35858	0.186913	0.580855	-4.67118
SLC27A4	0.383867	2.63095	1.35501	0.188035	0.583034	-4.6749
ART3	0.422944	0.157965	1.35165	0.18909	0.583818	-4.67838
ENPP2	0.260303	0.433374	1.35006	0.189595	0.583818	-4.68003
SCGN	0.33122	0.271277	1.34977	0.189685	0.583818	-4.68033
APLP1	0.29845	0.651432	1.34886	0.189973	0.583818	-4.68127
EFEMP1	0.388585	0.488426	1.34565	0.190994	0.585435	-4.6846
PIK3IP1	0.411954	0.482523	1.34335	0.191725	0.585435	-4.68697
NCR1	0.35557	0.738723	1.34165	0.19227	0.585435	-4.68872
WNT9A	0.267313	0.0807	1.33911	0.193083	0.585435	-4.69134
LGALS1	0.304488	1.59823	1.33441	0.194594	0.585435	-4.69616
FXYD5	0.27702	1.19055	1.33357	0.194866	0.585435	-4.69703
PILRB	0.462273	1.48554	1.33144	0.195554	0.585435	-4.6992
GFRA3	0.256693	-0.393813	1.3305	0.19586	0.585435	-4.70017
AKR1C4	0.431927	0.731958	1.32924	0.196268	0.585435	-4.70146
TGFBI	0.253117	0.409577	1.3289	0.19638	0.585435	-4.70181
TGFBR3	0.384203	0.210174	1.32834	0.196562	0.585435	-4.70238
NTRK2	0.279373	-0.38929	1.32823	0.196599	0.585435	-4.7025
FAM3C	0.33169	0.683955	1.3262	0.197258	0.585435	-4.70456
TNFRSF6B	0.488737	0.843316	1.32456	0.197793	0.585435	-4.70623
DPT	0.283779	0.169539	1.3226	0.198436	0.585435	-4.70824
PNPT1	0.608601	1.16256	1.3214	0.198829	0.585435	-4.70945
CAPG	0.326848	1.50299	1.32091	0.19899	0.585435	-4.70995
NECTIN2	0.297262	1.47095	1.32071	0.199055	0.585435	-4.71016
CD163	0.315638	0.525119	1.31869	0.199719	0.585435	-4.71221
LRIG1	0.351378	1.18815	1.31789	0.199984	0.585435	-4.71302
STX6	0.409462	2.67319	1.3165	0.200441	0.585435	-4.71443
CDC27	0.325889	1.32677	1.31642	0.200469	0.585435	-4.71451
APRT	0.414891	4.43216	1.31617	0.200551	0.585435	-4.71477
TREM2	-0.467529	1.45748	-1.31591	0.200636	0.585435	-4.71503
NFATC1	0.351835	3.6571	1.31382	0.20133	0.586225	-4.71715
NDRG1	0.406075	0.424077	1.30697	0.203608	0.591387	-4.72406
IL22RA1	0.224518	0.2527	1.30497	0.204279	0.591387	-4.72609
OGFR	0.312288	1.83421	1.30466	0.204383	0.591387	-4.7264
RELT	0.385078	0.597152	1.29757	0.206769	0.597045	-4.73351
TNC	-0.427232	0.947877	-1.29502	0.207636	0.598301	-4.73607
CHGB	0.357537	0.89131	1.29027	0.209251	0.60101	-4.74081
DUSP3	0.357899	1.54592	1.2885	0.209857	0.60101	-4.74258
CD300LF	0.51386	1.28853	1.28844	0.209877	0.60101	-4.74264
CPM	0.293824	-0.359048	1.28431	0.211295	0.601778	-4.74675
HEBP1	0.626424	1.3477	1.28368	0.211512	0.601778	-4.74737
SPINK6	0.369165	0.39761	1.2829	0.21178	0.601778	-4.74814
CDH15	0.443225	-0.17449	1.28233	0.211978	0.601778	-4.74872
NBL1	0.276555	0.343323	1.28135	0.212316	0.601778	-4.74969
HPCAL1	0.268213	4.37307	1.27788	0.213515	0.601815	-4.75312
SDC1	-0.796093	2.76717	-1.27582	0.21423	0.601815	-4.75515
ITGB7	0.279401	-0.193077	1.27457	0.214664	0.601815	-4.75639
KIFBP	0.343059	4.21919	1.27364	0.214989	0.601815	-4.75731
SDC4	-0.342973	0.753874	-1.27292	0.21524	0.601815	-4.75801
ATP6V1F	0.485979	2.68792	1.271	0.215912	0.601815	-4.75991
CD58	0.216661	-0.332258	1.26823	0.216882	0.601815	-4.76264
ANGPTL2	0.642217	0.189281	1.26593	0.217692	0.601815	-4.7649
MANSC1	0.296525	0.394339	1.26502	0.21801	0.601815	-4.76578
FOPNL	0.402095	1.97021	1.2649	0.218053	0.601815	-4.7659
PRTFDC1	0.52611	2.37997	1.26408	0.218342	0.601815	-4.76671
CCL25	0.366318	0.707287	1.26381	0.218439	0.601815	-4.76698
SPINK1	-0.603995	1.36502	-1.26256	0.21888	0.601815	-4.7682
LAG3	0.404235	1.46948	1.26068	0.219543	0.601815	-4.77003
TBC1D5	0.35546	4.51893	1.26028	0.219685	0.601815	-4.77043
TANK	-0.37188	3.07094	-1.25951	0.21996	0.601815	-4.77118
CTSB	0.500592	0.429984	1.2595	0.219964	0.601815	-4.77119
CD1C	0.318734	-0.789187	1.25899	0.220145	0.601815	-4.77169
GRAP2	0.350067	4.34373	1.24844	0.223912	0.609607	-4.78195
ALDH3A1	-0.380921	0.10481	-1.24745	0.224271	0.609607	-4.78292
BID	0.371393	2.53643	1.24579	0.224867	0.609607	-4.78452
ITGB5	0.418199	1.37804	1.24577	0.224877	0.609607	-4.78455
MAVS	0.416667	4.02639	1.24341	0.225728	0.609607	-4.78683
CXADR	0.49481	1.32997	1.24173	0.226337	0.609607	-4.78845
TXNDC5	0.359985	1.86337	1.2414	0.226456	0.609607	-4.78877
SCG3	0.388257	0.459603	1.24124	0.226514	0.609607	-4.78892
ARSB	0.39561	3.29205	1.23665	0.228184	0.612912	-4.79334
RAB6A	-0.40979	2.15809	-1.22928	0.230884	0.618966	-4.80041
CRHBP	0.249515	0.373597	1.22743	0.231567	0.619597	-4.80219
CXCL12	0.310897	1.69549	1.22528	0.232359	0.620519	-4.80423
CPVL	0.412341	-0.611774	1.22197	0.233589	0.621778	-4.8074
DNAJA2	0.292074	5.61396	1.21935	0.234562	0.621778	-4.80989
CCS	0.559412	4.51769	1.21852	0.234872	0.621778	-4.81068
GPNMB	0.29235	0.0417677	1.21805	0.235046	0.621778	-4.81112
ANGPT2	0.384169	0.984894	1.21798	0.235073	0.621778	-4.81119
TPPP3	0.273912	-0.0139548	1.21675	0.23553	0.621799	-4.81235
CKMT1A_CKMT1B	0.746929	-2.18605	1.21446	0.236388	0.622879	-4.81452
SPP1	-0.437234	1.83205	-1.20977	0.238152	0.62611	-4.81896
LGALS7_LGALS7B	0.253442	0.165142	1.20774	0.238914	0.62611	-4.82087
LBP	-0.49961	2.68036	-1.20646	0.2394	0.62611	-4.82208
NCAN	0.417682	0.497339	1.2064	0.239421	0.62611	-4.82213
CALCA	-0.547595	0.788881	-1.20292	0.240742	0.626273	-4.82541
PCOLCE	0.243589	-0.0922548	1.20178	0.241174	0.626273	-4.82648
ALCAM	0.216137	0.465545	1.20027	0.241748	0.626273	-4.82789
TNR	0.259868	0.362619	1.19984	0.241913	0.626273	-4.8283
IL6ST	0.185141	0.308239	1.19866	0.242364	0.626273	-4.82941
SKAP2	0.310807	6.94046	1.1984	0.242463	0.626273	-4.82965
CXCL16	0.319537	0.867842	1.19742	0.242839	0.626273	-4.83057
SCARA5	0.289669	0.293606	1.19674	0.243099	0.626273	-4.8312
THPO	0.27492	0.612303	1.19473	0.243868	0.62709	-4.83308
CRKL	0.316467	5.66988	1.18916	0.246012	0.630761	-4.83827
DLL1	0.300569	0.843758	1.18634	0.247102	0.630761	-4.84089
GALNT7	0.227927	0.292574	1.18578	0.247319	0.630761	-4.84141
DCN	0.294443	0.256526	1.18481	0.247695	0.630761	-4.84231
PPIB	0.308608	4.06717	1.18442	0.247847	0.630761	-4.84267
EPHA1	0.228096	0.0409806	1.18332	0.248272	0.630761	-4.84369
TRIM5	0.570348	3.97543	1.18241	0.248627	0.630761	-4.84453
TPT1	0.398764	1.52395	1.18161	0.248937	0.630761	-4.84527
DECR1	0.49898	2.88121	1.1797	0.249684	0.631499	-4.84704
TNFRSF11A	0.336603	1.21802	1.17303	0.252298	0.63695	-4.85319
LACTB2	0.344087	3.43893	1.16896	0.253899	0.639826	-4.85691
ICAM1	0.227024	0.835506	1.16451	0.255664	0.643105	-4.86099
CPA1	-0.459877	1.29097	-1.16131	0.256936	0.643395	-4.86391
F2R	0.35826	1.92149	1.16103	0.257047	0.643395	-4.86416
METAP1D	0.50446	3.91286	1.15908	0.257828	0.643395	-4.86594
CD34	0.222925	-0.190235	1.15881	0.257935	0.643395	-4.86618
AXIN1	0.334927	3.73603	1.15666	0.258798	0.643395	-4.86814
PRSS8	0.319818	0.20241	1.15496	0.259477	0.643395	-4.86968
ADGRE2	0.267334	0.347197	1.15425	0.259765	0.643395	-4.87033
CA4	0.27166	0.842435	1.15416	0.2598	0.643395	-4.87041
NTRK3	0.225003	-0.361174	1.15239	0.260511	0.643395	-4.87201
MET	0.223911	0.750661	1.15149	0.260876	0.643395	-4.87283
CHMP1A	0.28878	3.54505	1.15146	0.260886	0.643395	-4.87285
ANXA4	0.332333	2.26044	1.14664	0.262836	0.647053	-4.8772
XCL1	0.402212	0.649629	1.14545	0.263319	0.647092	-4.87827
PRSS2	-0.397419	1.61458	-1.13851	0.266148	0.650883	-4.88451
RRM2B	0.351251	3.18859	1.13834	0.266214	0.650883	-4.88465
MAP2K6	0.41197	4.80428	1.13818	0.266283	0.650883	-4.8848
TMSB10	0.457049	3.44813	1.13706	0.26674	0.650883	-4.8858
COL18A1	0.187808	0.808845	1.13029	0.269526	0.654381	-4.89184
LAIR1	0.420177	1.09533	1.12477	0.271812	0.654381	-4.89674
L1CAM	0.244866	-0.170013	1.1247	0.27184	0.654381	-4.8968
CCN1	0.282969	-2.42831	1.12333	0.27241	0.654381	-4.89802
ST6GAL1	0.377729	2.97267	1.12198	0.272972	0.654381	-4.89921
EIF4G1	0.266167	6.51318	1.12128	0.273263	0.654381	-4.89983
PRDX1	0.349472	4.17374	1.11962	0.273958	0.654381	-4.9013
SEMA4C	0.240653	1.15686	1.11891	0.274256	0.654381	-4.90193
PLIN3	0.242141	2.88661	1.11843	0.274456	0.654381	-4.90235
FSTL3	0.346468	0.710174	1.11752	0.274834	0.654381	-4.90314
CNTN4	0.212667	-0.446952	1.11611	0.275427	0.654381	-4.90439
SERPINA12	-0.764416	0.410723	-1.1154	0.275727	0.654381	-4.90502
IMPA1	0.451683	2.04254	1.11326	0.276624	0.654381	-4.90689
CRH	0.594465	-0.41	1.11234	0.27701	0.654381	-4.9077
HAVCR2	0.323081	1.11126	1.11075	0.277681	0.654381	-4.90909
AGR2	-0.666768	0.932155	-1.10574	0.2798	0.654381	-4.91347
PLAU	0.303347	0.284071	1.10495	0.280138	0.654381	-4.91417
PCSK9	0.236102	0.691103	1.1048	0.280202	0.654381	-4.9143
NFKBIE	0.317946	2.57415	1.10456	0.280302	0.654381	-4.9145
CDH3	0.348716	0.641839	1.10358	0.280718	0.654381	-4.91536
MAP3K5	0.435929	5.52921	1.10249	0.281184	0.654381	-4.91631
GUCA2A	0.339836	-0.153123	1.10185	0.281456	0.654381	-4.91687
HAO1	-0.78322	1.29329	-1.10135	0.281671	0.654381	-4.9173
SCARF1	0.249097	2.25337	1.10003	0.282231	0.654381	-4.91845
TNFRSF14	0.272886	1.23237	1.09993	0.282273	0.654381	-4.91853
NUDT2	0.277628	2.06449	1.09965	0.282394	0.654381	-4.91878
PGF	0.286981	0.586519	1.09778	0.283193	0.654381	-4.9204
PDCD1	0.267456	0.461942	1.09761	0.283268	0.654381	-4.92055
SERPINB9	0.168656	2.53247	1.09749	0.28332	0.654381	-4.92066
NPTX1	0.382493	0.156032	1.09644	0.283767	0.654381	-4.92156
LILRB4	0.277688	1.48189	1.09408	0.284781	0.654381	-4.9236
ATXN10	0.294725	1.79465	1.09111	0.286059	0.654381	-4.92617
PSRC1	0.356955	1.18814	1.09092	0.286141	0.654381	-4.92633
KDR	0.230536	-0.0659484	1.08747	0.287629	0.654381	-4.9293
EBAG9	0.302884	4.25644	1.08741	0.287659	0.654381	-4.92936
CD200R1	0.207167	0.457706	1.08685	0.287902	0.654381	-4.92984
KEL	-0.316903	1.38565	-1.08566	0.288414	0.654381	-4.93086
CCL15	-0.352717	1.31606	-1.0855	0.288484	0.654381	-4.93099
TGM2	0.482562	1.78426	1.08526	0.288589	0.654381	-4.9312
PAG1	0.329472	3.32381	1.08486	0.288761	0.654381	-4.93154
NRCAM	0.25429	0.291384	1.08234	0.289856	0.654381	-4.9337
AZU1	-0.319793	4.88496	-1.08225	0.289899	0.654381	-4.93379
NT5C3A	0.407514	5.99273	1.08172	0.290127	0.654381	-4.93424
IRAK1	0.303864	3.46896	1.0796	0.291053	0.654381	-4.93605
ANGPTL4	0.31691	0.584106	1.0781	0.291706	0.654381	-4.93733
KIRREL2	0.237637	0.549429	1.07784	0.291823	0.654381	-4.93756
NPTN	0.372486	0.571494	1.07509	0.293028	0.654381	-4.9399
CD164	0.238953	0.506071	1.07477	0.293166	0.654381	-4.94017
FOSB	0.290465	0.155619	1.07472	0.293187	0.654381	-4.94021
SMAD1	0.341464	1.92513	1.07428	0.29338	0.654381	-4.94058
TARBP2	0.407374	4.07898	1.07105	0.294799	0.654381	-4.94333
TNFRSF12A	0.344691	0.545942	1.07074	0.294936	0.654381	-4.94359
RABEPK	0.298068	1.38014	1.06984	0.295334	0.654381	-4.94435
LIFR	0.190963	0.434603	1.06972	0.295389	0.654381	-4.94446
PVALB	0.466777	4.45375	1.06901	0.295702	0.654381	-4.94506
SNAP29	0.339619	5.67129	1.0688	0.295794	0.654381	-4.94524
ICOSLG	0.192465	-0.0238871	1.06817	0.296073	0.654381	-4.94577
PLXDC1	0.196017	-0.386881	1.06704	0.296571	0.654381	-4.94673
IL16	0.214182	2.20648	1.06693	0.296619	0.654381	-4.94682
STX16	0.321638	1.98671	1.06649	0.296816	0.654381	-4.94719
RWDD1	0.315157	4.58911	1.06613	0.296974	0.654381	-4.94749
ITIH3	-0.264809	1.83935	-1.0639	0.297965	0.655213	-4.94938
DCTN1	0.303881	4.39364	1.06313	0.298306	0.655213	-4.95003
CBLIF	-0.408091	-0.570561	-1.06084	0.299323	0.655213	-4.95195
CPE	0.279504	-0.108606	1.0577	0.300724	0.655213	-4.95459
DPY30	0.54672	2.32928	1.05694	0.301066	0.655213	-4.95523
DPP10	0.351309	0.3637	1.05693	0.301068	0.655213	-4.95524
IL18BP	0.253635	0.928648	1.05427	0.302259	0.655213	-4.95747
YTHDF3	0.280259	2.59787	1.05396	0.3024	0.655213	-4.95773
ASGR1	0.269708	0.94	1.05384	0.302453	0.655213	-4.95783
WFDC12	0.457161	0.304074	1.05346	0.302623	0.655213	-4.95814
KLK8	0.252445	-0.657945	1.05176	0.303384	0.655213	-4.95956
TDRKH	0.351623	3.29245	1.05163	0.303445	0.655213	-4.95967
KLRD1	0.304194	0.632871	1.05151	0.303497	0.655213	-4.95977
ENO2	0.323461	2.81284	1.04884	0.304699	0.656785	-4.962
GSAP	0.430645	-3.12123	1.04682	0.305612	0.65764	-4.96368
DARS	0.294163	5.04249	1.04586	0.306045	0.65764	-4.96447
NCK2	0.257923	2.05836	1.0445	0.30666	0.657943	-4.9656
CNTN2	0.230976	-0.114413	1.04293	0.307372	0.658356	-4.9669
SIRT5	0.218039	0.571887	1.04145	0.308046	0.658356	-4.96813
CLC	0.339978	2.60261	1.03967	0.308858	0.658356	-4.96961
PAM	0.214793	0.959726	1.03891	0.309203	0.658356	-4.97023
CCL2	0.228967	0.70921	1.03825	0.309502	0.658356	-4.97078
NMNAT1	-0.349713	5.24743	-1.037	0.310071	0.658356	-4.9718
DKK3	0.323881	1.20067	1.03677	0.310178	0.658356	-4.972
GOPC	0.307282	3.68816	1.03388	0.3115	0.659223	-4.97438
CRX	0.361149	-0.826448	1.0338	0.311538	0.659223	-4.97444
FABP5	0.42382	3.66586	1.03269	0.312045	0.659291	-4.97535
CD33	0.395622	0.00468387	1.02983	0.313357	0.661054	-4.9777
GKN1	-0.155521	0.652281	-1.02692	0.314701	0.662881	-4.98008
FCER2	0.399489	0.197694	1.02337	0.316338	0.665317	-4.98297
SUGT1	0.36813	3.12416	1.02114	0.317374	0.666485	-4.98479
CD27	0.309296	1.08931	1.0167	0.319436	0.669801	-4.98839
B4GAT1	0.258516	-0.0527839	1.01028	0.322439	0.674191	-4.99357
PODXL	0.154018	0.0319387	1.01015	0.322503	0.674191	-4.99368
IGFBP3	0.275884	-0.225952	1.00768	0.323661	0.675593	-4.99567
DAB2	0.25253	3.40464	1.00302	0.325858	0.679157	-4.9994
FUT8	0.384339	0.873655	1.00058	0.327011	0.68013	-5.00135
IFNGR1	0.22516	0.26009	0.998653	0.327927	0.68013	-5.00289
FCN2	-0.293309	0.554323	-0.998395	0.328049	0.68013	-5.00309
MEPE	0.177379	-0.0377806	0.99731	0.328565	0.68013	-5.00396
KAZALD1	0.247095	0.341206	0.996365	0.329014	0.68013	-5.00471
PFKFB2	-0.296809	4.4431	-0.995419	0.329464	0.68013	-5.00546
SFTPA2	0.426707	0.577781	0.993967	0.330156	0.68013	-5.00661
SNAP23	0.306622	5.18556	0.993439	0.330408	0.68013	-5.00703
CCL11	-0.237231	0.918603	-0.992742	0.330741	0.68013	-5.00759
DOK2	0.424851	5.31147	0.98815	0.332938	0.68234	-5.01122
TFRC	-0.275682	0.447677	-0.986761	0.333605	0.68234	-5.01231
ADAM8	0.306594	1.37474	0.986344	0.333806	0.68234	-5.01264
TIMD4	0.309742	0.76391	0.985795	0.334069	0.68234	-5.01307
PSME1	0.190648	3.13178	0.984606	0.334642	0.68234	-5.01401
RNF41	0.282081	3.48967	0.984339	0.33477	0.68234	-5.01422
CTF1	0.324446	1.82304	0.980523	0.336611	0.682396	-5.01722
MEGF9	0.173426	0.260539	0.980422	0.33666	0.682396	-5.01729
TBCB	0.303288	6.08774	0.979559	0.337077	0.682396	-5.01797
TMPRSS15	0.452311	-0.727816	0.9795	0.337105	0.682396	-5.01802
HSPG2	0.249191	0.465542	0.977982	0.33784	0.682396	-5.0192
PPP1R9B	0.258184	5.05904	0.977218	0.33821	0.682396	-5.0198
SCAMP3	0.250872	5.01576	0.977149	0.338244	0.682396	-5.01986
ULBP2	0.339117	0.524781	0.973452	0.34004	0.685022	-5.02274
CALB1	-0.419706	1.06457	-0.97079	0.341337	0.686637	-5.02481
CLEC4G	0.254065	0.829413	0.968976	0.342223	0.687421	-5.02622
TIMP3	-0.618798	5.16443	-0.967057	0.343162	0.68831	-5.0277
STIP1	0.360003	3.91364	0.96451	0.34441	0.689816	-5.02967
ABL1	0.330179	3.53996	0.958768	0.347237	0.692359	-5.03409
CA3	0.446783	1.39606	0.958244	0.347495	0.692359	-5.03449
CD207	0.261249	-0.1691	0.956918	0.348151	0.692359	-5.03551
P4HB	0.249659	0.668913	0.956302	0.348455	0.692359	-5.03598
NXPH1	0.22879	0.140742	0.954994	0.349103	0.692359	-5.03698
TST	0.322528	1.69634	0.954081	0.349555	0.692359	-5.03768
SERPINB1	0.244587	3.57488	0.953715	0.349737	0.692359	-5.03796
GLO1	0.203703	2.59599	0.952339	0.35042	0.692359	-5.03901
FYB1	0.335475	4.94112	0.952046	0.350565	0.692359	-5.03924
XRCC4	0.206467	1.07416	0.950263	0.351452	0.692359	-5.0406
DBNL	0.311183	6.12516	0.94994	0.351613	0.692359	-5.04084
ERBIN	0.34734	4.46489	0.949816	0.351674	0.692359	-5.04094
DKKL1	0.379772	-0.372039	0.945348	0.353904	0.693049	-5.04433
CXCL6	-0.378484	3.93123	-0.943608	0.354774	0.693049	-5.04565
MMP7	-0.148961	0.345403	-0.943157	0.355	0.693049	-5.04599
SLC16A1	0.605196	1.13566	0.943107	0.355025	0.693049	-5.04603
STC2	0.213549	-0.340626	0.941976	0.355592	0.693049	-5.04688
GLRX	-0.299224	3.1707	-0.940745	0.35621	0.693049	-5.04781
ADAMTS15	0.256063	-0.0203677	0.94017	0.356499	0.693049	-5.04825
ACAA1	0.404906	1.99002	0.940134	0.356517	0.693049	-5.04827
STK4	0.295217	3.1004	0.940117	0.356525	0.693049	-5.04828
TFPI	-0.19941	0.763935	-0.935253	0.358975	0.696833	-5.05194
STX8	0.233424	2.48019	0.933616	0.359802	0.697462	-5.05317
AIFM1	0.507444	3.36403	0.932134	0.360551	0.697939	-5.05428
S100A4	0.226433	3.24896	0.928803	0.36224	0.699076	-5.05677
GPC1	0.247326	-0.120877	0.928641	0.362323	0.699076	-5.05689
IL1R1	0.245515	0.547652	0.927869	0.362715	0.699076	-5.05747
IL6R	0.180084	0.112645	0.927001	0.363156	0.699076	-5.05811
INHBC	0.276093	0.0668516	0.921796	0.36581	0.701344	-5.06198
TFF2	0.311521	0.469332	0.921647	0.365887	0.701344	-5.06209
PREB	0.222087	0.379223	0.919215	0.367131	0.701344	-5.06389
OGN	0.348641	0.215958	0.918579	0.367457	0.701344	-5.06436
LPCAT2	0.294457	3.20185	0.917825	0.367844	0.701344	-5.06491
SOST	0.20937	1.77496	0.917204	0.368162	0.701344	-5.06537
CDSN	0.184721	0.284126	0.917159	0.368185	0.701344	-5.0654
CNDP1	0.249128	-0.208923	0.915117	0.369235	0.701344	-5.06691
HCLS1	0.212271	3.76119	0.914959	0.369316	0.701344	-5.06703
EGFR	0.151709	0.0376323	0.914644	0.369478	0.701344	-5.06726
PRDX3	0.377856	3.12866	0.91314	0.370252	0.701344	-5.06836
LRP11	0.245408	0.949745	0.911584	0.371055	0.701344	-5.0695
IFNG	0.556388	1.67089	0.911453	0.371122	0.701344	-5.0696
GFAP	0.338302	0.687097	0.910879	0.371419	0.701344	-5.07002
PLPBP	0.31938	4.48682	0.909615	0.372072	0.701621	-5.07095
IPCEF1	0.453382	3.48512	0.906998	0.373426	0.702319	-5.07286
CA9	0.373402	0.822513	0.906941	0.373456	0.702319	-5.0729
IL6	0.449128	3.49741	0.904227	0.374864	0.704012	-5.07488
ANG	0.198525	0.585087	0.902439	0.375793	0.704802	-5.07618
DPP7	0.3251	1.44208	0.899311	0.377423	0.706229	-5.07845
PADI4	-0.371953	5.03959	-0.898507	0.377842	0.706229	-5.07903
LTA	0.211131	0.43191	0.895365	0.379486	0.706229	-5.0813
DRG2	0.247261	1.84415	0.894642	0.379865	0.706229	-5.08182
AMBP	0.146033	0.320077	0.893335	0.38055	0.706229	-5.08276
FETUB	0.192315	0.729226	0.892728	0.380868	0.706229	-5.0832
PSIP1	-0.319543	3.34524	-0.891315	0.38161	0.706229	-5.08421
IL1B	0.265182	1.15718	0.890371	0.382107	0.706229	-5.08489
CASP3	0.274582	6.11144	0.89028	0.382155	0.706229	-5.08495
ANPEP	0.193779	0.365223	0.890159	0.382218	0.706229	-5.08504
CLEC4D	0.512654	2.06217	0.889358	0.38264	0.706229	-5.08562
LILRB2	0.223289	1.08753	0.889304	0.382668	0.706229	-5.08565
FGR	-0.280113	3.23064	-0.88678	0.383999	0.706807	-5.08746
ITGAM	0.225975	0.156919	0.886775	0.384001	0.706807	-5.08746
DSG2	0.213743	0.0592774	0.885565	0.38464	0.707044	-5.08833
AREG	0.287204	0.95931	0.87752	0.388906	0.710064	-5.09405
STAT5B	0.465081	6.05401	0.877353	0.388994	0.710064	-5.09417
AKR1B1	0.270571	2.53794	0.876231	0.389592	0.710064	-5.09496
GP6	0.322432	3.05169	0.875686	0.389882	0.710064	-5.09534
ADM	0.186046	0.871929	0.874996	0.39025	0.710064	-5.09583
CREG1	0.233052	1.03277	0.873419	0.391091	0.710064	-5.09694
CD22	0.288017	0.504	0.873306	0.391152	0.710064	-5.09702
GP2	0.440709	1.35155	0.873192	0.391213	0.710064	-5.0971
FIS1	0.270911	2.69544	0.873032	0.391298	0.710064	-5.09722
CRTAM	0.239007	0.868874	0.87283	0.391406	0.710064	-5.09736
CCL19	0.395499	2.61577	0.870897	0.39244	0.710478	-5.09872
S100P	-0.284156	4.1568	-0.868813	0.393556	0.710478	-5.10018
C2	-0.164328	0.702194	-0.868675	0.39363	0.710478	-5.10028
PPP1R2	0.23662	2.99136	0.867818	0.39409	0.710478	-5.10088
LEP	0.39347	0.699661	0.867618	0.394197	0.710478	-5.10102
NID1	0.209983	1.51081	0.86341	0.39646	0.713074	-5.10396
IL15	0.203203	0.884306	0.863026	0.396667	0.713074	-5.10423
EIF4B	0.304758	4.04747	0.860708	0.397917	0.713833	-5.10584
GDNF	-0.188054	-0.586548	-0.860334	0.398119	0.713833	-5.1061
KRT18	0.456447	1.36655	0.856065	0.400429	0.715152	-5.10906
PDGFC	0.174251	0.0539968	0.854948	0.401035	0.715152	-5.10983
WAS	0.374675	2.52915	0.854701	0.401169	0.715152	-5.11
PRKAB1	0.238363	1.89493	0.854502	0.401277	0.715152	-5.11014
HPGDS	0.183184	-0.542897	0.853991	0.401555	0.715152	-5.1105
PTH1R	0.177979	-0.674661	0.853263	0.401951	0.715152	-5.111
FGFBP1	-0.647222	0.00125484	-0.849698	0.403891	0.715668	-5.11345
ALPP	0.430535	0.448613	0.849345	0.404083	0.715668	-5.11369
CALCOCO1	0.266894	7.0397	0.849262	0.404128	0.715668	-5.11375
ITGB1BP2	0.416313	4.57717	0.848937	0.404306	0.715668	-5.11397
HARS	0.262267	3.58751	0.847355	0.405169	0.716282	-5.11506
CRISP2	-0.258382	-0.0808032	-0.846238	0.40578	0.716447	-5.11582
PRCP	0.27445	-0.747303	0.845244	0.406324	0.716494	-5.1165
GCNT1	0.191487	0.898587	0.839907	0.409251	0.720739	-5.12014
EPHB4	0.225437	1.0994	0.833744	0.412647	0.725799	-5.12432
GGH	0.181042	0.854532	0.830204	0.414607	0.72832	-5.1267
ICA1	0.275233	2.99459	0.827427	0.416148	0.728326	-5.12856
SERPINE1	-0.230787	1.76866	-0.827082	0.416339	0.728326	-5.1288
STXBP3	0.185087	0.933558	0.826858	0.416464	0.728326	-5.12895
AIF1	0.217949	1.37965	0.826412	0.416712	0.728326	-5.12924
CXCL1	0.275432	3.75063	0.820518	0.419997	0.733144	-5.13318
SMPDL3A	0.306266	0.0815871	0.816331	0.422341	0.734469	-5.13595
CDH2	0.194416	1.43267	0.816232	0.422396	0.734469	-5.13602
DSC2	0.250714	0.31991	0.815484	0.422816	0.734469	-5.13652
AGXT	-0.360472	0.79769	-0.815376	0.422876	0.734469	-5.13659
VCAM1	0.203699	0.96049	0.812174	0.424676	0.736672	-5.1387
KLB	-0.254272	-0.446806	-0.807204	0.427478	0.740605	-5.14196
PLXNB3	0.213078	1.64649	0.801019	0.430981	0.744891	-5.146
CPB1	-0.315726	1.19098	-0.800939	0.431026	0.744891	-5.14605
PBLD	0.256563	0.337758	0.799598	0.431788	0.745278	-5.14692
FUS	0.185317	2.09717	0.797908	0.432749	0.745715	-5.14802
TIMP1	0.218248	1.33336	0.796864	0.433344	0.745715	-5.14869
PAEP	0.49148	1.22389	0.796318	0.433655	0.745715	-5.14905
HBEGF	0.158773	-1.00325	0.795175	0.434307	0.74591	-5.14979
MMP13	0.25931	0.317555	0.791051	0.436663	0.749029	-5.15244
HS6ST1	0.174648	-2.24295	0.789476	0.437565	0.749649	-5.15345
TSHB	0.381754	0.264719	0.788516	0.438116	0.749665	-5.15407
PON3	0.172145	-0.650758	0.786853	0.43907	0.750371	-5.15513
GCG	-0.282537	-2.1198	-0.783932	0.44075	0.75146	-5.157
NUDT5	0.214363	2.90055	0.783152	0.441199	0.75146	-5.15749
IL5	-0.836161	-6.28973	-0.782918	0.441334	0.75146	-5.15764
MOG	0.226992	0.449565	0.780378	0.442798	0.752308	-5.15926
PPP1R12A	0.245939	5.15233	0.780172	0.442917	0.752308	-5.15939
BCR	0.215308	2.91464	0.779155	0.443505	0.752384	-5.16003
FUT3_FUT5	-0.27004	0.24841	-0.772025	0.447637	0.75574	-5.16453
PARK7	0.254505	3.26746	0.771125	0.448159	0.75574	-5.16509
PHOSPHO1	0.176613	0.246261	0.769626	0.449032	0.75574	-5.16603
NCF2	-0.210928	3.39292	-0.768872	0.449471	0.75574	-5.16651
SEZ6L	0.212807	0.0697032	0.76763	0.450195	0.75574	-5.16728
ERBB3	0.143835	0.285213	0.766318	0.45096	0.75574	-5.1681
IKBKG	0.174446	4.99361	0.76594	0.451181	0.75574	-5.16834
CLEC11A	0.338198	0.79629	0.765717	0.451311	0.75574	-5.16848
UBAC1	0.215223	2.84947	0.765265	0.451575	0.75574	-5.16876
ST3GAL1	0.166435	0.632384	0.764501	0.452021	0.75574	-5.16923
CST7	-0.394986	2.34055	-0.764298	0.45214	0.75574	-5.16936
MGLL	0.219654	4.65451	0.763835	0.452411	0.75574	-5.16965
NRP1	-0.155848	0.466426	-0.762931	0.45294	0.75574	-5.17021
IL18R1	0.170653	1.06006	0.761862	0.453566	0.75574	-5.17087
EDIL3	0.203926	1.80033	0.761433	0.453817	0.75574	-5.17114
AMY2A	-0.242226	0.970929	-0.760767	0.454207	0.75574	-5.17155
TINAGL1	0.178305	0.869884	0.759561	0.454915	0.756009	-5.1723
HGF	-0.41481	1.03744	-0.758185	0.455722	0.756444	-5.17315
FEN1	0.303561	4.65972	0.755191	0.457483	0.757015	-5.17499
CD8A	0.197921	0.933181	0.754427	0.457933	0.757015	-5.17546
MAEA	0.242358	1.73046	0.754327	0.457992	0.757015	-5.17553
ENO1	0.179365	3.95718	0.753887	0.458251	0.757015	-5.17579
IGSF3	0.246805	0.426516	0.751901	0.459423	0.757222	-5.17701
MDK	-0.460312	2.18539	-0.751822	0.459469	0.757222	-5.17706
MED18	0.218509	3.12889	0.748859	0.46122	0.758788	-5.17887
VMO1	0.228522	1.09579	0.748362	0.461514	0.758788	-5.17918
SIGLEC10	0.246628	1.45165	0.742307	0.465106	0.763788	-5.18286
AGRN	0.27287	1.35847	0.739444	0.46681	0.765265	-5.18458
SIRPB1	0.252281	1.35813	0.738726	0.467238	0.765265	-5.18502
ICAM4	0.168134	0.0308323	0.737165	0.468169	0.765265	-5.18596
ARHGEF12	0.283623	5.19121	0.737089	0.468214	0.765265	-5.186
LILRA2	0.212899	0.250419	0.73561	0.469098	0.765315	-5.18689
RUVBL1	0.262549	0.777419	0.735189	0.469349	0.765315	-5.18714
FCRL2	0.204585	0.142435	0.732838	0.470756	0.765996	-5.18855
DCTPP1	-0.20268	1.41185	-0.732362	0.471041	0.765996	-5.18884
NELL1	-0.208851	-0.457161	-0.731118	0.471786	0.765996	-5.18958
ADA	-0.229493	1.38548	-0.729383	0.472827	0.765996	-5.19061
PPY	0.281552	0.965029	0.728978	0.47307	0.765996	-5.19085
HMOX2	0.258144	2.42179	0.728305	0.473474	0.765996	-5.19125
SELPLG	-0.136303	-0.232316	-0.728038	0.473635	0.765996	-5.19141
MPIG6B	0.16783	3.891	0.725022	0.475449	0.768033	-5.1932
CRIM1	0.18521	0.725384	0.720074	0.478435	0.771069	-5.19612
MAP4K5	0.228768	2.34208	0.720064	0.478441	0.771069	-5.19612
PLA2G2A	0.491284	3.34298	0.716325	0.480704	0.773601	-5.19832
SHMT1	-0.27855	2.44554	-0.715148	0.481418	0.773601	-5.19901
CEACAM21	0.444186	1.14406	0.713389	0.482486	0.773601	-5.20003
KLK11	0.166728	-0.150977	0.711814	0.483443	0.773601	-5.20095
PSMD9	0.336324	4.049	0.711479	0.483647	0.773601	-5.20114
VSIG4	0.288001	1.75553	0.71086	0.484023	0.773601	-5.2015
VWA1	0.290552	1.54993	0.710408	0.484299	0.773601	-5.20177
SOD2	0.28534	1.11363	0.709306	0.484969	0.773601	-5.20241
THBS2	0.24144	0.754948	0.70716	0.486278	0.773601	-5.20365
SFTPD	0.370822	-0.261606	0.706704	0.486557	0.773601	-5.20391
ANGPTL3	0.187056	0.505558	0.706634	0.486599	0.773601	-5.20395
LY96	0.157381	0.493858	0.706074	0.486941	0.773601	-5.20428
C4BPB	-0.274304	1.55966	-0.703466	0.488535	0.773601	-5.20578
EREG	-0.27249	1.25944	-0.702858	0.488907	0.773601	-5.20613
SEMA4D	0.1271	0.770965	0.702808	0.488938	0.773601	-5.20616
PEBP1	0.301626	3.11606	0.7028	0.488943	0.773601	-5.20616
NBN	0.247369	3.27635	0.701679	0.489629	0.773804	-5.2068
CTSD	0.109535	0.179226	0.6961	0.493054	0.777759	-5.20999
LEPR	0.13369	0.517506	0.695775	0.493254	0.777759	-5.21018
VTA1	0.277169	2.52307	0.692955	0.49499	0.778364	-5.21178
USO1	0.203578	4.53054	0.69241	0.495326	0.778364	-5.21209
ATP6AP2	0.145812	0.828426	0.691617	0.495815	0.778364	-5.21254
COMP	0.182218	-0.760529	0.691506	0.495884	0.778364	-5.2126
NSFL1C	0.275074	5.4409	0.688509	0.497735	0.779393	-5.21429
AMN	-0.263841	-0.196742	-0.688158	0.497952	0.779393	-5.21449
BCAM	0.175796	0.298203	0.687714	0.498227	0.779393	-5.21474
LGALS8	0.224553	2.50142	0.686116	0.499216	0.78006	-5.21564
IL18RAP	0.447212	-0.138381	0.684941	0.499944	0.780318	-5.2163
MATN2	0.143147	0.0880355	0.682633	0.501376	0.781017	-5.21759
CTSH	0.206278	2.24789	0.681677	0.50197	0.781017	-5.21812
STC1	0.17664	0.252665	0.680969	0.50241	0.781017	-5.21852
SIAE	0.186087	1.56752	0.680589	0.502646	0.781017	-5.21873
MLN	0.364593	2.39721	0.678482	0.503957	0.781585	-5.2199
CPPED1	-0.262215	3.2924	-0.677374	0.504647	0.781585	-5.22052
LGALS3	-0.191813	1.20684	-0.677284	0.504703	0.781585	-5.22057
LIF	0.193008	-0.273229	0.670759	0.508779	0.787018	-5.22417
PTX3	0.242316	1.54876	0.669357	0.509657	0.787497	-5.22494
CD177	0.342823	0.141016	0.666983	0.511146	0.788918	-5.22624
FRZB	-0.166001	-1.18277	-0.665984	0.511773	0.789007	-5.22679
TMPRSS5	0.139416	-0.193774	0.661392	0.514662	0.791915	-5.22928
GPKOW	0.166222	1.49143	0.66104	0.514883	0.791915	-5.22947
SFTPA1	0.285308	0.735016	0.660263	0.515374	0.791915	-5.2299
CDC37	0.252287	3.02953	0.65928	0.515993	0.791989	-5.23043
EPHB6	0.250338	0.644039	0.657636	0.517031	0.792705	-5.23131
VWF	0.330494	0.122171	0.651889	0.520668	0.797399	-5.2344
FCAR	0.22565	1.88229	0.650914	0.521286	0.797465	-5.23492
MMP8	-0.303581	4.48435	-0.647861	0.523226	0.799549	-5.23655
HYOU1	0.118367	0.657958	0.64415	0.525588	0.801412	-5.23852
DTX3	0.150165	0.411223	0.643679	0.525888	0.801412	-5.23876
SERPINA9	0.216904	0.0151806	0.643222	0.52618	0.801412	-5.23901
VSIR	0.23225	2.20976	0.640965	0.52762	0.801752	-5.2402
ENTPD6	0.119697	0.593245	0.640321	0.528031	0.801752	-5.24053
ADGRB3	0.137024	0.234142	0.640154	0.528138	0.801752	-5.24062
PSG1	-0.275798	-1.817	-0.634554	0.531723	0.806311	-5.24355
IL5RA	0.199762	1.15916	0.629251	0.53513	0.809502	-5.24631
NEFL	-0.281732	1.83789	-0.628772	0.535438	0.809502	-5.24655
ACTA2	-0.195158	1.17415	-0.628481	0.535625	0.809502	-5.2467
NID2	0.213841	0.953932	0.626952	0.536611	0.809502	-5.24749
TIMP4	0.171362	0.42979	0.626046	0.537195	0.809502	-5.24796
USP8	0.226658	1.70384	0.625833	0.537332	0.809502	-5.24807
CARHSP1	0.278831	2.97789	0.623568	0.538794	0.810059	-5.24923
CRLF1	0.129389	-0.265603	0.62345	0.53887	0.810059	-5.24929
JUN	0.170715	0.579448	0.618313	0.542194	0.814172	-5.25191
PPCDC	0.192605	2.78852	0.612807	0.545768	0.81827	-5.2547
CNTNAP2	0.171951	0.52939	0.612291	0.546104	0.81827	-5.25496
LRRC25	0.172995	0.977135	0.60858	0.548521	0.821004	-5.25682
KYNU	-0.186333	0.934161	-0.60404	0.551486	0.824202	-5.25909
VIM	0.191822	3.92478	0.603487	0.551847	0.824202	-5.25936
SORCS2	0.162233	0.747755	0.602015	0.55281	0.824397	-5.26009
FADD	0.170017	5.06038	0.60147	0.553167	0.824397	-5.26036
CA1	0.259256	3.39935	0.599748	0.554295	0.825191	-5.26121
CLEC6A	0.192451	1.78974	0.596885	0.556174	0.8271	-5.26262
FCRL5	-0.247923	0.227687	-0.592678	0.558941	0.829282	-5.26468
LAMP2	0.096054	0.235848	0.592563	0.559016	0.829282	-5.26474
IGF1R	0.1281	0.743448	0.591926	0.559436	0.829282	-5.26505
CTSL	-0.190061	1.44682	-0.589828	0.560819	0.829731	-5.26607
SCP2	0.243752	1.51809	0.588157	0.561922	0.829731	-5.26688
ITGB6	0.216158	-0.276606	0.586748	0.562852	0.829731	-5.26756
AMY2B	-0.187517	0.961035	-0.586422	0.563068	0.829731	-5.26772
MSR1	0.155362	0.497532	0.586118	0.563269	0.829731	-5.26787
ADA2	0.192675	0.611252	0.586025	0.563331	0.829731	-5.26791
NUDC	0.145116	3.35681	0.581322	0.566444	0.830472	-5.27017
ING1	0.148689	0.794655	0.580863	0.566749	0.830472	-5.27039
CD276	-0.177393	0.0905968	-0.58037	0.567076	0.830472	-5.27063
SCGB3A2	0.243837	0.751668	0.580343	0.567094	0.830472	-5.27064
IDS	0.13997	0.963965	0.579642	0.567559	0.830472	-5.27098
MANF	0.185847	5.36257	0.57938	0.567733	0.830472	-5.2711
SNX9	0.196962	4.01359	0.578934	0.568029	0.830472	-5.27131
PLTP	0.17069	-0.55949	0.577013	0.569305	0.830838	-5.27223
RILP	0.29205	4.5407	0.5758	0.570111	0.830838	-5.2728
CTSS	0.140675	0.54539	0.573	0.571975	0.830838	-5.27413
RETN	0.237871	1.58048	0.571234	0.573152	0.830838	-5.27496
SIRT2	0.206089	4.7312	0.570381	0.573722	0.830838	-5.27536
ANGPT1	-0.181168	2.38607	-0.570216	0.573832	0.830838	-5.27544
MARCO	0.124261	0.449439	0.56899	0.57465	0.830838	-5.27602
LBR	0.171365	5.25569	0.5678	0.575445	0.830838	-5.27657
CRTAC1	0.15904	-1.1075	0.56746	0.575672	0.830838	-5.27673
CCL14	0.145297	1.91445	0.566628	0.576229	0.830838	-5.27712
HSD11B1	0.143849	0.217471	0.566072	0.576601	0.830838	-5.27738
LTBR	0.14849	0.521832	0.565561	0.576942	0.830838	-5.27762
DPEP1	-0.155918	-0.326145	-0.565456	0.577013	0.830838	-5.27767
PRDX6	0.185997	3.57815	0.5651	0.577251	0.830838	-5.27784
VCAN	-0.179479	0.928719	-0.564645	0.577556	0.830838	-5.27805
IL1RL2	0.134423	0.180926	0.563622	0.578241	0.830838	-5.27852
CFC1	0.138114	0.638074	0.563281	0.578469	0.830838	-5.27868
REG1B	-0.175451	1.23301	-0.557476	0.582365	0.832974	-5.28137
PDGFA	-0.165805	2.67922	-0.556817	0.582809	0.832974	-5.28167
CGREF1	-0.177346	0.659626	-0.556701	0.582887	0.832974	-5.28172
ISLR2	0.123234	0.169132	0.556691	0.582894	0.832974	-5.28173
MAD1L1	0.148776	3.88986	0.55659	0.582961	0.832974	-5.28177
WWP2	0.126986	1.62854	0.553116	0.585301	0.833149	-5.28336
FMNL1	0.158993	3.89947	0.551978	0.586068	0.833149	-5.28388
HNMT	0.190813	1.17634	0.551209	0.586586	0.833149	-5.28423
CEACAM8	-0.134014	2.89639	-0.550278	0.587215	0.833149	-5.28465
CAMKK1	0.179637	1.52866	0.549679	0.587619	0.833149	-5.28493
CANT1	0.0936228	0.646742	0.548915	0.588135	0.833149	-5.28527
ROR1	0.143941	-0.240484	0.548542	0.588387	0.833149	-5.28544
RCOR1	0.188152	2.12879	0.5468	0.589565	0.833149	-5.28623
TNFRSF10C	0.191995	0.645061	0.545967	0.590129	0.833149	-5.28661
PTPN1	0.143761	4.45127	0.545179	0.590662	0.833149	-5.28696
PTPRF	0.128948	1.0164	0.544391	0.591196	0.833149	-5.28731
CCL7	-0.26058	3.41774	-0.544338	0.591232	0.833149	-5.28734
CD84	0.105729	0.664645	0.544309	0.591251	0.833149	-5.28735
TNFRSF13B	0.137047	0.697184	0.543942	0.5915	0.833149	-5.28752
GMPR	0.171907	4.04629	0.542258	0.592641	0.833909	-5.28827
CCL20	-0.256866	0.338068	-0.541071	0.593446	0.834195	-5.2888
PTN	-0.252718	-0.471871	-0.53784	0.595641	0.836432	-5.29024
BLVRB	0.267518	4.51872	0.53108	0.600245	0.839231	-5.29323
GALNT10	-0.105777	1.11316	-0.530558	0.600601	0.839231	-5.29345
TXNRD1	0.14901	1.95964	0.530139	0.600887	0.839231	-5.29364
LDLR	-0.144541	-0.718942	-0.529605	0.601252	0.839231	-5.29387
PSPN	0.206217	-1.51973	0.528914	0.601724	0.839231	-5.29417
PTS	-0.27735	2.52872	-0.528666	0.601893	0.839231	-5.29428
SLITRK2	0.176927	0.360939	0.527034	0.603008	0.839231	-5.29499
TNFRSF10B	0.170948	1.28838	0.526945	0.603069	0.839231	-5.29503
VASN	0.108531	0.264994	0.526214	0.60357	0.839231	-5.29535
EDA2R	0.156614	1.19648	0.526038	0.60369	0.839231	-5.29543
COL1A1	0.103356	0.225761	0.524179	0.604963	0.840027	-5.29623
RAB6B	0.13129	1.71696	0.523432	0.605474	0.840027	-5.29656
TYRO3	0.0991108	-0.0178548	0.517853	0.609302	0.843608	-5.29896
SMPD1	0.159292	1.035	0.515899	0.610646	0.843608	-5.29979
PLA2G4A	0.144018	2.97196	0.515889	0.610653	0.843608	-5.2998
STAMBP	0.155198	3.26861	0.515786	0.610724	0.843608	-5.29984
AHSP	0.30947	4.19864	0.514722	0.611456	0.843608	-5.30029
HYAL1	0.103456	0.381442	0.514357	0.611707	0.843608	-5.30045
IL7	0.131468	1.66433	0.512526	0.612968	0.843744	-5.30123
TBCC	0.163223	3.39273	0.511168	0.613905	0.843744	-5.3018
RABGAP1L	0.257488	1.86689	0.51082	0.614145	0.843744	-5.30195
GH1	0.380643	3.72428	0.51068	0.614241	0.843744	-5.30201
CPXM1	-0.147553	0.715474	-0.508912	0.615461	0.843874	-5.30275
MMP3	0.17535	-0.216777	0.507655	0.61633	0.843874	-5.30328
NPM1	0.106188	4.83776	0.507303	0.616573	0.843874	-5.30343
RSPO1	-0.205674	0.162032	-0.507016	0.616771	0.843874	-5.30355
ADAM15	0.126884	0.7763	0.506131	0.617383	0.843878	-5.30392
CES2	0.125949	-0.509655	0.504665	0.618397	0.843925	-5.30453
IL13RA1	0.102211	0.339719	0.504013	0.618848	0.843925	-5.30481
SETMAR	0.108951	1.13123	0.503443	0.619243	0.843925	-5.30504
GLOD4	0.106925	2.55245	0.501511	0.620581	0.844917	-5.30585
GUSB	0.14785	0.5639	0.498597	0.622603	0.845968	-5.30705
REG3A	0.185389	1.6594	0.497995	0.623021	0.845968	-5.3073
KLK13	0.14195	0.589903	0.495538	0.624728	0.845968	-5.30831
CIAPIN1	0.147822	4.68222	0.495509	0.624748	0.845968	-5.30832
PSMG3	0.207971	3.1042	0.495369	0.624845	0.845968	-5.30838
MSRA	0.150398	3.25393	0.4947	0.625311	0.845968	-5.30865
FCGR2A	0.168396	0.201874	0.493378	0.62623	0.845968	-5.30919
GGT1	0.228869	0.732426	0.492657	0.626732	0.845968	-5.30949
OSM	-0.282027	3.11718	-0.491991	0.627197	0.845968	-5.30976
ENTPD5	0.0793911	0.616548	0.491617	0.627457	0.845968	-5.30991
NADK	-0.192328	4.53168	-0.490331	0.628353	0.846353	-5.31044
TPP1	0.14928	1.278	0.48918	0.629156	0.846611	-5.3109
RNASE3	0.256315	8.32995	0.484159	0.632663	0.85029	-5.31293
SOD1	0.162637	2.55314	0.482656	0.633713	0.85029	-5.31353
IRAK4	0.117232	4.91609	0.481955	0.634205	0.85029	-5.31381
HMBS	0.149701	3.31705	0.481757	0.634343	0.85029	-5.31389
BGN	-0.143859	-4.25308	-0.480362	0.63532	0.85042	-5.31444
IGF2R	-0.100553	0.136474	-0.479546	0.635892	0.85042	-5.31477
SLAMF7	0.152296	1.74146	0.478485	0.636636	0.85042	-5.31519
ARHGAP25	0.175755	5.33867	0.477758	0.637146	0.85042	-5.31547
CCL26	-0.251702	4.9896	-0.47647	0.638049	0.85042	-5.31598
CDCP1	0.18003	1.46523	0.475574	0.638679	0.85042	-5.31634
CXCL8	-0.1909	2.61242	-0.47281	0.640621	0.85042	-5.31742
LTBP2	0.168248	1.33146	0.472757	0.640658	0.85042	-5.31744
MSLN	0.17501	0.561181	0.471846	0.641299	0.85042	-5.3178
RRM2	0.296515	2.0066	0.471636	0.641446	0.85042	-5.31788
TBC1D17	0.171339	2.33831	0.470111	0.64252	0.85042	-5.31848
IL10RB	0.118427	0.417868	0.469941	0.64264	0.85042	-5.31854
CTRB1	-0.20134	0.948984	-0.468761	0.643471	0.85042	-5.319
B4GALT1	0.110778	0.918884	0.468071	0.643957	0.85042	-5.31927
PROC	-0.0954177	0.503161	-0.467587	0.644298	0.85042	-5.31946
IFNLR1	0.121199	-0.697335	0.467287	0.64451	0.85042	-5.31957
ENTPD2	0.172564	0.888771	0.466775	0.644871	0.85042	-5.31977
FKBP4	-0.115506	2.40752	-0.463376	0.647271	0.852571	-5.32108
ESM1	-0.257367	1.52643	-0.462722	0.647732	0.852571	-5.32133
PPME1	0.199578	5.98312	0.460547	0.64927	0.853784	-5.32217
CR2	0.13291	-0.295874	0.459401	0.650081	0.85404	-5.3226
DPP6	0.0968122	0.0657387	0.457263	0.651595	0.854535	-5.32342
SIGLEC7	0.0765148	0.555026	0.457127	0.651691	0.854535	-5.32347
DNER	0.0867707	-0.27351	0.455447	0.652882	0.855288	-5.3241
FOXO3	-0.181848	0.857123	-0.453816	0.654039	0.85585	-5.32472
ACAN	-0.0875651	-0.123926	-0.453101	0.654546	0.85585	-5.32499
ITGB2	0.13036	0.672929	0.451276	0.655842	0.856736	-5.32567
EGLN1	-0.196351	3.77725	-0.449307	0.657242	0.857756	-5.32641
PARP1	0.126443	1.77349	0.448274	0.657977	0.857908	-5.32679
MIF	0.137408	4.65472	0.445157	0.660196	0.858803	-5.32795
CD40LG	0.135506	0.873697	0.444684	0.660533	0.858803	-5.32812
PLA2G1B	-0.141236	1.18281	-0.442866	0.661829	0.858803	-5.32879
SMAD5	-0.0850873	-1.49932	-0.442537	0.662064	0.858803	-5.32891
GRPEL1	0.21526	3.43599	0.442171	0.662325	0.858803	-5.32904
EZR	0.103609	1.11077	0.440992	0.663166	0.858803	-5.32948
INPPL1	0.121062	3.45036	0.43988	0.663961	0.858803	-5.32988
ITM2A	0.0861279	1.32124	0.439589	0.664168	0.858803	-5.32999
CHAC2	0.187936	2.33031	0.439489	0.66424	0.858803	-5.33003
DFFA	-0.132079	3.94444	-0.437988	0.665312	0.859387	-5.33057
TIGAR	-0.100999	1.55379	-0.435718	0.666936	0.860428	-5.33139
DNMBP	0.118711	4.21788	0.433648	0.668418	0.860428	-5.33214
VAT1	0.0802609	0.626555	0.432925	0.668936	0.860428	-5.3324
FLT4	0.112001	0.577258	0.432105	0.669523	0.860428	-5.3327
ITGA6	0.0761431	0.0652387	0.431719	0.6698	0.860428	-5.33283
LY75	0.105076	0.161616	0.43166	0.669842	0.860428	-5.33286
CXCL13	-0.217776	3.09574	-0.42948	0.671406	0.861638	-5.33363
APOH	-0.0827877	0.166487	-0.426573	0.673493	0.862351	-5.33467
PIK3AP1	-0.129298	6.02682	-0.425468	0.674287	0.862351	-5.33506
COL6A3	0.113571	0.949984	0.42482	0.674753	0.862351	-5.33529
CCL28	0.127929	0.255142	0.424592	0.674917	0.862351	-5.33537
PROK1	-0.133168	0.923039	-0.424375	0.675072	0.862351	-5.33544
ACY1	-0.148286	1.06738	-0.419544	0.678551	0.865462	-5.33714
CRELD2	0.119935	1.57133	0.418445	0.679343	0.865462	-5.33752
MMP9	-0.152854	2.00948	-0.418392	0.679381	0.865462	-5.33754
CKAP4	0.150945	1.95523	0.414102	0.682477	0.866696	-5.33902
FGF5	0.0938134	0.385452	0.414036	0.682525	0.866696	-5.33904
COMT	0.145977	3.78197	0.41359	0.682847	0.866696	-5.3392
CCL16	-0.142292	1.21439	-0.413396	0.682988	0.866696	-5.33926
CEACAM1	-0.0855614	0.294813	-0.412477	0.683651	0.866696	-5.33958
DDC	0.122674	-0.422019	0.411267	0.684527	0.866696	-5.33999
PLAT	0.176242	0.659229	0.410286	0.685236	0.866696	-5.34033
MME	0.189363	1.02437	0.410125	0.685353	0.866696	-5.34038
CCL23	0.116488	1.70839	0.407307	0.687393	0.868484	-5.34134
TNFRSF11B	0.0999049	0.493761	0.405865	0.688438	0.869012	-5.34183
EPHA2	0.143551	0.908387	0.40333	0.690277	0.869854	-5.34268
LAT	0.083649	3.48684	0.402411	0.690944	0.869854	-5.34299
CLEC1B	0.129573	4.2545	0.40235	0.690988	0.869854	-5.34301
PKLR	-0.219848	4.2355	-0.400431	0.692381	0.870817	-5.34365
TXNDC15	0.0813341	0.585342	0.39593	0.695655	0.873954	-5.34514
IL1RL1	-0.118143	0.581942	-0.395052	0.696294	0.873954	-5.34542
WFDC2	0.145437	1.342	0.394403	0.696767	0.873954	-5.34564
CCL3	0.278045	2.21326	0.391206	0.699097	0.875112	-5.34668
MNDA	-0.101447	6.96439	-0.390967	0.699271	0.875112	-5.34676
TNFRSF8	-0.119903	1.36289	-0.390185	0.699842	0.875112	-5.34701
TREML2	0.0925405	0.423394	0.389229	0.700539	0.875112	-5.34732
LYN	-0.0812646	2.35554	-0.388807	0.700847	0.875112	-5.34746
CA2	0.230869	4.83182	0.386862	0.702268	0.875648	-5.34809
HGS	0.139645	2.41375	0.386489	0.70254	0.875648	-5.34821
IGFBP2	-0.119659	1.87009	-0.384906	0.703697	0.876302	-5.34871
LRP1	-0.0771784	0.630039	-0.382875	0.705183	0.877364	-5.34936
EPS8L2	0.117982	0.420887	0.381558	0.706147	0.877776	-5.34978
CD302	0.100869	1.27885	0.380371	0.707016	0.878069	-5.35016
KLK14	-0.121414	1.0291	-0.377792	0.708906	0.879628	-5.35097
HSPB6	0.107105	0.171932	0.376741	0.709677	0.879796	-5.3513
FCRL6	0.151965	0.808077	0.374191	0.711549	0.879939	-5.3521
NPTXR	0.0826097	0.1339	0.373701	0.711908	0.879939	-5.35225
TPSAB1	0.102346	-0.598068	0.373025	0.712404	0.879939	-5.35246
NOTCH3	0.0924936	0.420435	0.37168	0.713393	0.879939	-5.35288
FES	0.0899446	2.13943	0.371561	0.71348	0.879939	-5.35291
DDR1	0.0919472	0.108319	0.371091	0.713826	0.879939	-5.35306
FGFR1OP	0.104304	2.91356	0.370533	0.714236	0.879939	-5.35323
TCL1A	-0.311941	2.16982	-0.368824	0.715493	0.879993	-5.35376
FAP	0.101518	-0.527503	0.368746	0.71555	0.879993	-5.35378
SLAMF8	-0.0917528	0.0289839	-0.366397	0.71728	0.881338	-5.3545
IL1RN	0.178547	2.0487	0.363753	0.719228	0.882949	-5.3553
VNN2	0.111299	1.75989	0.359699	0.722219	0.885836	-5.35652
FKBP1B	0.137949	4.75665	0.357091	0.724145	0.887413	-5.3573
FLRT2	0.0792632	0.139416	0.35548	0.725336	0.887832	-5.35778
CD63	0.10764	-0.5569	0.354897	0.725767	0.887832	-5.35795
SCLY	0.105642	1.43401	0.351944	0.727952	0.889167	-5.35882
PLXNB2	0.0647509	0.873597	0.351688	0.728142	0.889167	-5.35889
DEFB4A_DEFB4B	0.203146	2.40473	0.349054	0.730093	0.890765	-5.35966
TXLNA	0.08917	4.0286	0.346541	0.731957	0.892253	-5.36039
CHRDL2	0.0959566	0.2123	0.341335	0.735822	0.895704	-5.36188
CDON	-0.0794111	-1.08457	-0.340989	0.73608	0.895704	-5.36198
TFF3	0.0776044	0.964623	0.338592	0.737862	0.896467	-5.36266
DCTN2	0.112032	2.9719	0.338405	0.738001	0.896467	-5.36271
THOP1	0.0880033	1.0205	0.336447	0.739459	0.897042	-5.36326
VWC2	0.079428	0.627452	0.334841	0.740654	0.897042	-5.36371
CSF1	0.0811423	1.27632	0.334766	0.74071	0.897042	-5.36373
NCS1	0.0827706	0.12051	0.333843	0.741398	0.897042	-5.36399
EGF	0.10313	3.8237	0.333424	0.74171	0.897042	-5.36411
SELE	0.098535	0.947448	0.329917	0.744326	0.899421	-5.36507
MATN3	-0.0883192	0.790861	-0.328585	0.745319	0.899837	-5.36544
APBB1IP	-0.10965	3.72769	-0.324735	0.748196	0.902523	-5.36649
PDCD1LG2	0.0716412	0.911919	0.322429	0.74992	0.903816	-5.36711
LRPAP1	0.1055	0.829735	0.320508	0.751358	0.904762	-5.36762
TNFSF12	-0.111548	-0.378655	-0.31483	0.755612	0.909096	-5.36913
GSTA1	-0.180973	0.557903	-0.312591	0.757292	0.910327	-5.36971
PTK7	0.0721141	0.328784	0.309875	0.759331	0.910676	-5.37042
MPO	0.0594027	2.27834	0.309532	0.759589	0.910676	-5.37051
HMOX1	-0.128526	1.13321	-0.30922	0.759823	0.910676	-5.37059
MMP10	-0.145822	0.496035	-0.308675	0.760233	0.910676	-5.37073
TFPI2	0.134524	1.92367	0.306914	0.761556	0.910676	-5.37118
COL9A1	-0.104452	0.0632419	-0.305924	0.762301	0.910676	-5.37143
TRAF2	0.101614	3.79205	0.302402	0.764951	0.910676	-5.37233
LAT2	0.0899401	3.53744	0.302095	0.765183	0.910676	-5.3724
GFRA2	0.0520681	-0.0312484	0.301614	0.765544	0.910676	-5.37252
PRTN3	-0.110975	3.21258	-0.300152	0.766646	0.910676	-5.37289
DPP4	0.0601084	-0.280342	0.300023	0.766743	0.910676	-5.37292
ENAH	-0.113163	1.10813	-0.299788	0.76692	0.910676	-5.37298
DKK4	-0.0877865	1.09862	-0.29976	0.766941	0.910676	-5.37299
SORD	-0.10916	2.10828	-0.29944	0.767183	0.910676	-5.37307
NOMO1	0.0648967	0.187371	0.299101	0.767438	0.910676	-5.37315
QDPR	0.0764325	1.99939	0.297362	0.768749	0.911451	-5.37359
CHIT1	-0.1509	1.0775	-0.295095	0.77046	0.912698	-5.37415
GHRL	-0.142356	1.78423	-0.28892	0.775124	0.916533	-5.37565
DCBLD2	0.0689425	0.862506	0.288354	0.775552	0.916533	-5.37579
ARHGAP1	0.0619391	0.878152	0.288183	0.775681	0.916533	-5.37583
SSC5D	0.0716206	0.30029	0.284456	0.778501	0.918943	-5.37672
MICB_MICA	-0.143633	0.398606	-0.282175	0.780229	0.918943	-5.37726
GDF15	-0.128173	1.79759	-0.281902	0.780436	0.918943	-5.37732
ARSA	0.0873096	1.23466	0.281779	0.780529	0.918943	-5.37735
PGLYRP1	-0.0964618	1.74628	-0.280836	0.781243	0.918943	-5.37757
LXN	-0.111965	5.3676	-0.280236	0.781698	0.918943	-5.37771
VEGFC	0.0682419	1.4057	0.277987	0.783404	0.918977	-5.37824
DCXR	-0.0962893	0.637313	-0.277878	0.783486	0.918977	-5.37826
BRK1	0.0927391	1.85724	0.277575	0.783716	0.918977	-5.37833
CCL13	0.107587	2.74522	0.272333	0.787695	0.921968	-5.37954
WFIKKN1	-0.0658328	-0.531245	-0.268427	0.790665	0.921968	-5.38042
WFIKKN2	0.0649884	0.0141387	0.268178	0.790854	0.921968	-5.38047
PAMR1	0.0684405	-0.140819	0.267752	0.791178	0.921968	-5.38057
PSME2	0.0545284	2.81087	0.267349	0.791485	0.921968	-5.38066
IL7R	0.0603414	0.595197	0.26668	0.791994	0.921968	-5.38081
SERPINA11	-0.069204	1.39385	-0.266169	0.792383	0.921968	-5.38092
HSPA1A	-0.103457	3.68158	-0.265879	0.792603	0.921968	-5.38099
BLMH	-0.0672108	1.32773	-0.265698	0.792741	0.921968	-5.38103
SLAMF1	0.071054	0.3958	0.265465	0.792919	0.921968	-5.38108
CTSV	0.0893178	-1.25539	0.264537	0.793625	0.922016	-5.38128
APOM	0.0734004	-0.258119	0.261052	0.796279	0.924324	-5.38205
NELL2	0.0715893	-0.147113	0.259578	0.797403	0.924854	-5.38237
GFRA1	0.0649361	0.955145	0.254861	0.801002	0.928251	-5.38338
CDKN1A	0.0595659	4.01083	0.249415	0.805163	0.930568	-5.38453
FOLR3	0.196925	-2.07847	0.248983	0.805492	0.930568	-5.38462
CTSC	-0.059655	2.80235	-0.248938	0.805527	0.930568	-5.38463
BST1	0.064216	-0.041871	0.248729	0.805687	0.930568	-5.38467
NAMPT	-0.0794237	3.26005	-0.247018	0.806996	0.930998	-5.38502
CRNN	0.0818393	-0.553503	0.245328	0.808288	0.930998	-5.38537
CCL24	-0.119895	-0.469284	-0.245171	0.808409	0.930998	-5.3854
FCGR2B	-0.086018	-1.21529	-0.24473	0.808746	0.930998	-5.38549
SPOCK1	0.057025	0.556735	0.242261	0.810636	0.931781	-5.386
SEMA7A	0.0493284	0.527526	0.241709	0.811059	0.931781	-5.38611
DAG1	0.0548896	1.62304	0.239848	0.812485	0.931781	-5.38648
RBP5	0.0963763	1.27442	0.238626	0.813422	0.931781	-5.38673
CES1	-0.114189	0.987339	-0.238483	0.813531	0.931781	-5.38675
IL17A	0.0586121	-0.193542	0.237454	0.81432	0.931781	-5.38696
AARSD1	0.126219	4.35181	0.237106	0.814587	0.931781	-5.38703
LYPD3	-0.0895447	-0.428303	-0.236823	0.814804	0.931781	-5.38708
TPMT	-0.093093	3.37288	-0.233989	0.816979	0.932861	-5.38764
GP1BA	-0.0511897	0.877371	-0.233837	0.817095	0.932861	-5.38767
CHI3L1	-0.117821	2.01267	-0.232079	0.818444	0.933633	-5.38801
IL17RA	-0.0564378	0.218316	-0.230659	0.819535	0.934108	-5.38829
F7	-0.0461787	0.338068	-0.229601	0.820348	0.934266	-5.38849
CCDC80	0.0474906	0.684816	0.227868	0.821679	0.935014	-5.38882
EBI3_IL27	0.0475702	0.601545	0.226303	0.822882	0.935615	-5.38912
SIT1	0.0604469	1.53127	0.224224	0.824481	0.936664	-5.38951
TGFA	0.0993271	1.52832	0.222801	0.825576	0.93714	-5.38978
CXCL11	-0.0979013	5.64635	-0.218948	0.828542	0.939191	-5.39049
PRL	0.0861405	0.672355	0.218045	0.829237	0.939191	-5.39065
BAG6	0.0472192	1.89384	0.21696	0.830073	0.939191	-5.39085
ANXA3	-0.0735891	2.99366	-0.216935	0.830093	0.939191	-5.39085
CD70	0.0491782	0.907903	0.215374	0.831296	0.939347	-5.39114
NRP2	0.0751382	0.343171	0.214997	0.831587	0.939347	-5.3912
CCL4	0.0737131	1.09131	0.213971	0.832377	0.939475	-5.39139
AK1	0.109999	4.88739	0.21149	0.834291	0.940304	-5.39183
PLAUR	-0.0609097	1.34625	-0.211259	0.834469	0.940304	-5.39187
KYAT1	0.0637614	2.8527	0.208846	0.836331	0.94092	-5.39229
FAS	0.0469691	0.732458	0.208245	0.836795	0.94092	-5.3924
THBD	0.0732265	0.542306	0.207912	0.837052	0.94092	-5.39246
SEZ6L2	0.0448449	0.713642	0.206523	0.838124	0.941362	-5.3927
FGF19	0.071154	-0.0932419	0.204107	0.839991	0.942329	-5.39311
GDF2	-0.0454745	-0.91351	-0.203006	0.840842	0.942329	-5.3933
NECTIN4	0.108049	0.600216	0.202769	0.841025	0.942329	-5.39334
DDAH1	0.0778744	1.60925	0.199915	0.843231	0.944038	-5.39382
THBS4	0.061451	-0.640952	0.197399	0.845178	0.94526	-5.39424
PODXL2	0.0627118	0.53331	0.195477	0.846665	0.94526	-5.39455
ANXA10	-0.149611	0.673252	-0.194129	0.847709	0.94526	-5.39477
GSTA3	-0.0801406	0.587977	-0.193429	0.848251	0.94526	-5.39489
PMVK	0.144656	4.70369	0.193133	0.84848	0.94526	-5.39493
MEGF10	0.0471955	-0.214368	0.192133	0.849255	0.94526	-5.3951
NCAM1	0.0351214	0.199135	0.191841	0.849481	0.94526	-5.39514
DKK1	0.059894	2.64881	0.190673	0.850386	0.94526	-5.39533
FKBP5	-0.0443895	5.71471	-0.190576	0.850461	0.94526	-5.39534
CXCL5	0.0945533	4.62545	0.187829	0.85259	0.946333	-5.39578
SNCG	-0.127256	1.39983	-0.186687	0.853475	0.946333	-5.39596
SIGLEC9	0.0390907	0.642932	0.186687	0.853475	0.946333	-5.39596
CLEC4A	-0.0587548	0.443652	-0.183685	0.855804	0.948157	-5.39642
SPINK4	0.0492135	1.11753	0.181479	0.857516	0.949295	-5.39676
CLSTN2	0.0367896	-0.0992516	0.179049	0.859402	0.950276	-5.39713
PI3	0.0792657	1.16468	0.178571	0.859774	0.950276	-5.3972
ANXA11	-0.0350857	4.40963	-0.177391	0.86069	0.950531	-5.39737
WARS	-0.0627155	0.435829	-0.17509	0.862478	0.951747	-5.39771
PDGFRA	-0.0417043	0.735232	-0.172989	0.864111	0.95279	-5.39802
CD2AP	-0.0711511	3.03261	-0.168512	0.867593	0.95587	-5.39866
SIRPA	0.0525355	0.638161	0.167382	0.868472	0.955903	-5.39882
FABP4	-0.0772279	1.41701	-0.166479	0.869175	0.955903	-5.39894
LY9	-0.0334595	0.4574	-0.165745	0.869746	0.955903	-5.39904
OPTC	0.0408628	0.46989	0.164928	0.870382	0.955903	-5.39916
PDCD5	0.0650002	3.62685	0.162673	0.872138	0.956879	-5.39947
APP	-0.0628283	2.57563	-0.162014	0.872652	0.956879	-5.39956
SORT1	-0.0416238	1.27154	-0.158051	0.875739	0.959505	-5.40009
SERPINB8	-0.0598829	2.54499	-0.156014	0.877327	0.960486	-5.40035
LGALS4	-0.0435567	0.198235	-0.154716	0.878339	0.960599	-5.40052
PRSS27	-0.0476227	0.204477	-0.151089	0.881169	0.960599	-5.40099
YES1	-0.0511373	4.25181	-0.150872	0.881338	0.960599	-5.40101
PLA2G10	0.0466257	0.327961	0.150546	0.881592	0.960599	-5.40106
LGMN	0.0433947	0.614258	0.150482	0.881642	0.960599	-5.40106
DAPP1	-0.0501188	1.68652	-0.150366	0.881733	0.960599	-5.40108
SLITRK6	-0.0584981	0.35651	-0.149662	0.882282	0.960599	-5.40117
AMIGO2	-0.0276277	0.56469	-0.143025	0.887464	0.965092	-5.40198
BAIAP2	-0.0951562	3.38392	-0.142595	0.887801	0.965092	-5.40203
BACH1	-0.0484227	4.00891	-0.141671	0.888522	0.965101	-5.40214
MZB1	0.0609191	1.25125	0.14008	0.889766	0.965101	-5.40233
PEAR1	0.0287859	0.585916	0.13991	0.889899	0.965101	-5.40235
F9	0.0202258	0.538858	0.137656	0.891661	0.966256	-5.40261
LCN2	0.0454486	1.61866	0.13573	0.893167	0.967132	-5.40283
MMP12	0.058687	0.0875097	0.134106	0.894437	0.967752	-5.40301
PTPN6	-0.0336898	3.83897	-0.132064	0.896035	0.968112	-5.40324
LSP1	0.028867	3.34701	0.131895	0.896167	0.968112	-5.40326
KLK12	-0.0728343	0.179939	-0.129868	0.897753	0.968251	-5.40348
REG1A	0.0339227	0.840945	0.129472	0.898063	0.968251	-5.40353
FOXO1	-0.0309956	3.59374	-0.129052	0.898392	0.968251	-5.40357
HAGH	0.0689226	3.85394	0.126895	0.900081	0.969065	-5.4038
BIRC2	0.0278887	1.54159	0.125619	0.90108	0.969065	-5.40394
HEXIM1	0.0384483	3.15313	0.12541	0.901244	0.969065	-5.40396
DEFA1_DEFA1B	0.0418477	2.28629	0.123285	0.902908	0.969984	-5.40418
IL19	-0.0624822	1.62276	-0.122531	0.903499	0.969984	-5.40426
SELP	-0.0306413	1.61061	-0.120405	0.905165	0.969999	-5.40447
CXCL9	0.0366683	1.28067	0.119507	0.905868	0.969999	-5.40456
ERBB4	-0.0226604	-0.0482129	-0.118904	0.906341	0.969999	-5.40462
CLEC5A	0.0398142	1.58305	0.118122	0.906954	0.969999	-5.4047
PRKRA	-0.037091	1.81185	-0.118048	0.907012	0.969999	-5.40471
SRPK2	0.0359567	2.71514	0.114675	0.909657	0.972077	-5.40504
RASSF2	0.0394855	2.85135	0.109953	0.913361	0.975075	-5.40548
LILRB5	0.0387975	-0.499232	0.108638	0.914393	0.975075	-5.4056
PDCD6	-0.0463776	0.605784	-0.108409	0.914573	0.975075	-5.40562
PON2	-0.0274913	-0.174887	-0.104368	0.917745	0.976583	-5.40598
CLUL1	0.0238172	0.599842	0.102798	0.918977	0.976583	-5.40612
FGF23	0.0593707	0.373358	0.102589	0.919141	0.976583	-5.40614
SPON1	0.0312118	0.0899677	0.102087	0.919536	0.976583	-5.40618
VEGFA	0.0382784	1.59514	0.101006	0.920385	0.976583	-5.40627
METAP2	-0.0287294	2.40817	-0.10026	0.920971	0.976583	-5.40633
PXN	0.036833	4.13569	0.100176	0.921037	0.976583	-5.40634
SH2B3	-0.0437378	2.49133	-0.099429	0.921624	0.976583	-5.4064
NOS3	-0.0237947	1.84998	-0.0969027	0.923608	0.976655	-5.40661
NTproBNP	-0.0617429	2.56725	-0.0958774	0.924414	0.976655	-5.40669
AKT1S1	-0.0386776	3.68537	-0.0958344	0.924448	0.976655	-5.4067
LILRA5	-0.019182	0.862929	-0.0946219	0.925401	0.976655	-5.40679
POLR2F	0.0278089	3.10972	0.0944449	0.92554	0.976655	-5.40681
IGFBPL1	-0.0219515	0.756635	-0.0911199	0.928154	0.976655	-5.40707
DNAJB1	0.0403997	4.34449	0.0910341	0.928221	0.976655	-5.40707
ZBTB17	0.0240585	2.32299	0.0904206	0.928704	0.976655	-5.40712
CTSF	0.0237947	-0.240642	0.0903512	0.928758	0.976655	-5.40713
ADH4	-0.0338873	0.182371	-0.0895169	0.929414	0.976655	-5.40719
CA12	0.035008	0.519035	0.0894799	0.929443	0.976655	-5.40719
ARG1	0.0187013	3.60585	0.0885826	0.930149	0.976656	-5.40726
REG4	0.0264466	0.289474	0.0863557	0.9319	0.977133	-5.40742
OSMR	0.0153979	0.46631	0.0858892	0.932267	0.977133	-5.40745
APEX1	0.0192352	4.60058	0.0846683	0.933227	0.977133	-5.40754
ROBO1	0.0186562	-0.0657419	0.0838989	0.933833	0.977133	-5.4076
ACE2	-0.0401675	0.813942	-0.0835243	0.934128	0.977133	-5.40762
IL18	0.0200972	0.853723	0.0820893	0.935257	0.977576	-5.40772
PDGFRB	0.0174504	0.459581	0.0808485	0.936233	0.977859	-5.40781
PRDX5	0.016998	4.2566	0.0771877	0.939114	0.979648	-5.40805
CHL1	0.0181631	0.034429	0.076876	0.93936	0.979648	-5.40807
TEK	0.014276	0.190477	0.0744868	0.94124	0.980363	-5.40822
AHCY	0.0234019	3.861	0.0742079	0.94146	0.980363	-5.40824
PM20D1	0.0529217	-2.23567	0.0719306	0.943253	0.980453	-5.40838
FLT3LG	0.0243098	0.194313	0.0718615	0.943308	0.980453	-5.40838
LYAR	-0.0233425	0.978468	-0.0706599	0.944254	0.980453	-5.40845
FUCA1	0.0241716	1.22043	0.0695508	0.945128	0.980453	-5.40852
PLIN1	0.0181936	0.34729	0.0688802	0.945656	0.980453	-5.40856
MVK	-0.0251172	2.18224	-0.0679648	0.946377	0.980453	-5.40861
RBKS	-0.0188833	2.31018	-0.0667668	0.94732	0.980453	-5.40868
SPINT1	-0.0226538	0.222458	-0.0662278	0.947745	0.980453	-5.40871
SPARC	0.0257622	1.43839	0.0657219	0.948144	0.980453	-5.40873
MFGE8	-0.0210304	-0.074829	-0.0643022	0.949262	0.980453	-5.40881
TDGF1	0.0547039	-0.1062	0.0641024	0.94942	0.980453	-5.40882
IDUA	-0.0182174	-1.95042	-0.0633215	0.950035	0.980453	-5.40886
TNFRSF10A	-0.0189163	1.4132	-0.0606813	0.952116	0.981869	-5.409
AXL	-0.0118047	0.190074	-0.0581452	0.954114	0.983199	-5.40913
DNPH1	-0.0258343	2.74142	-0.0521225	0.958863	0.987358	-5.40941
TNFSF14	-0.0197111	3.28734	-0.0496015	0.960851	0.98867	-5.40951
OLR1	-0.0197544	3.90684	-0.0465713	0.96324	0.988677	-5.40964
FBP1	0.0229045	1.57317	0.0465481	0.963259	0.988677	-5.40964
LILRB1	-0.00905549	0.8062	-0.0463413	0.963422	0.988677	-5.40964
PDGFB	-0.0195617	3.42601	-0.0459748	0.963711	0.988677	-5.40966
CRIP2	0.0105655	0.763906	0.0446345	0.964768	0.988769	-5.40971
LEFTY2	-0.0155765	0.9859	-0.0428464	0.966179	0.988769	-5.40978
MSMB	-0.0156046	-0.393461	-0.0423838	0.966543	0.988769	-5.40979
ELOA	-0.0134376	3.67592	-0.040612	0.967941	0.988769	-5.40985
CCL21	0.00959862	1.19847	0.0405538	0.967987	0.988769	-5.40986
KRT19	0.0286806	1.98733	0.0393703	0.968921	0.988769	-5.40989
TACSTD2	-0.0170758	0.382297	-0.0391399	0.969103	0.988769	-5.4099
CASC4	0.00939473	1.22313	0.0363032	0.971341	0.988769	-5.40999
BCAN	0.00779918	-0.185132	0.035905	0.971655	0.988769	-5.41
FLI1	0.0110655	2.5613	0.0349662	0.972396	0.988769	-5.41003
OMD	-0.0108839	0.0766774	-0.0344702	0.972787	0.988769	-5.41005
S100A11	0.00738835	2.397	0.0342708	0.972945	0.988769	-5.41005
ICAM2	-0.00852547	1.47277	-0.0336981	0.973397	0.988769	-5.41007
CLSTN1	0.0149705	0.540152	0.0332025	0.973788	0.988769	-5.41008
AGRP	-0.0107417	2.49496	-0.0307609	0.975715	0.99	-5.41015
NAAA	0.00765279	-0.271858	0.0285362	0.977471	0.991056	-5.4102
BOC	-0.00594987	-0.420155	-0.0276301	0.978186	0.991057	-5.41022
IL1R2	0.00467012	-0.219432	0.0253452	0.979989	0.992159	-5.41027
ATG4A	0.0113585	3.00909	0.0192024	0.984838	0.995985	-5.41039
ALDH1A1	-0.00671981	1.74093	-0.0185603	0.985345	0.995985	-5.4104
CSTB	-0.00449079	2.48015	-0.0147442	0.988358	0.995985	-5.41045
EIF4EBP1	-0.00849361	4.63799	-0.0147431	0.988359	0.995985	-5.41045
WIF1	-0.00360764	0.595845	-0.0144896	0.988559	0.995985	-5.41046
ASAH2	0.00346941	-0.408045	0.0130598	0.989688	0.995985	-5.41047
ZBTB16	0.00400821	3.36235	0.0114374	0.990969	0.995985	-5.41049
LHPP	0.00492507	3.00213	0.011207	0.991151	0.995985	-5.41049
KLK6	-0.00250252	0.0940645	-0.00966248	0.99237	0.995985	-5.4105
KLK4	-0.00374561	1.36727	-0.00920564	0.992731	0.995985	-5.41051
CD14	-0.00292288	1.99482	-0.0090663	0.992841	0.995985	-5.41051
ACP5	0.0024462	1.00857	0.00837183	0.99339	0.995985	-5.41051
NINJ1	-0.00278842	1.21448	-0.0083596	0.993399	0.995985	-5.41051
FABP1	-0.00571398	1.54703	-0.00738695	0.994167	0.995985	-5.41052
OBP2B	0.00170728	-0.0803839	0.00690507	0.994548	0.995985	-5.41052
CEACAM5	0.00163216	-0.314568	0.00553984	0.995626	0.996008	-5.41053
HBQ1	-0.00257327	1.78258	-0.005056	0.996008	0.996008	-5.41053

### Sheet: C19  acute-early - recovery
Protein	logFC	AveExpr	t	P.Value	adj.P.Val	B
CD300E	1.56932	1.65416	5.30962	6.67672e-06	0.00585958	3.78274
IL15	1.55341	1.15864	5.23098	8.45539e-06	0.00585958	3.56745
IFNG	3.27947	2.2616	5.0551	1.43287e-05	0.00661985	3.08647
LILRB4	1.43217	1.69085	4.95599	1.92761e-05	0.00667918	2.81594
LGALS9	1.57982	1.84582	4.8582	2.58148e-05	0.00695327	2.54952
CASC4	1.13753	1.013	4.80668	3.01007e-05	0.00695327	2.40942
CD14	1.54501	2.24718	4.68933	4.26771e-05	0.00768719	2.09102
CXCL10	2.58958	2.41146	4.63246	5.05208e-05	0.00768719	1.93717
CDON	-1.2922	-0.92588	-4.61542	5.31377e-05	0.00768719	1.89112
IFNGR2	1.0863	0.475085	4.60096	5.54632e-05	0.00768719	1.85207
C4BPB	1.68134	1.20955	4.41868	9.49762e-05	0.0108323	1.36185
IL6	3.19582	4.12497	4.40569	9.86708e-05	0.0108323	1.32709
TPP1	1.34242	1.23551	4.37179	0.000108999	0.0108323	1.23642
GRN	1.27698	0.779998	4.37048	0.000109417	0.0108323	1.23293
SIGLEC1	1.55065	1.61049	4.34326	0.000118508	0.0109502	1.16025
BST2	2.60984	2.37799	4.31645	0.000128183	0.0111038	1.08881
MCFD2	1.02388	1.40484	4.2933	0.000137164	0.0111829	1.02717
LRIG1	1.41399	1.17671	4.26658	0.000148297	0.0114188	0.956145
DDX58	2.70763	4.44258	4.20258	0.000178695	0.0130353	0.786504
VWA1	1.34291	1.69927	4.1429	0.000212512	0.0147271	0.628913
LBP	1.72655	2.55238	4.11507	0.000230349	0.015203	0.55566
MFAP5	-1.1889	-0.0880659	-4.03226	0.000292552	0.0184308	0.338524
LGMN	0.949344	0.581749	3.97266	0.00034719	0.0193175	0.183115
CD274	1.29599	2.17159	3.95209	0.000368269	0.0193175	0.129647
DPP7	1.01899	1.29965	3.95191	0.000368459	0.0193175	0.129179
LAMP3	1.41216	1.01782	3.93974	0.000381523	0.0193175	0.0975782
JUN	1.16614	0.800115	3.93856	0.000382812	0.0193175	0.0945194
ITIH3	0.920194	1.52708	3.93183	0.000390252	0.0193175	0.0770654
PLTP	-1.01089	-0.360441	-3.90176	0.000425251	0.0196982	-0.000798875
THBS4	-1.61715	-0.315222	-3.90084	0.000426368	0.0196982	-0.00317569
NID1	1.17453	1.52949	3.84428	0.000500866	0.0223936	-0.149077
SAMD9L	1.74058	5.05349	3.79316	0.000578978	0.025077	-0.280274
HMOX1	1.25754	1.17406	3.75405	0.000646611	0.0271577	-0.380215
CD1C	-1.13884	-0.923578	-3.68913	0.000776132	0.0316388	-0.545227
FKBP5	1.09917	5.58553	3.6591	0.00084423	0.0334315	-0.621172
CKAP4	1.24226	2.21357	3.64243	0.000884505	0.0340534	-0.663236
CDH2	1.02009	1.33689	3.60614	0.000978693	0.0366584	-0.754521
SKAP1	-1.6124	1.26423	-3.59658	0.00100506	0.0366584	-0.778497
CCL8	1.73414	-2.21092	3.5746	0.00106838	0.0376946	-0.833564
TNFSF13B	1.01621	1.20361	3.56808	0.00108787	0.0376946	-0.849854
SPP1	1.25786	1.71806	3.55673	0.00112265	0.0379511	-0.87821
TINAGL1	0.893685	0.884412	3.53936	0.00117794	0.038872	-0.921508
ST6GAL1	0.97793	2.80208	3.50592	0.00129187	0.0410252	-1.00462
B4GALT1	0.854496	1.12621	3.48981	0.0013505	0.0410252	-1.04454
CD300LF	1.34969	1.5172	3.47941	0.00138968	0.0410252	-1.07027
SPRY2	0.822048	1.61601	3.47401	0.00141047	0.0410252	-1.08362
TNFSF11	-1.26918	-1.32129	-3.46835	0.00143255	0.0410252	-1.09759
VSIG4	1.71466	2.08939	3.46444	0.001448	0.0410252	-1.10723
IFNL1	2.21291	1.58863	3.46384	0.00145039	0.0410252	-1.10871
SELPLG	-0.569833	-0.180659	-3.44924	0.00150967	0.0410515	-1.14472
LILRA5	0.694254	0.831332	3.44902	0.00151055	0.0410515	-1.14524
CTSC	1.04544	2.85123	3.43505	0.00156949	0.0418329	-1.17962
TCN2	0.960538	1.35289	3.42319	0.00162121	0.0423962	-1.20874
PTX3	0.885888	1.72126	3.41073	0.00167732	0.0430512	-1.23929
CTSZ	0.779686	0.861932	3.39419	0.00175472	0.044049	-1.27978
NUCB2	0.838974	1.39677	3.38898	0.00177976	0.044049	-1.2925
CSF1	0.914174	1.40506	3.37475	0.00185	0.0449843	-1.32722
BTN3A2	1.02311	1.73617	3.36477	0.00190086	0.0454239	-1.35154
GRPEL1	1.72741	3.23059	3.32794	0.00210033	0.04934	-1.44097
SIT1	-1.06716	1.55577	-3.3102	0.00220343	0.0508734	-1.48388
CTSV	-0.917267	-1.42465	-3.3005	0.00226182	0.0508734	-1.50729
WARS	1.17373	0.587039	3.29823	0.00227572	0.0508734	-1.51277
AGRN	1.28936	1.61956	3.28475	0.00235978	0.0516263	-1.54523
AREG	1.41538	1.32184	3.28097	0.0023839	0.0516263	-1.55432
RRM2	1.73494	1.70107	3.271	0.00244867	0.0522132	-1.5783
SMPD1	0.754276	1.05424	3.25768	0.00253778	0.0526394	-1.61026
HS3ST3B1	1.0026	1.09749	3.25667	0.00254462	0.0526394	-1.61266
ROBO2	-0.784909	-0.188841	-3.2475	0.00260797	0.0531566	-1.63464
ITGA11	-0.996773	-0.670251	-3.24036	0.00265828	0.0533968	-1.65171
PTPRF	0.757361	0.976729	3.2238	0.00277859	0.0548569	-1.69125
CREG1	0.657953	1.09445	3.21819	0.00282046	0.0548569	-1.7046
SIGLEC10	0.805599	1.52	3.21433	0.00284971	0.0548569	-1.71381
MATN3	0.950073	0.966707	3.20466	0.00292406	0.0552431	-1.7368
ASGR1	0.842032	1.23494	3.20141	0.00294948	0.0552431	-1.74452
GDF15	1.62117	2.1557	3.1951	0.00299944	0.0554297	-1.75951
CDH6	-0.9472	0.327915	-3.17902	0.0031304	0.0570886	-1.79762
COMP	-1.11373	-0.44851	-3.17086	0.00319898	0.05753	-1.81694
TNXB	-0.839831	-0.718873	-3.16301	0.00326622	0.05753	-1.83548
TFPI2	1.20745	1.88127	3.16136	0.00328054	0.05753	-1.83938
BOC	-0.721885	-0.175815	-3.15677	0.00332063	0.05753	-1.8502
CTSO	0.712685	0.744007	3.12939	0.00356978	0.061083	-1.91463
GPR37	1.57175	2.09843	3.12102	0.00364947	0.0612644	-1.93428
CD300C	0.835674	1.24606	3.11901	0.00366879	0.0612644	-1.93898
PVR	1.00959	1.43866	3.11231	0.00373412	0.0614808	-1.95468
SPON2	0.729689	1.46216	3.10863	0.00377047	0.0614808	-1.9633
MDK	2.19414	2.29826	3.09705	0.00388698	0.062005	-1.99036
STC1	1.06984	0.501324	3.09655	0.00389209	0.062005	-1.99153
IL2RA	0.844575	1.58155	3.0798	0.00406695	0.0639732	-2.03059
SH2D1A	-1.32339	1.58298	-3.06604	0.00421602	0.0639732	-2.06256
IL1RN	1.58858	2.268	3.06482	0.00422958	0.0639732	-2.06542
KRT19	2.28263	2.44004	3.06406	0.00423797	0.0639732	-2.06717
CXCL16	0.833726	0.992783	3.0633	0.00424642	0.0639732	-2.06894
TNFSF13	0.896256	1.40808	3.0468	0.00443336	0.0660714	-2.10719
MSTN	-1.28131	-0.807863	-3.00732	0.00491273	0.0718803	-2.19823
CDHR1	-0.659416	-0.773966	-3.00621	0.00492686	0.0718803	-2.20077
TXLNA	0.650553	4.05012	2.99992	0.00500787	0.0723011	-2.21522
SDC1	1.82011	2.41071	2.98815	0.00516271	0.0737683	-2.24219
LGALS1	0.722233	1.54941	2.97964	0.00527758	0.0743308	-2.26167
DPY30	1.74036	2.57382	2.97732	0.00530934	0.0743308	-2.26698
ANGPTL7	-0.719079	0.0565073	-2.96948	0.00541783	0.0750911	-2.28487
GGH	0.700392	0.61821	2.96207	0.00552223	0.075546	-2.30176
UXS1	1.22931	-0.246971	2.9579	0.00558185	0.075546	-2.31125
ROR1	-0.745988	-0.0470366	-2.95566	0.00561417	0.075546	-2.31636
CRTAC1	-1.04408	-1.13459	-2.94961	0.00570221	0.0759929	-2.33011
PILRB	0.855243	1.64759	2.94335	0.00579467	0.0761552	-2.34433
LAG3	1.27944	1.71309	2.93972	0.00584902	0.0761552	-2.35258
KRT18	2.04124	1.47613	2.93504	0.0059196	0.0761552	-2.36317
CLEC11A	1.34032	0.655573	2.93409	0.00593417	0.0761552	-2.36535
CD6	-1.25124	-0.637837	-2.90385	0.00641166	0.0815281	-2.43366
CCL7	2.02366	4.0626	2.8629	0.00711594	0.0896608	-2.52552
AGRP	0.80598	2.5859	2.85667	0.00722921	0.0896691	-2.53942
SERPINE1	0.930168	1.5519	2.85505	0.00725892	0.0896691	-2.54303
GGT1	1.29192	0.717195	2.8495	0.00736181	0.0896691	-2.55542
TYMP	0.869237	4.54435	2.84877	0.00737538	0.0896691	-2.55704
TIMP1	0.804307	1.35515	2.84403	0.0074644	0.0899622	-2.56759
EFNA1	1.15466	1.5631	2.82822	0.00776847	0.0928199	-2.60271
CTSH	0.877601	2.18893	2.81684	0.00799448	0.0932193	-2.62791
TNFRSF1B	0.917845	1.32529	2.81235	0.00808536	0.0932193	-2.63784
BRK1	1.01477	1.72152	2.8109	0.008115	0.0932193	-2.64105
PLA2G2A	1.95459	3.37043	2.81074	0.00811827	0.0932193	-2.64141
PLAT	1.14031	0.60168	2.80976	0.00813819	0.0932193	-2.64356
TMPRSS5	-0.660372	0.00860976	-2.78602	0.00863793	0.0981326	-2.69587
TCL1A	-2.34257	2.03353	-2.76717	0.00905502	0.102035	-2.73722
VWF	1.19119	-0.158744	2.7496	0.00946064	0.105746	-2.77561
ENTPD5	0.415206	0.623993	2.74357	0.0096036	0.106485	-2.78873
SMOC1	1.25529	0.419332	2.73558	0.00979612	0.107757	-2.8061
VEGFA	0.856341	1.56312	2.72712	0.0100041	0.109086	-2.82449
ADM	0.689335	0.996302	2.72379	0.0100869	0.109086	-2.83169
IL18BP	0.792626	1.13466	2.72116	0.010153	0.109086	-2.8374
TNFRSF6B	1.15646	1.19719	2.71294	0.0103619	0.109655	-2.8552
ITGB7	-1.0042	-0.207856	-2.71253	0.0103723	0.109655	-2.85608
FGF21	1.58328	2.87411	2.7081	0.0104864	0.109655	-2.86564
CD74	0.758809	1.58502	2.70671	0.0105225	0.109655	-2.86864
IL17C	1.26614	0.847437	2.66888	0.0115502	0.119466	-2.94996
CALB1	1.24728	1.24762	2.66207	0.0117447	0.120039	-2.96452
CFC1	0.523598	0.742376	2.6585	0.0118479	0.120039	-2.97214
ACY1	0.98965	0.694193	2.6579	0.0118653	0.120039	-2.97342
FURIN	0.692202	0.572802	2.64721	0.01218	0.121683	-2.99621
LAP3	0.931121	2.536	2.64642	0.0122035	0.121683	-2.99789
DDAH1	0.88483	1.71616	2.64095	0.0123675	0.122438	-3.00951
FLRT2	-0.491897	0.417798	-2.6353	0.0125392	0.123258	-3.02151
SLC39A14	1.0264	1.0259	2.62733	0.0127854	0.124793	-3.03842
HTRA2	0.853075	1.66562	2.61922	0.0130402	0.125282	-3.05558
TRIAP1	0.977424	2.85497	2.61909	0.0130446	0.125282	-3.05587
CNTN4	-0.670356	-0.34128	-2.61713	0.0131067	0.125282	-3.06
SFRP1	2.23839	1.27829	2.61334	0.013228	0.125575	-3.068
LGALS8	0.92525	2.24786	2.60746	0.0134184	0.126516	-3.08042
CLEC6A	1.06934	1.69488	2.60198	0.0135977	0.127341	-3.09195
TNFRSF10A	0.820194	1.75045	2.59667	0.013774	0.128126	-3.10313
MB	1.11319	-0.54921	2.59386	0.013868	0.128141	-3.10904
CA5A	1.88215	0.324271	2.57725	0.0144362	0.132507	-3.14386
AGR2	1.51636	1.26853	2.5727	0.0145952	0.133085	-3.15336
TXNDC5	0.873142	2.01206	2.55903	0.0150838	0.136551	-3.18188
DLL1	0.654306	1.01914	2.55659	0.0151723	0.136551	-3.18695
GBP2	1.18251	2.15821	2.54985	0.0154201	0.137886	-3.20098
CD8A	-1.01062	0.632673	-2.54709	0.0155226	0.137913	-3.20671
EPHB4	0.686701	1.36977	2.54027	0.0157786	0.139293	-3.22086
GLB1	0.586275	1.72851	2.53495	0.0159806	0.140185	-3.23186
MPHOSPH8	0.946298	2.78974	2.51105	0.0169194	0.145648	-3.28117
CNTN5	-0.709009	-0.713829	-2.50931	0.0169897	0.145648	-3.28475
CCL15	1.00839	1.42637	2.50924	0.0169923	0.145648	-3.28489
SIRPB1	0.785397	1.43698	2.50846	0.0170238	0.145648	-3.28649
LAT	0.544894	3.29004	2.50225	0.0172775	0.146343	-3.29925
AFP	-0.927255	-0.0739854	-2.50131	0.0173162	0.146343	-3.30118
LPO	0.919392	1.0822	2.49528	0.0175658	0.147553	-3.31352
FUCA1	0.821597	1.16515	2.48663	0.0179301	0.149315	-3.33122
PREB	0.781715	0.586759	2.48298	0.0180859	0.149315	-3.33867
SIGLEC5	1.70349	1.42058	2.48268	0.0180987	0.149315	-3.33928
DKK3	0.808884	1.42094	2.47445	0.0184545	0.151201	-3.35605
PLA2G4A	0.719829	2.70173	2.47237	0.0185455	0.151201	-3.36029
CXCL17	0.880739	0.901817	2.46363	0.0189324	0.153452	-3.37805
POLR2F	0.849384	3.26229	2.45809	0.0191814	0.153845	-3.3893
CHI3L1	1.17702	2.2621	2.45647	0.0192545	0.153845	-3.39256
SCARB2	1.01299	1.97811	2.45517	0.0193139	0.153845	-3.39521
WFDC2	1.16839	1.64669	2.4513	0.0194903	0.154363	-3.40303
ICAM2	0.548022	1.33543	2.44494	0.0197841	0.1558	-3.41589
PRSS2	1.12418	1.75722	2.44154	0.0199428	0.156161	-3.42275
CNTNAP2	-0.605285	0.580785	-2.43691	0.0201605	0.156161	-3.43208
ANGPTL1	0.728727	0.971478	2.43391	0.0203029	0.156161	-3.43812
LRRN1	-0.731969	-0.325571	-2.43363	0.0203165	0.156161	-3.4387
CALCA	1.39111	1.15095	2.43202	0.0203933	0.156161	-3.44193
SIAE	0.66736	1.30899	2.42748	0.0206116	0.156965	-3.45107
PRTG	-0.454923	0.0679829	-2.41911	0.0210191	0.159194	-3.46787
PSPN	-1.01962	-1.76433	-2.40334	0.0218068	0.163196	-3.4994
IL5RA	0.925119	1.15067	2.40229	0.0218604	0.163196	-3.50151
HBQ1	-1.11585	1.82449	-2.4015	0.0219008	0.163196	-3.50309
NT5E	1.13178	0.479378	2.39627	0.0221687	0.164175	-3.5135
CXADR	1.01993	1.66937	2.39433	0.0222691	0.164175	-3.51736
GBP4	1.04034	1.92606	2.38988	0.0225006	0.165004	-3.52622
CCL20	1.38257	0.73149	2.38669	0.0226676	0.165354	-3.53254
MCAM	-0.681668	0.00606098	-2.38275	0.0228759	0.165666	-3.54037
PLXDC1	-0.472642	-0.323344	-2.38127	0.0229549	0.165666	-3.54332
HPGDS	-0.475467	-0.526451	-2.37686	0.0231905	0.165666	-3.55205
TNF	0.626764	1.14654	2.37669	0.0231996	0.165666	-3.55238
TMSB10	0.997672	3.7433	2.37468	0.023308	0.165666	-3.55637
ADCYAP1R1	-0.481954	0.0275756	-2.36939	0.023595	0.166851	-3.56683
CCL23	0.657195	1.63473	2.36018	0.0241025	0.169574	-3.585
ESM1	1.49094	1.75711	2.35748	0.0242527	0.169769	-3.5903
BACH1	0.76048	3.82694	2.34698	0.0248471	0.173056	-3.61096
IL4R	1.18581	1.82619	2.33858	0.0253316	0.173831	-3.62742
NADK	1.17045	4.39523	2.33834	0.0253454	0.173831	-3.62789
SCG3	0.519846	0.531754	2.33461	0.0255635	0.173831	-3.63519
CST6	0.764712	0.914815	2.33166	0.0257369	0.173831	-3.64095
MDGA1	-1.01206	-0.023661	-2.32956	0.0258612	0.173831	-3.64505
CRIM1	0.622416	0.885222	2.32855	0.0259213	0.173831	-3.64703
MAD1L1	0.723831	4.03431	2.32646	0.0260454	0.173831	-3.65109
FCRL3	-0.652569	-0.288837	-2.32454	0.0261607	0.173831	-3.65485
NTRK3	-0.52925	-0.319249	-2.32371	0.0262103	0.173831	-3.65646
ACE2	1.02522	0.944449	2.32367	0.0262127	0.173831	-3.65654
ST3GAL1	0.61125	0.800107	2.32131	0.0263547	0.173941	-3.66114
CLC	-1.41091	2.39718	-2.30984	0.0270547	0.177122	-3.68344
DBI	0.968767	3.36094	2.30841	0.0271432	0.177122	-3.68622
IL1RAP	-0.619745	-0.845263	-2.30584	0.0273025	0.177122	-3.69119
OGFR	0.538055	1.96957	2.30406	0.0274136	0.177122	-3.69464
TNFRSF1A	0.918601	1.38314	2.30307	0.0274757	0.177122	-3.69656
EZR	0.590433	1.35638	2.29078	0.0282547	0.179853	-3.72031
DPEP1	-0.549292	-0.410256	-2.28765	0.0284567	0.179853	-3.72635
SOD2	0.803789	1.05766	2.27826	0.0290694	0.179853	-3.74442
MEGF10	-0.665952	-0.191505	-2.27825	0.0290697	0.179853	-3.74443
PLA2G15	0.446379	0.531232	2.27725	0.0291355	0.179853	-3.74635
MME	1.00514	0.829254	2.27563	0.0292426	0.179853	-3.74946
TNFRSF10B	1.09863	1.85181	2.27524	0.0292688	0.179853	-3.75022
CTSL	0.827563	1.5931	2.27398	0.0293523	0.179853	-3.75263
CD40LG	0.739363	0.500466	2.26639	0.0298603	0.179853	-3.76717
NTRK2	-0.543103	-0.253754	-2.26534	0.0299313	0.179853	-3.76918
APRT	-0.676806	4.35652	-2.26416	0.0300116	0.179853	-3.77146
KLK13	-0.651264	0.545651	-2.26297	0.0300922	0.179853	-3.77373
CD38	0.691926	1.08602	2.26283	0.0301018	0.179853	-3.774
EPS8L2	0.838868	0.842517	2.25982	0.0303069	0.179853	-3.77975
PSRC1	-0.503814	1.05689	-2.25952	0.0303275	0.179853	-3.78032
HGF	1.20228	1.14076	2.2586	0.0303903	0.179853	-3.78207
HAVCR2	0.746267	1.25024	2.25661	0.030527	0.179853	-3.78587
FABP1	1.62844	1.92934	2.25366	0.030731	0.179853	-3.79151
CD22	-1.05482	0.256634	-2.25023	0.0309689	0.179853	-3.79803
ITGAV	-0.430545	-0.427988	-2.24792	0.0311308	0.179853	-3.80244
PILRA	0.748849	1.29239	2.24709	0.0311886	0.179853	-3.80401
FOSB	0.623907	0.300571	2.24636	0.0312402	0.179853	-3.8054
KIT	-0.647478	-0.528454	-2.2463	0.0312443	0.179853	-3.80552
CCL3	1.23095	1.98028	2.24614	0.0312554	0.179853	-3.80582
CCL19	0.816001	2.55241	2.24471	0.0313561	0.179853	-3.80854
C2	0.382645	0.629905	2.24422	0.0313903	0.179853	-3.80946
PODXL2	0.642136	0.520576	2.24405	0.0314029	0.179853	-3.8098
CLEC4G	0.528746	0.803266	2.23584	0.0319871	0.182218	-3.82537
PLXNB2	0.484128	0.909132	2.23456	0.0320788	0.182218	-3.82779
NOS1	1.00726	-0.489971	2.2267	0.032649	0.1847	-3.84267
PLIN1	0.950525	0.755685	2.22247	0.0329594	0.185682	-3.85065
GFRA3	-0.454307	-0.184941	-2.2207	0.0330905	0.185682	-3.854
FAP	-0.609806	-0.318998	-2.20816	0.0340294	0.189602	-3.87759
VCAN	0.646002	1.05112	2.20773	0.0340627	0.189602	-3.87841
TNFRSF11A	0.817319	1.5183	2.20545	0.0342361	0.189805	-3.88269
CD5	-0.774526	1.38794	-2.20081	0.0345915	0.191011	-3.89139
AMBN	-0.381698	-0.165256	-2.19787	0.0348183	0.191501	-3.89689
PROK1	0.8249	0.94899	2.18585	0.0357599	0.195837	-3.91934
CD4	0.404058	0.31302	2.18422	0.0358893	0.195837	-3.92237
CEACAM1	0.511518	0.346478	2.18181	0.0360818	0.196094	-3.92687
PCOLCE	-0.612632	-0.231059	-2.18009	0.0362194	0.196094	-3.93007
DKK1	0.623162	2.47837	2.16506	0.0374424	0.20118	-3.95796
RRM2B	0.62243	3.18162	2.16391	0.0375376	0.20118	-3.96008
CNTN1	-0.631386	-0.299929	-2.16323	0.0375942	0.20118	-3.96135
CXCL13	1.1274	3.14981	2.15182	0.0385502	0.205358	-3.9824
BAIAP2	1.26106	2.96651	2.15039	0.0386713	0.205358	-3.98503
FOLR2	0.572611	0.883361	2.14846	0.0388361	0.205446	-3.9886
GPNMB	-0.48118	0.229441	-2.14494	0.0391377	0.206254	-3.99507
ANG	0.50519	0.395968	2.13878	0.0396702	0.207975	-4.00639
CLPS	0.908318	1.63379	2.13632	0.0398837	0.207975	-4.01088
TFF1	1.21047	1.12133	2.13597	0.0399144	0.207975	-4.01152
PRDX3	0.865825	2.91317	2.1267	0.0407323	0.210843	-4.02848
IL20RA	0.573823	-0.101534	2.12522	0.0408642	0.210843	-4.03119
CA9	0.913788	1.15329	2.12308	0.0410555	0.210843	-4.03509
CTSS	0.447265	0.511585	2.12288	0.0410734	0.210843	-4.03545
GSTA1	1.15257	-0.0281341	2.12084	0.0412571	0.211005	-4.03918
CLSTN1	-0.582278	0.329554	-2.11528	0.0417602	0.212183	-4.0493
CD28	-0.55146	0.45428	-2.11179	0.042079	0.212183	-4.05565
LILRB1	0.408514	0.591732	2.11061	0.042187	0.212183	-4.05779
NECTIN2	0.604141	1.61637	2.10864	0.0423682	0.212183	-4.06137
EFNA4	0.845275	1.6456	2.10712	0.0425081	0.212183	-4.06412
SPINT2	0.845119	0.894785	2.10644	0.042571	0.212183	-4.06535
SPOCK1	0.515248	0.675407	2.10503	0.0427014	0.212183	-4.0679
DAB2	0.652945	3.29805	2.10492	0.0427122	0.212183	-4.06811
SSB	0.801787	1.75772	2.10222	0.0429636	0.21267	-4.07301
CLEC4D	0.968365	2.21816	2.09074	0.0440463	0.215993	-4.09374
PPIB	0.800241	3.65418	2.09047	0.0440717	0.215993	-4.09422
CRTAM	-0.673665	0.865783	-2.09015	0.0441025	0.215993	-4.0948
TXNDC15	0.39177	0.535188	2.08642	0.0444595	0.216975	-4.10151
CBLN4	-0.562937	-0.414954	-2.08109	0.0449753	0.218722	-4.11111
MANSC1	0.486548	0.4564	2.07605	0.045467	0.22034	-4.12015
CXCL1	1.09509	3.69711	2.0732	0.0457465	0.220922	-4.12525
TFRC	0.555867	0.530034	2.06992	0.046071	0.221717	-4.13112
GAS6	0.506864	0.826307	2.06619	0.0464429	0.222455	-4.1378
CD59	0.601883	1.08906	2.06377	0.0466848	0.222455	-4.14211
PON2	0.511067	-0.16771	2.06356	0.0467059	0.222455	-4.14249
GFRA1	0.645876	0.979337	2.05946	0.0471196	0.223657	-4.14981
ARSA	0.529799	1.05519	2.05289	0.0477885	0.225428	-4.1615
NDUFS6	1.41378	1.56443	2.0526	0.047818	0.225428	-4.16201
PRL	1.04624	0.766959	2.04781	0.0483112	0.226573	-4.17052
IL17RB	0.642805	0.673407	2.04707	0.0483879	0.226573	-4.17184
LAIR1	0.906462	1.46599	2.04516	0.0485859	0.226734	-4.17522
CEACAM5	0.768484	0.0516024	2.0423	0.0488839	0.227359	-4.18028
LILRB2	0.483594	1.06169	2.03753	0.0493844	0.228655	-4.18872
HNMT	0.657651	1.29321	2.03506	0.0496458	0.228655	-4.19309
ANGPTL4	0.696093	0.814988	2.03495	0.0496573	0.228655	-4.19328
AHCY	0.774512	3.71084	2.03075	0.0501041	0.229081	-4.20069
TNFRSF11B	0.548137	0.74739	2.02951	0.050237	0.229081	-4.20288
CCN1	-0.76281	-2.0038	-2.0272	0.0504851	0.229081	-4.20696
PLA2G1B	0.740116	1.14759	2.02709	0.0504969	0.229081	-4.20715
ATP5IF1	1.02906	4.22425	2.02635	0.0505763	0.229081	-4.20845
VCAM1	0.587933	1.01338	2.01725	0.0515644	0.232796	-4.22444
HNRNPK	-0.92905	1.0489	-2.01507	0.0518038	0.233117	-4.22826
AMFR	0.593352	1.87188	2.00649	0.0527542	0.236626	-4.24327
PRDX1	0.818922	3.98141	1.99995	0.0534894	0.239149	-4.25468
ICOSLG	-0.352488	0.115912	-1.98869	0.0547762	0.244115	-4.27426
NPTN	-0.855169	0.617456	-1.98568	0.0551245	0.24488	-4.27947
FCRL5	-0.898069	-0.122459	-1.98171	0.0555865	0.245955	-4.28634
LYN	0.403609	2.45666	1.98056	0.0557213	0.245955	-4.28833
CA11	-0.334344	-0.0371951	-1.9772	0.0561166	0.246913	-4.29414
RNASET2	0.421197	1.17541	1.97484	0.0563953	0.247354	-4.29821
TIMD4	0.659974	0.801602	1.96753	0.0572658	0.25038	-4.31079
IL18	0.626707	0.93661	1.96406	0.0576841	0.251248	-4.31677
FLT3LG	-0.564258	0.0830854	-1.96288	0.0578268	0.251248	-4.31879
SFTPA1	0.813867	1.0761	1.96053	0.0581111	0.251335	-4.32282
PON3	-0.564104	-0.782451	-1.95972	0.0582097	0.251335	-4.32421
LIF	0.790406	-0.0632	1.95729	0.0585067	0.251833	-4.32838
CDKN1A	0.670074	3.882	1.94789	0.0596654	0.255708	-4.34445
RETN	0.732134	1.77188	1.94582	0.0599228	0.255708	-4.34798
CR2	-0.858213	-0.572027	-1.94552	0.0599604	0.255708	-4.34849
CST7	0.800215	2.29743	1.93836	0.06086	0.258748	-4.36068
ATOX1	0.62095	3.69689	1.92364	0.0627463	0.265952	-4.38562
TNC	0.856851	1.11991	1.9082	0.0647796	0.273733	-4.41163
AGER	0.588771	0.585973	1.90085	0.065767	0.276767	-4.42395
F3	0.445872	0.720237	1.89989	0.0658968	0.276767	-4.42555
HSPA1A	0.848799	3.45867	1.89121	0.0670816	0.280613	-4.44005
EDIL3	-0.541139	1.81356	-1.89023	0.0672175	0.280613	-4.44169
CD302	0.561783	1.54731	1.88784	0.0675466	0.28114	-4.44566
OXT	1.39977	0.413598	1.88521	0.0679112	0.281811	-4.45004
CES1	0.78477	0.66242	1.88045	0.0685759	0.28372	-4.45795
CD93	-0.470922	0.526285	-1.87858	0.0688388	0.28396	-4.46105
INPPL1	0.482038	3.32109	1.87652	0.0691286	0.28431	-4.46446
FOLR1	0.534103	0.8537	1.87284	0.0696495	0.284709	-4.47055
PTPRM	-0.37531	0.458302	-1.87191	0.0697829	0.284709	-4.4721
SORD	0.806979	1.85721	1.87149	0.0698419	0.284709	-4.47279
CX3CL1	0.579503	1.32567	1.86434	0.0708673	0.288041	-4.4846
CSTB	0.720396	2.74096	1.86055	0.0714147	0.289234	-4.49083
TRIM5	0.793141	3.54701	1.85943	0.0715782	0.289234	-4.49268
GFRA2	-0.308536	0.0341049	-1.85584	0.0721011	0.290484	-4.49857
PDGFC	0.442903	-0.151441	1.85444	0.0723067	0.290484	-4.50087
LTBP2	0.769862	1.59637	1.84641	0.0734924	0.29367	-4.51402
ENPP7	1.0164	0.603856	1.84566	0.073605	0.29367	-4.51525
MFAP3	-0.536567	0.434993	-1.84361	0.0739096	0.29367	-4.51859
MAPK9	0.530696	2.8411	1.84336	0.0739471	0.29367	-4.519
TDGF1	1.73598	0.0324171	1.83912	0.0745844	0.295354	-4.52593
IL18R1	0.632741	1.22931	1.83687	0.0749228	0.295849	-4.52958
BCR	0.445877	2.80232	1.83198	0.0756659	0.297935	-4.53754
TSHB	-0.733518	0.0754415	-1.82619	0.0765527	0.300162	-4.54693
MAEA	0.543905	1.53727	1.82448	0.0768172	0.300162	-4.54971
SNAP29	0.638752	5.30423	1.82406	0.0768813	0.300162	-4.55038
SCLY	0.613391	1.14019	1.82168	0.0772507	0.300757	-4.55424
MESD	0.644473	2.42405	1.81968	0.0775615	0.301121	-4.55747
CLEC5A	0.664536	1.74787	1.81767	0.0778756	0.301496	-4.56072
ITGB1BP2	0.760038	4.24532	1.80711	0.0795399	0.306286	-4.57772
PTPN1	0.568444	4.33239	1.80702	0.0795548	0.306286	-4.57787
SNCG	1.03937	1.8571	1.80509	0.0798619	0.306617	-4.58096
IL5	-1.65632	-6.18169	-1.80357	0.0801052	0.306701	-4.58341
ANXA10	1.01847	0.478895	1.79995	0.080686	0.307341	-4.58921
ZBTB17	0.568726	2.48116	1.79974	0.0807198	0.307341	-4.58954
AIFM1	1.02976	3.00495	1.79776	0.0810392	0.307341	-4.59271
NCS1	-0.452846	0.247439	-1.79702	0.0811593	0.307341	-4.5939
HMOX2	0.72242	2.5562	1.79161	0.0820391	0.309826	-4.60254
METAP1D	0.819118	3.60338	1.78461	0.0831891	0.313315	-4.61369
MVK	-0.585312	1.93073	-1.78295	0.0834629	0.313478	-4.61632
BANK1	0.631118	4.51808	1.78047	0.0838747	0.313478	-4.62026
MZB1	0.621155	1.11279	1.78026	0.0839107	0.313478	-4.6206
CDH5	-0.453047	0.581983	-1.77289	0.0851441	0.31723	-4.63227
SEMA4C	0.473766	1.32415	1.76915	0.0857778	0.31825	-4.63819
MSMB	-0.778665	-0.036639	-1.7649	0.086501	0.31825	-4.64489
C1QA	0.374658	0.515798	1.7619	0.0870139	0.31825	-4.64961
LACTB2	0.548544	3.29906	1.76012	0.0873202	0.31825	-4.65241
IL7	0.517689	1.47826	1.75997	0.0873459	0.31825	-4.65265
SLAMF7	0.572241	1.67841	1.75904	0.0875067	0.31825	-4.65412
OSMR	0.308767	0.5241	1.7588	0.0875473	0.31825	-4.65449
IL7R	-0.575326	0.63869	-1.75824	0.0876439	0.31825	-4.65537
HEXIM1	0.462876	3.08829	1.7559	0.0880497	0.31825	-4.65905
L1CAM	-0.446226	-0.164549	-1.75483	0.0882349	0.31825	-4.66072
CTSD	0.296668	0.313154	1.75343	0.088479	0.31825	-4.66292
AARSD1	-0.836198	4.3285	-1.75304	0.0885463	0.31825	-4.66353
EBI3_IL27	0.390073	0.674539	1.75292	0.0885666	0.31825	-4.66371
IFNLR1	0.455785	-0.644737	1.75147	0.0888199	0.31825	-4.66599
CANT1	0.284999	0.579463	1.75123	0.0888621	0.31825	-4.66636
DCTN2	0.776114	2.76935	1.74928	0.089204	0.318652	-4.66942
CD244	-0.494415	1.06958	-1.74477	0.0899967	0.320657	-4.67646
BCL2L11	0.580569	0.991983	1.73985	0.0908702	0.322939	-4.68414
PIGR	0.50615	0.448163	1.736	0.0915561	0.323957	-4.69012
ANPEP	0.483252	0.45091	1.73364	0.0919808	0.323957	-4.69379
MMP12	-0.760842	-0.0110293	-1.73345	0.092014	0.323957	-4.69408
DCTPP1	0.500926	1.50527	1.73236	0.0922104	0.323957	-4.69577
PLAUR	0.545363	1.56413	1.73111	0.0924368	0.323957	-4.69772
ITGB1	-0.393676	0.141685	-1.73043	0.0925592	0.323957	-4.69877
CD69	0.746344	4.07317	1.72654	0.0932646	0.325591	-4.70479
SPINK1	0.868847	1.68565	1.72527	0.0934957	0.325591	-4.70676
CCL21	0.613496	1.1189	1.72101	0.0942753	0.326754	-4.71334
IL1RL1	0.791012	0.960817	1.72058	0.0943554	0.326754	-4.71401
BLMH	0.424659	1.16624	1.71959	0.0945371	0.326754	-4.71554
RABGAP1L	-0.734446	1.955	-1.71723	0.0949728	0.327444	-4.71918
MANF	0.816774	4.92858	1.71378	0.0956113	0.328036	-4.72448
CLEC1A	0.421788	1.44333	1.71374	0.0956179	0.328036	-4.72454
APOM	-0.479428	-0.430624	-1.70584	0.0970958	0.332283	-4.73667
ROBO1	-0.419559	-0.0430634	-1.70177	0.0978636	0.332468	-4.74289
INHBC	0.539572	-0.00333171	1.70117	0.0979785	0.332468	-4.74382
WASF1	0.552912	2.99952	1.70116	0.0979793	0.332468	-4.74383
ACP5	0.611811	0.864854	1.7004	0.0981246	0.332468	-4.745
STX6	0.516923	2.45531	1.69809	0.0985632	0.332468	-4.74852
ALDH3A1	0.395352	0.0698463	1.69762	0.0986529	0.332468	-4.74923
EPO	0.935247	0.38989	1.69553	0.099052	0.332468	-4.75242
SERPINA9	-0.83876	0.234637	-1.69544	0.0990687	0.332468	-4.75255
ANGPT2	0.434534	1.25297	1.69177	0.099774	0.334026	-4.75815
CTRB1	0.733873	0.843929	1.68718	0.100662	0.336186	-4.76513
CPA1	0.712104	1.16755	1.68366	0.101345	0.337655	-4.77046
ICA1	0.519765	2.92638	1.68215	0.101641	0.337828	-4.77275
ABL1	0.618983	3.52132	1.6797	0.102121	0.338449	-4.77647
ANKRD54	-0.632668	1.81038	-1.67619	0.102811	0.338449	-4.78176
SLC27A4	0.550596	2.32467	1.67579	0.10289	0.338449	-4.78237
TMPRSS15	-0.663782	-0.514183	-1.67414	0.103217	0.338449	-4.78486
CARHSP1	-0.659912	3.01509	-1.67158	0.103724	0.338449	-4.78871
BSG	0.369969	0.556307	1.67038	0.103963	0.338449	-4.79052
PRSS8	0.557792	0.423368	1.67015	0.104009	0.338449	-4.79086
PAG1	0.599752	3.40313	1.66995	0.104049	0.338449	-4.79117
CXCL11	0.914096	5.56525	1.66896	0.104247	0.338449	-4.79266
DECR1	0.709076	2.71353	1.66884	0.10427	0.338449	-4.79283
CXCL8	1.19181	3.01411	1.66007	0.106034	0.342422	-4.806
TDRKH	0.61277	3.06503	1.65952	0.106145	0.342422	-4.80682
ITM2A	-0.387822	1.31233	-1.65908	0.106235	0.342422	-4.80748
CKMT1A_CKMT1B	1.0566	-2.36583	1.65769	0.106517	0.342517	-4.80956
CCL2	0.574589	1.12909	1.65599	0.106862	0.342517	-4.8121
VSTM1	0.51054	1.10203	1.65529	0.107006	0.342517	-4.81315
ENTPD6	0.322051	0.655568	1.65403	0.107263	0.342549	-4.81503
ABHD14B	0.581176	3.84797	1.65103	0.107878	0.342979	-4.81951
KLK12	-0.860954	0.116312	-1.65012	0.108065	0.342979	-4.82087
PCSK9	0.51983	0.886266	1.64975	0.10814	0.342979	-4.8214
GP2	1.08729	1.75045	1.6447	0.109184	0.345364	-4.82892
ADGRG1	0.751833	1.11778	1.64371	0.10939	0.345364	-4.8304
GPKOW	0.432701	1.60885	1.6395	0.110267	0.347342	-4.83664
GALNT10	0.322721	1.01428	1.63721	0.110747	0.348063	-4.84003
TRIM21	0.957208	5.06811	1.6335	0.111529	0.3484	-4.84552
CDHR2	0.727052	1.39032	1.63333	0.111565	0.3484	-4.84577
SLAMF8	0.527626	0.388115	1.63288	0.11166	0.3484	-4.84644
FSTL3	0.515103	1.13388	1.63193	0.11186	0.3484	-4.84783
TNFRSF14	0.550416	1.52507	1.62852	0.112584	0.349678	-4.85286
IRAK1	0.444977	3.29136	1.62754	0.112792	0.349678	-4.8543
PTK7	0.446203	0.669249	1.62644	0.113027	0.349678	-4.85593
HMBS	-0.496672	3.23605	-1.62459	0.113421	0.350116	-4.85864
AOC3	-0.402216	0.185444	-1.62131	0.114127	0.351511	-4.86347
SCARF2	-0.502103	0.46059	-1.61807	0.114824	0.352875	-4.86821
PLA2G7	-0.493089	-0.452827	-1.61608	0.115257	0.353421	-4.87114
ERBB3	0.349296	0.239239	1.61457	0.115584	0.353641	-4.87334
MSLN	0.672137	0.724388	1.61228	0.116082	0.353915	-4.87668
SIGLEC7	0.38046	0.59218	1.61181	0.116184	0.353915	-4.87737
CCL27	0.471515	2.16453	1.60936	0.116722	0.354774	-4.88096
ADAM22	-0.330552	0.390127	-1.59973	0.118847	0.359742	-4.89495
SUSD1	-0.395367	0.793102	-1.59875	0.119067	0.359742	-4.89639
ZBTB16	0.701744	3.12287	1.59844	0.119135	0.359742	-4.89683
PRDX5	-0.428794	4.16536	-1.59561	0.119766	0.3606	-4.90093
NUB1	0.641898	4.43321	1.59484	0.11994	0.3606	-4.90205
PTEN	-0.397154	1.07423	-1.58721	0.12166	0.363455	-4.91307
CCL25	0.336262	0.880971	1.5863	0.121866	0.363455	-4.91438
TXNRD1	0.475501	1.93752	1.58623	0.121882	0.363455	-4.91448
GMPR	-0.505404	3.88235	-1.58573	0.121996	0.363455	-4.91521
LRPAP1	0.461643	0.816351	1.58483	0.122201	0.363455	-4.9165
CCT5	-0.456969	1.44081	-1.5828	0.122663	0.36405	-4.91942
CLEC1B	0.696502	3.82694	1.57877	0.123586	0.366004	-4.92521
FXN	0.588543	3.54893	1.57501	0.124451	0.367781	-4.9306
CA4	0.365614	0.652302	1.5722	0.125102	0.368492	-4.93462
CA6	-0.711015	-2.1852	-1.57124	0.125324	0.368492	-4.93599
ATP6AP2	0.291113	0.858422	1.57053	0.125489	0.368492	-4.937
RARRES2	0.600635	1.1365	1.56802	0.126075	0.369428	-4.94059
GH1	1.16169	4.61853	1.56502	0.126775	0.370697	-4.94486
CRADD	-0.515157	4.01963	-1.56198	0.12749	0.371717	-4.94918
AK1	-0.798498	4.65834	-1.55879	0.128244	0.371717	-4.95372
FCGR2B	-0.584877	-1.04852	-1.55863	0.128282	0.371717	-4.95395
PRTFDC1	-0.542936	2.11007	-1.55827	0.128366	0.371717	-4.95445
EPHA2	0.631945	1.4221	1.55606	0.128891	0.371717	-4.95759
ESAM	0.39641	1.30886	1.55548	0.129029	0.371717	-4.95841
AGXT	0.816729	0.592966	1.55428	0.129314	0.371717	-4.96011
ISLR2	-0.297114	0.36838	-1.55422	0.129328	0.371717	-4.96019
PLIN3	0.343147	2.92766	1.55334	0.129538	0.371717	-4.96144
ELOA	0.605698	3.544	1.54785	0.130853	0.374606	-4.96919
CCL11	-0.331877	0.935622	-1.54689	0.131085	0.374606	-4.97055
TPT1	-0.387713	1.3166	-1.54397	0.131791	0.375482	-4.97467
CES2	0.363103	-0.25211	1.54338	0.131933	0.375482	-4.9755
FETUB	0.345162	0.525344	1.54047	0.132639	0.376716	-4.97958
UBAC1	-0.39655	2.83147	-1.53871	0.133068	0.377161	-4.98206
ENPP5	-0.447728	-0.687912	-1.52784	0.13574	0.383304	-4.99727
OMG	-0.502534	-0.24321	-1.52688	0.135977	0.383304	-4.9986
PNPT1	0.6779	0.975159	1.52611	0.136169	0.383304	-4.99968
CSF3	0.799102	0.0176829	1.52542	0.136341	0.383304	-5.00064
FLT4	0.420092	0.365998	1.52421	0.13664	0.383368	-5.00232
GZMA	-0.571554	0.421241	-1.51374	0.139269	0.389952	-5.01685
GDF2	-0.401676	-0.615873	-1.51199	0.139713	0.390409	-5.01928
PPP1R2	0.410615	2.9757	1.50898	0.140478	0.391756	-5.02343
CCN3	-0.577828	0.7532	-1.50685	0.141022	0.392459	-5.02637
EIF4G1	0.466992	6.25116	1.50577	0.141297	0.392459	-5.02785
NPDC1	0.517493	1.30613	1.50338	0.14191	0.392926	-5.03114
CA12	0.5059	0.769046	1.50291	0.142032	0.392926	-5.03179
LRP11	0.38029	1.07482	1.4996	0.142884	0.394496	-5.03634
KLK8	-0.407083	-0.39548	-1.4976	0.143401	0.394912	-5.03908
CCL24	-0.777798	-0.64978	-1.49682	0.143604	0.394912	-5.04016
MLN	0.704999	2.08948	1.49319	0.144548	0.396719	-5.04512
COL9A1	-0.645928	0.1217	-1.49119	0.145069	0.396858	-5.04785
GFER	0.552168	2.3161	1.48998	0.145385	0.396858	-5.0495
CXCL6	0.57266	3.62585	1.4897	0.145457	0.396858	-5.04988
CCL5	0.54994	3.91306	1.48613	0.146396	0.398611	-5.05475
CST3	0.367942	1.25702	1.48507	0.146675	0.398611	-5.05619
SULT2A1	0.624873	0.663068	1.48226	0.147417	0.399844	-5.06001
IL19	0.698349	1.61567	1.47952	0.148144	0.400947	-5.06373
RSPO3	0.6064	0.780529	1.47797	0.148557	0.400947	-5.06583
SERPINA12	-0.579931	0.250178	-1.47747	0.148692	0.400947	-5.06652
CD34	-0.301295	-0.155712	-1.4695	0.150827	0.405308	-5.07728
SIGLEC6	-0.37662	0.390839	-1.46925	0.150894	0.405308	-5.07762
IGSF3	0.587595	0.841124	1.46638	0.15167	0.406606	-5.08149
PRTN3	0.71369	3.13696	1.45915	0.153638	0.411086	-5.0912
IL22RA1	0.308072	0.367629	1.45217	0.155557	0.414425	-5.10053
NECTIN4	0.726253	0.861029	1.45205	0.155592	0.414425	-5.1007
MYOC	-0.656453	-0.465176	-1.45136	0.155783	0.414425	-5.10162
SH2B3	0.393064	2.08241	1.44876	0.156502	0.415541	-5.10508
MTPN	-0.444049	1.69013	-1.44713	0.156957	0.415951	-5.10726
ATXN10	0.556222	1.36805	1.44508	0.157526	0.416663	-5.10997
CD58	-0.255255	-0.208037	-1.44297	0.158116	0.417426	-5.11277
MIA	-0.510309	-0.409322	-1.43688	0.159829	0.421146	-5.12084
ENO1	0.441845	3.63414	1.43561	0.160188	0.421292	-5.12253
PTS	0.875997	2.52941	1.43391	0.160668	0.421687	-5.12476
CXCL3	0.589763	3.92564	1.43293	0.160947	0.421687	-5.12606
BCAN	-0.336907	-0.149705	-1.42997	0.161789	0.423094	-5.12996
AMBP	0.261334	0.352015	1.42586	0.162963	0.425186	-5.13536
NEFL	0.934823	2.23971	1.42503	0.163203	0.425186	-5.13646
MET	0.278258	0.757983	1.42309	0.163759	0.425728	-5.139
SCAMP3	0.542328	4.78536	1.42217	0.164025	0.425728	-5.14021
F9	0.220805	0.376371	1.41771	0.165312	0.428267	-5.14604
CA1	-0.597522	3.3782	-1.41607	0.165791	0.428503	-5.14819
P4HB	0.380798	0.687844	1.41527	0.166022	0.428503	-5.14922
PNLIPRP2	-1.71268	-1.05973	-1.41167	0.167072	0.429283	-5.15392
LY75	-0.395343	0.215927	-1.41142	0.167146	0.429283	-5.15425
C1QTNF1	0.6436	-0.425863	1.41105	0.167253	0.429283	-5.15472
CEACAM21	0.911097	0.994063	1.4063	0.168648	0.432063	-5.1609
PSG1	-0.908384	-1.06317	-1.40454	0.169167	0.432593	-5.16318
ADAM23	-0.299599	0.228041	-1.39315	0.172556	0.439749	-5.17789
EBAG9	0.473555	4.11906	1.393	0.1726	0.439749	-5.17807
MERTK	0.348413	0.900156	1.38895	0.173819	0.442042	-5.18328
HSPB1	0.429235	5.60636	1.3865	0.174559	0.44311	-5.18642
CDCP1	0.532197	1.43135	1.38525	0.174937	0.443259	-5.18802
KITLG	-0.420567	-0.270951	-1.38178	0.175991	0.445117	-5.19246
NCAN	0.432222	0.336612	1.37588	0.177793	0.448853	-5.19997
CCL17	-0.604804	2.05601	-1.3726	0.178803	0.450583	-5.20415
SHMT1	0.562951	2.30649	1.36922	0.179848	0.452394	-5.20844
AKR1C4	0.441102	0.555156	1.36617	0.180792	0.453944	-5.21229
FABP4	0.778132	1.92067	1.36143	0.182271	0.456832	-5.21828
APP	0.487365	2.14086	1.35876	0.183107	0.457242	-5.22163
NOMO1	0.333799	0.184134	1.35819	0.183288	0.457242	-5.22236
CNST	0.471382	3.98865	1.35775	0.183424	0.457242	-5.2229
GALNT7	-0.265111	0.186307	-1.35502	0.184284	0.457776	-5.22633
PDCD6	0.395426	0.460334	1.35497	0.184299	0.457776	-5.22639
KRT5	0.551854	0.785359	1.35227	0.185154	0.458559	-5.22978
DNMBP	0.450394	3.97542	1.35188	0.185277	0.458559	-5.23027
EREG	0.517239	0.910266	1.34751	0.186667	0.461176	-5.23574
ATG4A	-0.731715	2.92774	-1.34231	0.18833	0.46416	-5.24222
LTBR	0.441979	0.883915	1.34164	0.188544	0.46416	-5.24305
CD48	0.375131	0.600361	1.33825	0.189635	0.466017	-5.24726
LPL	-0.386976	1.06459	-1.33173	0.191749	0.47038	-5.25535
FST	0.471095	-0.244895	1.32936	0.192522	0.47144	-5.25827
HS6ST1	0.499345	-2.15974	1.32794	0.192984	0.471738	-5.26002
RSPO1	0.799196	0.592039	1.32553	0.193774	0.472375	-5.26299
F11R	0.557069	2.50142	1.3249	0.19398	0.472375	-5.26376
PGF	0.380378	0.863298	1.32403	0.194267	0.472375	-5.26484
MMP3	-0.494651	-0.125615	-1.31889	0.195961	0.4741	-5.27114
MPIG6B	0.498664	3.43497	1.31791	0.196286	0.4741	-5.27234
CD109	-0.396341	-0.122363	-1.31495	0.197267	0.4741	-5.27596
ADA	0.342459	1.22845	1.3137	0.197683	0.4741	-5.27749
PDGFRA	0.421555	0.985946	1.31323	0.197839	0.4741	-5.27806
FOXO3	-0.434503	0.699859	-1.31289	0.197953	0.4741	-5.27848
GALNT3	0.520116	0.652851	1.31205	0.198234	0.4741	-5.2795
HAVCR1	0.725933	0.855002	1.31191	0.198279	0.4741	-5.27967
GSTP1	0.429307	1.5393	1.31077	0.198661	0.4741	-5.28106
DAPP1	0.269909	1.469	1.31045	0.198767	0.4741	-5.28145
KYNU	0.467267	0.80989	1.31004	0.198904	0.4741	-5.28195
DPT	-0.308972	0.160929	-1.30951	0.199081	0.4741	-5.28259
CRNN	-0.432398	-0.145429	-1.30677	0.200002	0.475476	-5.28593
CNTN3	-0.391322	-0.709185	-1.30096	0.20196	0.479309	-5.29297
SCP2	0.756265	1.24321	1.29974	0.202373	0.479468	-5.29444
MMP10	0.524339	0.711863	1.293	0.20467	0.484083	-5.30258
CA2	-0.748828	4.78947	-1.29087	0.205398	0.484978	-5.30514
RTN4R	0.340001	0.45899	1.28821	0.206311	0.486305	-5.30833
FCRL1	-0.593157	-0.151556	-1.28197	0.208467	0.489919	-5.3158
VTA1	-0.475928	2.35447	-1.28165	0.208579	0.489919	-5.31618
STX4	0.41815	4.85613	1.28071	0.208905	0.489919	-5.31731
CCL28	0.569055	0.340312	1.27958	0.209295	0.490006	-5.31865
CD160	-0.610479	0.459905	-1.27777	0.209926	0.490652	-5.3208
CD40	0.505852	2.50562	1.27624	0.21046	0.49076	-5.32263
PDGFB	0.635844	2.78508	1.27525	0.210806	0.49076	-5.3238
IL18RAP	-0.866998	-0.215154	-1.27339	0.211458	0.49076	-5.32602
LGALS4	0.358436	0.60022	1.27056	0.212451	0.49076	-5.32937
IGFBP4	0.645232	1.4896	1.26998	0.212657	0.49076	-5.33006
CASP10	0.617308	3.7779	1.26985	0.2127	0.49076	-5.3302
ERBB2	-0.350022	-0.403012	-1.26966	0.21277	0.49076	-5.33044
PKLR	-0.635688	4.24399	-1.26639	0.213921	0.49076	-5.3343
CHL1	-0.360341	0.0412976	-1.26588	0.214104	0.49076	-5.33491
ANGPTL2	0.733943	-0.145963	1.26508	0.214387	0.49076	-5.33585
CLEC7A	0.671119	0.847422	1.26456	0.21457	0.49076	-5.33646
TNFRSF8	0.431784	1.26248	1.26414	0.214717	0.49076	-5.33695
VMO1	0.593681	1.10753	1.26273	0.215218	0.49076	-5.33861
DEFA1_DEFA1B	0.554479	2.29982	1.26263	0.215256	0.49076	-5.33874
SNX9	0.439517	3.90291	1.26255	0.215283	0.49076	-5.33883
LXN	-0.550448	5.19907	-1.25975	0.216278	0.492219	-5.34212
CAMKK1	0.35544	1.344	1.25758	0.217054	0.493175	-5.34467
PFDN2	0.31878	0.966605	1.25547	0.217808	0.494078	-5.34714
FASLG	-0.371096	-0.34221	-1.24572	0.221325	0.501237	-5.35853
PRKRA	-0.309137	1.66535	-1.24219	0.222607	0.502451	-5.36263
PSMG3	-0.45923	2.9728	-1.24092	0.223073	0.502451	-5.36411
SPINT1	0.408961	0.36298	1.24036	0.223274	0.502451	-5.36475
GRAP2	0.376775	4.09978	1.23838	0.224001	0.502451	-5.36705
FABP5	0.548207	3.90256	1.23792	0.224167	0.502451	-5.36758
SERPINA11	0.285294	1.3629	1.23756	0.224299	0.502451	-5.36799
PARP1	0.404741	1.81028	1.23729	0.224399	0.502451	-5.36831
EPHB6	0.36133	0.799151	1.23341	0.225824	0.504268	-5.37279
MAP2K6	-0.487858	4.22079	-1.2331	0.225938	0.504268	-5.37315
LIFR	0.253568	0.564315	1.2303	0.22697	0.505756	-5.37637
RGMA	-0.300815	-0.29131	-1.22819	0.227752	0.506685	-5.3788
CD79B	0.434308	1.44723	1.2259	0.2286	0.507757	-5.38142
PRKAB1	0.305993	1.81587	1.22195	0.230073	0.51021	-5.38594
LCN2	0.419473	1.68271	1.22077	0.230514	0.510371	-5.38729
SETMAR	0.333563	1.23369	1.21962	0.230945	0.51051	-5.38861
ULBP2	0.517117	1.09746	1.21497	0.232691	0.512783	-5.39391
TNFRSF4	-0.357663	0.75588	-1.21413	0.233007	0.512783	-5.39486
PTN	0.691411	-0.342571	1.21393	0.233083	0.512783	-5.39509
IL6ST	0.28802	0.462312	1.20964	0.234703	0.515225	-5.39995
TPPP3	-0.270684	0.0272878	-1.20903	0.234937	0.515225	-5.40065
VSIR	0.414582	1.98203	1.20773	0.235429	0.5153	-5.40212
FABP2	-0.487714	-0.00765366	-1.20698	0.235714	0.5153	-5.40297
FKBP4	0.297125	2.54532	1.20564	0.236222	0.515597	-5.40448
CHAC2	-0.417209	2.25552	-1.20356	0.237015	0.516513	-5.40682
ICAM1	0.327109	0.874793	1.20109	0.23796	0.517262	-5.40961
TGFB1	0.296412	1.32768	1.20071	0.238105	0.517262	-5.41003
DKK4	0.403781	1.3634	1.19692	0.239561	0.519612	-5.4143
HK2	-0.399391	1.21459	-1.19499	0.240302	0.520404	-5.41645
GALNT2	0.23598	0.318117	1.19132	0.24172	0.522658	-5.42056
PGLYRP1	0.436857	1.65019	1.18896	0.242637	0.523567	-5.4232
NUDT5	0.381078	2.9904	1.18722	0.243312	0.523567	-5.42513
TGFBI	0.267597	0.337088	1.18575	0.243884	0.523567	-5.42677
QDPR	0.328977	1.81206	1.18563	0.243932	0.523567	-5.4269
PSIP1	0.475122	3.14175	1.18464	0.24432	0.523567	-5.42801
TACSTD2	0.490882	0.66438	1.18441	0.244407	0.523567	-5.42826
MIF	0.425201	4.43109	1.18135	0.245605	0.525179	-5.43166
HLA-E	0.346809	1.13009	1.1799	0.246175	0.525179	-5.43327
PEAR1	-0.231028	0.468561	-1.17959	0.246296	0.525179	-5.43361
CAPG	0.321295	1.533	1.17366	0.248631	0.529342	-5.44015
FXYD5	0.260696	1.20433	1.17253	0.249078	0.529481	-5.4414
CRLF1	0.283597	-0.124727	1.16982	0.250154	0.530955	-5.44438
IGFBP7	0.359228	0.87338	1.1677	0.250997	0.531723	-5.44671
YES1	0.468901	3.96603	1.16657	0.251445	0.531723	-5.44794
CDH1	0.30073	1.04925	1.16528	0.251959	0.531723	-5.44935
PADI2	0.391786	0.26621	1.16506	0.25205	0.531723	-5.4496
VAMP5	0.625001	2.69182	1.16069	0.253796	0.533853	-5.45437
DCN	0.258792	0.500988	1.1595	0.254275	0.533853	-5.45567
SCARF1	0.309549	2.10754	1.15898	0.254484	0.533853	-5.45624
IGFBP1	0.731025	2.30965	1.15869	0.254601	0.533853	-5.45655
GZMH	-0.739757	0.242476	-1.1557	0.255804	0.534339	-5.4598
IFNGR1	0.276334	0.525917	1.15475	0.25619	0.534339	-5.46084
HAGH	-0.677402	3.98016	-1.15267	0.257031	0.534339	-5.46309
TPSAB1	-0.314577	-0.504041	-1.1525	0.2571	0.534339	-5.46328
SPARC	0.386245	1.11503	1.15204	0.257288	0.534339	-5.46378
HPCAL1	0.291334	4.05325	1.15189	0.257346	0.534339	-5.46393
IL13RA1	0.240394	0.301249	1.15144	0.257531	0.534339	-5.46443
PBLD	-0.384573	0.010022	-1.14957	0.258288	0.535108	-5.46645
PDGFRB	-0.258483	0.459154	-1.14637	0.259593	0.536706	-5.4699
SEMA3F	0.287252	0.341363	1.14578	0.259834	0.536706	-5.47054
CHRDL2	-0.371424	0.254593	-1.1435	0.260765	0.537114	-5.47299
BAX	0.598283	5.9897	1.1434	0.260807	0.537114	-5.4731
IL1R1	0.258485	0.622612	1.14135	0.261645	0.538041	-5.4753
IGFBPL1	0.315442	1.00109	1.13788	0.26307	0.53866	-5.47902
MMP8	0.719766	4.19212	1.1378	0.263102	0.53866	-5.4791
CD164	0.264293	0.54102	1.13778	0.263112	0.53866	-5.47913
PADI4	-0.697586	4.55127	-1.13621	0.26376	0.53919	-5.48081
IL6R	0.355885	0.0956268	1.13258	0.26526	0.541428	-5.48469
GPC5	-0.314359	-0.0630707	-1.13132	0.265782	0.541428	-5.48603
SUSD2	-0.328669	-0.351651	-1.13018	0.266255	0.541428	-5.48724
OSCAR	0.264814	0.762734	1.12856	0.26693	0.541428	-5.48897
ING1	0.357584	0.945788	1.12839	0.267001	0.541428	-5.48915
MUC13	0.408814	0.981312	1.1279	0.267206	0.541428	-5.48967
RBP5	0.520435	1.41047	1.12698	0.267589	0.541428	-5.49065
CD63	-0.411327	-0.63881	-1.12544	0.268232	0.541533	-5.49228
STAT5B	-0.54968	5.86894	-1.12498	0.268422	0.541533	-5.49276
PTGDS	0.350537	0.802876	1.12377	0.268929	0.541766	-5.49405
CD207	-0.382621	-0.212617	-1.12209	0.269631	0.542346	-5.49582
NELL2	-0.327797	-0.0900024	-1.12122	0.269999	0.542346	-5.49675
CC2D1A	0.428942	4.78354	1.11912	0.270881	0.543044	-5.49896
DPEP2	-0.210911	0.257398	-1.11852	0.27113	0.543044	-5.49959
HAO1	0.855903	0.704639	1.11661	0.271936	0.543871	-5.5016
GHRL	-0.381511	2.08306	-1.11431	0.27291	0.545034	-5.50403
BMP4	-0.30406	-2.38486	-1.10933	0.275021	0.548459	-5.50924
VEGFC	0.28479	1.13654	1.10639	0.276273	0.550164	-5.51232
LEP	0.599794	0.59979	1.10403	0.27728	0.55109	-5.51477
OGN	-0.509747	0.598849	-1.10344	0.277533	0.55109	-5.51539
NOTCH3	-0.32045	0.475754	-1.10133	0.278436	0.551228	-5.51758
BLVRB	-0.52941	4.44017	-1.10049	0.278795	0.551228	-5.51845
CDSN	0.271321	0.522093	1.10049	0.278796	0.551228	-5.51845
BGN	0.50591	-4.00532	1.09776	0.279971	0.552308	-5.52129
GCNT1	0.278426	0.959029	1.09737	0.280139	0.552308	-5.52169
LAT2	0.346742	3.3935	1.09571	0.280852	0.552653	-5.5234
RAB6A	-0.530694	2.06572	-1.09511	0.281111	0.552653	-5.52402
CRKL	0.359115	5.37148	1.09342	0.281846	0.553312	-5.52578
GZMB	0.526026	0.76562	1.08844	0.284002	0.556757	-5.5309
CDH17	-0.418478	0.141288	-1.08549	0.285291	0.558253	-5.53393
FCRLB	0.433183	0.844561	1.08426	0.285824	0.558253	-5.53518
S100A12	0.472106	3.72652	1.08392	0.285974	0.558253	-5.53553
FMNL1	-0.46819	3.59083	-1.07987	0.287747	0.560211	-5.53967
LHB	-0.39247	-2.92882	-1.07972	0.287813	0.560211	-5.53982
VIM	0.513575	3.85974	1.07853	0.288339	0.560211	-5.54104
NFKBIE	0.310505	2.47917	1.07795	0.288594	0.560211	-5.54163
PDP1	0.598706	1.79942	1.07553	0.289659	0.560966	-5.54409
PAMR1	-0.318278	-0.352815	-1.0745	0.290113	0.560966	-5.54514
FGFBP1	0.842125	0.120973	1.07383	0.29041	0.560966	-5.54582
SMAD5	-0.246213	-1.67538	-1.0734	0.290601	0.560966	-5.54626
FLT1	0.293148	0.465529	1.07149	0.291443	0.561318	-5.54819
CD27	0.406581	1.2333	1.07115	0.291594	0.561318	-5.54853
TIMP4	0.283513	0.476983	1.07008	0.292071	0.561457	-5.54962
ADAMTS16	-0.227052	0.198922	-1.06891	0.292587	0.56167	-5.5508
S100A11	0.334701	2.27596	1.06425	0.294665	0.564646	-5.5555
DTX3	-0.315423	0.600585	-1.06332	0.295079	0.564646	-5.55644
SERPINB6	0.285653	2.16463	1.06269	0.295359	0.564646	-5.55707
AKT3	-0.296993	1.91594	-1.05297	0.29973	0.571594	-5.5668
DRG2	-0.277978	1.66062	-1.05277	0.299819	0.571594	-5.56699
NME3	-0.273022	0.0214439	-1.05065	0.300777	0.572633	-5.5691
ATF2	-0.446174	0.751712	-1.04784	0.302054	0.573774	-5.5719
PPME1	-0.469784	5.89988	-1.04751	0.302204	0.573774	-5.57223
FKBP7	0.449769	1.09438	1.04633	0.30274	0.574004	-5.57339
CCL26	-0.565584	4.7295	-1.04443	0.303603	0.574245	-5.57527
DIABLO	0.466702	4.38776	1.04423	0.303695	0.574245	-5.57547
DSG4	-0.263677	-0.406107	-1.03652	0.307224	0.58002	-5.58307
ACOX1	0.270589	0.824829	1.03528	0.307797	0.58002	-5.58429
RCOR1	0.339588	2.09766	1.03404	0.308365	0.58002	-5.5855
PTPRS	-0.216766	0.240766	-1.03291	0.308887	0.58002	-5.58661
SUMF2	-0.382163	0.358032	-1.03001	0.31023	0.58002	-5.58945
LY6D	0.379374	0.813917	1.02879	0.310791	0.58002	-5.59063
ACVRL1	0.328086	1.32843	1.02868	0.310845	0.58002	-5.59074
TRAF2	-0.290106	3.65703	-1.02852	0.310917	0.58002	-5.5909
QPCT	-0.264465	0.284632	-1.02751	0.311385	0.58002	-5.59188
LILRA2	0.280501	0.115261	1.02573	0.31221	0.58002	-5.59361
CXCL9	0.410781	1.37398	1.02557	0.312288	0.58002	-5.59377
CDH3	0.374006	0.863644	1.02439	0.312835	0.58002	-5.59491
APLP1	-0.293994	0.620093	-1.02432	0.312868	0.58002	-5.59498
GLRX	-0.314648	3.10326	-1.02429	0.312881	0.58002	-5.59501
UMOD	-0.29431	-0.72311	-1.0234	0.313298	0.58002	-5.59588
CPA2	-0.487307	0.207732	-1.02308	0.313445	0.58002	-5.59619
SERPINB1	0.303732	3.43042	1.01933	0.315198	0.582486	-5.59982
CHRDL1	0.303289	0.592407	1.01751	0.316046	0.583275	-5.60157
C2CD2L	0.476501	3.2715	1.01484	0.317299	0.584331	-5.60414
FABP6	0.330685	0.881088	1.0145	0.317461	0.584331	-5.60448
CGREF1	0.298478	0.887605	1.01103	0.319092	0.585608	-5.6078
SPINK6	-0.359108	0.445993	-1.01081	0.319198	0.585608	-5.60802
CGA	-0.453643	0.787841	-1.01033	0.319423	0.585608	-5.60847
OMD	0.351404	-0.00199024	1.00698	0.321008	0.587738	-5.61168
PRCP	-0.355379	-0.753934	-1.00516	0.321872	0.588542	-5.61342
LBR	0.407761	5.09975	1.00241	0.323177	0.589856	-5.61604
LYAR	0.298857	0.983922	1.00186	0.323442	0.589856	-5.61657
ACP6	0.369433	0.79559	0.998858	0.324872	0.591685	-5.61942
SCRN1	0.432758	3.71269	0.996349	0.326071	0.59309	-5.62179
TGFBR2	0.346532	0.886839	0.993099	0.327629	0.593893	-5.62486
DPP6	-0.257054	0.148002	-0.993047	0.327654	0.593893	-5.62491
GPC1	0.320762	0.170161	0.992747	0.327798	0.593893	-5.6252
KIRREL2	-0.236631	0.610398	-0.990476	0.328891	0.595094	-5.62733
ADAMTS13	-0.282852	-0.317749	-0.986644	0.330739	0.597177	-5.63093
SIRPA	0.311329	0.735327	0.986304	0.330903	0.597177	-5.63125
TNFRSF12A	0.43547	1.07963	0.982617	0.332689	0.59962	-5.6347
TNFRSF9	-0.317927	0.546566	-0.980804	0.33357	0.600425	-5.63639
MGMT	0.358981	4.56102	0.979342	0.334281	0.600926	-5.63775
ANXA4	0.318826	2.11284	0.975595	0.336109	0.603428	-5.64124
PRSS27	-0.275742	0.0877878	-0.973907	0.336934	0.603676	-5.6428
NCK2	0.245941	1.92415	0.973531	0.337118	0.603676	-5.64315
FBP1	0.541924	1.25414	0.97264	0.337555	0.603679	-5.64397
LAMA4	-0.267949	-0.711451	-0.967132	0.340261	0.607201	-5.64905
CA13	0.378274	5.42053	0.966848	0.340401	0.607201	-5.64931
CCL14	0.245221	1.87426	0.965438	0.341096	0.60766	-5.65061
PFKFB2	-0.469721	4.29506	-0.964447	0.341585	0.60775	-5.65152
CD177	0.447964	0.402756	0.960205	0.343685	0.610435	-5.6554
CELA3A	0.423294	1.45381	0.958813	0.344376	0.610435	-5.65668
FAM3B	-0.276343	0.730559	-0.958732	0.344416	0.610435	-5.65675
DFFA	0.300464	3.9321	0.956951	0.345301	0.610964	-5.65837
GSTA3	0.457861	0.0632683	0.955968	0.34579	0.610964	-5.65927
ERBIN	0.339773	4.22515	0.954536	0.346504	0.610964	-5.66057
CLSTN2	-0.270753	0.220112	-0.953793	0.346875	0.610964	-5.66124
GKN1	0.153427	0.647161	0.953706	0.346918	0.610964	-5.66132
TBC1D17	-0.318974	2.1917	-0.952343	0.347599	0.611385	-5.66256
TIGAR	0.263496	1.45534	0.950288	0.348627	0.612416	-5.66442
TGFA	0.445098	1.65749	0.948861	0.349342	0.612896	-5.66571
FUT3_FUT5	0.342546	0.392815	0.94155	0.35302	0.616764	-5.67229
CLEC4A	-0.355974	0.408556	-0.941193	0.3532	0.616764	-5.67261
CNTN2	-0.29091	0.0864732	-0.94119	0.353202	0.616764	-5.67262
SCGN	-0.296335	0.333361	-0.940943	0.353326	0.616764	-5.67284
NCAM2	-0.251915	-0.448944	-0.935687	0.355988	0.619271	-5.67754
DNER	-0.204259	-0.434393	-0.934884	0.356396	0.619271	-5.67825
CCN2	0.246499	1.18883	0.934613	0.356533	0.619271	-5.67849
CD99L2	0.292057	0.570759	0.934433	0.356625	0.619271	-5.67865
CDC27	0.231181	1.17179	0.933701	0.356997	0.619271	-5.6793
PDGFA	0.315145	2.15297	0.929614	0.35908	0.621527	-5.68293
STC2	0.237868	-0.147829	0.929389	0.359194	0.621527	-5.68313
RILP	-0.43355	4.46466	-0.925081	0.361399	0.624562	-5.68694
PROC	-0.196588	0.326146	-0.918079	0.365001	0.629475	-5.6931
ANXA3	0.420956	2.72985	0.917078	0.365517	0.629475	-5.69397
DNPH1	-0.410968	2.69964	-0.916909	0.365604	0.629475	-5.69412
NPTX1	-0.326981	0.300846	-0.91103	0.36865	0.633931	-5.69924
CTRC	-0.437192	0.167271	-0.908447	0.369993	0.634978	-5.70149
FCN2	-0.259981	0.156998	-0.906398	0.371061	0.634978	-5.70326
NUDC	0.239809	3.2132	0.90466	0.371968	0.634978	-5.70476
CLEC10A	-0.238605	-0.419773	-0.904637	0.37198	0.634978	-5.70478
SOST	0.253783	1.65483	0.904374	0.372117	0.634978	-5.70501
C19orf12	0.323423	-0.787627	0.903836	0.372398	0.634978	-5.70547
MNDA	0.414928	6.65001	0.903708	0.372465	0.634978	-5.70559
SDC4	0.279105	0.518988	0.902128	0.373292	0.635606	-5.70695
ITGB2	-0.299317	0.674593	-0.896216	0.376396	0.640104	-5.71202
MPO	0.199463	2.11981	0.894645	0.377224	0.640139	-5.71337
S100P	0.363003	3.95927	0.893674	0.377736	0.640139	-5.7142
CLTA	0.325494	3.03855	0.893549	0.377802	0.640139	-5.7143
ADAM15	-0.212137	0.79211	-0.888434	0.380507	0.643935	-5.71866
IL12RB1	0.265376	0.980488	0.886048	0.381773	0.644972	-5.72068
EIF4B	-0.286634	4.0522	-0.884865	0.382402	0.644972	-5.72168
LDLR	0.318059	-0.724285	0.884651	0.382516	0.644972	-5.72186
CDNF	0.222661	0.41018	0.883104	0.38334	0.645263	-5.72317
RP2	0.252182	2.33695	0.881959	0.38395	0.645263	-5.72413
CHGB	0.376227	1.20334	0.881705	0.384085	0.645263	-5.72435
CPB1	0.322855	1.11643	0.879705	0.385152	0.646272	-5.72603
HSPB6	0.314839	0.680093	0.878827	0.385622	0.646278	-5.72677
LEFTY2	-0.339761	1.02062	-0.877516	0.386323	0.646573	-5.72787
USO1	0.225792	4.27087	0.875679	0.387307	0.646573	-5.72941
TNFSF14	0.417813	3.00326	0.874366	0.388011	0.646573	-5.73051
IL12A_IL12B	0.444514	0.114698	0.874296	0.388049	0.646573	-5.73056
ECE1	-0.237324	-0.00802927	-0.873948	0.388236	0.646573	-5.73086
SORT1	0.221431	1.03113	0.873276	0.388597	0.646573	-5.73142
SPINK4	0.297329	1.32298	0.87227	0.389138	0.646697	-5.73226
LY9	-0.225953	0.361544	-0.869707	0.390517	0.648212	-5.73439
FGF23	0.698927	1.26435	0.866899	0.392033	0.648531	-5.73672
IL15RA	0.243667	0.810168	0.86681	0.392081	0.648531	-5.7368
PDCD1	-0.26663	0.3807	-0.86675	0.392113	0.648531	-5.73685
SELE	0.255733	0.853878	0.861661	0.394869	0.650716	-5.74105
ENO2	0.265535	2.61659	0.860986	0.395236	0.650716	-5.74161
DSC2	-0.298341	0.553598	-0.860953	0.395254	0.650716	-5.74164
BTN2A1	0.249823	0.7079	0.860844	0.395313	0.650716	-5.74173
CORO1A	0.469852	5.77098	0.85978	0.395891	0.650895	-5.7426
CNPY4	0.232235	2.18468	0.853185	0.399487	0.655098	-5.74801
ARHGAP1	-0.179561	0.933115	-0.85272	0.399741	0.655098	-5.74839
BTC	0.278509	1.16496	0.852427	0.399901	0.655098	-5.74863
SSC4D	-0.593645	-1.44686	-0.85163	0.400338	0.655098	-5.74928
WWP2	-0.226804	1.591	-0.850744	0.400822	0.655118	-5.75
PRKAR1A	0.234574	3.02948	0.847704	0.40249	0.657069	-5.75247
DDC	-0.344582	-0.136237	-0.845501	0.403702	0.658054	-5.75426
AKT1S1	-0.325097	3.75259	-0.844881	0.404043	0.658054	-5.75476
XPNPEP2	-0.475573	-1.01699	-0.843195	0.404972	0.658793	-5.75612
CLUL1	-0.214842	0.819915	-0.84031	0.406565	0.660609	-5.75845
ENAH	0.311609	1.34222	0.838707	0.407451	0.661274	-5.75973
OSM	0.539543	2.88906	0.836423	0.408717	0.662341	-5.76157
RET	-0.258201	-0.10071	-0.835797	0.409065	0.662341	-5.76207
DSG3	-0.185585	-0.290373	-0.833333	0.410433	0.663033	-5.76404
FRZB	0.290618	-1.28433	0.833287	0.410459	0.663033	-5.76407
DNAJA2	0.284131	5.23556	0.832445	0.410927	0.663033	-5.76475
IL1RL2	-0.197375	0.13609	-0.82697	0.413981	0.667183	-5.7691
REN	0.358003	0.559305	0.823174	0.416106	0.669829	-5.7721
SUGT1	-0.260627	3.04569	-0.817682	0.419193	0.674016	-5.77642
TAFA5	-0.264218	0.454561	-0.814231	0.42114	0.676362	-5.77912
PDCD1LG2	0.18269	1.00769	0.813059	0.421803	0.676642	-5.78004
ANGPTL3	0.20155	0.651732	0.810561	0.423216	0.678125	-5.78198
KIFBP	0.294009	3.95876	0.80823	0.424539	0.679458	-5.78379
CEP85	0.276008	2.73946	0.806638	0.425443	0.679914	-5.78502
LAYN	0.299645	1.3137	0.804442	0.426693	0.679914	-5.78672
PI3	0.335291	1.21372	0.804249	0.426803	0.679914	-5.78687
TST	0.284979	1.73819	0.803986	0.426953	0.679914	-5.78707
COL6A3	-0.29436	1.30836	-0.802789	0.427635	0.679914	-5.788
ITGA5	-0.279552	-0.146944	-0.801855	0.428168	0.679914	-5.78871
LGALS3	0.248813	1.12767	0.801698	0.428257	0.679914	-5.78884
TBCC	-0.218212	3.23254	-0.800513	0.428934	0.680209	-5.78975
ANXA11	0.244225	4.13369	0.799364	0.429591	0.680472	-5.79063
CD276	-0.268652	0.399412	-0.797671	0.43056	0.681228	-5.79193
KLK1	0.427215	-0.354327	0.793973	0.43268	0.683798	-5.79475
SNAP23	0.259744	4.807	0.793119	0.433171	0.683798	-5.7954
TIMP3	0.515066	4.4218	0.790883	0.434457	0.685048	-5.7971
XCL1	-0.265088	0.591883	-0.788955	0.435568	0.686019	-5.79856
IL16	-0.170898	2.20512	-0.784838	0.437946	0.688794	-5.80167
FGR	0.373579	3.12916	0.784186	0.438323	0.688794	-5.80217
ITGB5	0.268042	1.1984	0.777521	0.442191	0.694085	-5.80716
WISP1	0.268275	1.08192	0.775686	0.44326	0.694573	-5.80853
PDLIM7	0.365955	5.99037	0.775267	0.443504	0.694573	-5.80885
IGSF8	0.27258	1.54783	0.774028	0.444227	0.694919	-5.80977
IQGAP2	0.423386	5.11262	0.768149	0.447665	0.699508	-5.81412
SCG2	0.212492	0.66911	0.767004	0.448337	0.699769	-5.81497
FGF19	-0.330991	-0.0821	-0.762557	0.45095	0.702589	-5.81824
PDCD5	0.269976	3.68499	0.762204	0.451158	0.702589	-5.8185
STX16	0.250807	1.76225	0.759207	0.452925	0.704549	-5.82069
SRPK2	0.250152	2.6067	0.757306	0.454048	0.705461	-5.82207
FCGR2A	-0.277904	0.292839	-0.756492	0.454529	0.705461	-5.82267
NT5C3A	-0.285793	5.69226	-0.752454	0.45692	0.706843	-5.8256
DCXR	0.281892	0.256339	0.752306	0.457008	0.706843	-5.8257
SCARA5	-0.216019	0.694163	-0.748054	0.459536	0.706843	-5.82877
PAEP	-0.539651	1.91608	-0.747869	0.459646	0.706843	-5.82891
ENPP2	-0.183647	0.528039	-0.746515	0.460452	0.706843	-5.82988
CRELD2	0.255759	1.72533	0.746006	0.460755	0.706843	-5.83024
MAP4K5	0.228624	2.3404	0.744934	0.461395	0.706843	-5.83101
STK24	-0.221639	1.57883	-0.744166	0.461854	0.706843	-5.83156
ACTN4	-0.18237	0.463127	-0.743721	0.462119	0.706843	-5.83188
SMPDL3A	0.248668	0.0914488	0.743196	0.462433	0.706843	-5.83226
DAG1	0.192018	1.53164	0.743141	0.462466	0.706843	-5.8323
SEPTIN9	-0.180069	1.39339	-0.742888	0.462617	0.706843	-5.83248
ENG	-0.14425	0.294471	-0.742352	0.462937	0.706843	-5.83286
S100A4	-0.219253	3.09697	-0.742122	0.463075	0.706843	-5.83302
PLXNB3	0.186703	1.34131	0.74121	0.46362	0.706843	-5.83367
BCAM	0.208948	0.488007	0.740712	0.463918	0.706843	-5.83403
MZT1	-0.258384	2.58701	-0.739626	0.464569	0.706843	-5.8348
STX8	0.217841	2.40899	0.73939	0.46471	0.706843	-5.83497
RABEPK	-0.184319	1.30849	-0.738569	0.465202	0.706843	-5.83556
CPVL	-0.250874	-0.393554	-0.737874	0.465619	0.706843	-5.83605
MASP1	0.121219	1.35148	0.735065	0.467306	0.707885	-5.83804
KYAT1	-0.207405	2.91196	-0.73503	0.467327	0.707885	-5.83807
PTPRN2	0.230114	1.00712	0.734132	0.467867	0.70793	-5.8387
B4GAT1	0.164618	-0.0286902	0.729531	0.470639	0.71104	-5.84194
ARHGAP25	-0.33345	4.94514	-0.729018	0.470949	0.71104	-5.8423
IRAK4	0.240065	4.64932	0.727192	0.472052	0.711931	-5.84358
EGF	0.301994	3.17784	0.725396	0.473138	0.712793	-5.84484
PPY	0.3502	0.314173	0.724302	0.473801	0.712816	-5.8456
PPP1R12A	0.279464	4.73892	0.723674	0.474182	0.712816	-5.84604
LSP1	-0.217257	3.08853	-0.722069	0.475155	0.713505	-5.84716
IL17RA	-0.203019	0.337337	-0.715415	0.479204	0.718806	-5.85176
GP6	0.262338	2.71568	0.713653	0.480279	0.718922	-5.85298
ACAN	-0.1569	-0.0856122	-0.712407	0.48104	0.718922	-5.85383
LILRB5	-0.281866	-0.376327	-0.712363	0.481067	0.718922	-5.85386
CD163	0.209091	0.589234	0.71189	0.481356	0.718922	-5.85419
WIF1	0.239403	0.4962	0.706907	0.484408	0.722701	-5.85759
ISM1	-0.163668	0.344271	-0.702882	0.486881	0.72561	-5.86033
GRK5	-0.180667	0.780827	-0.701803	0.487546	0.72582	-5.86106
SPINK5	-0.146179	-0.32329	-0.700385	0.48842	0.726183	-5.86202
PM20D1	-0.467631	-2.29141	-0.699554	0.488932	0.726183	-5.86258
EGFR	-0.140436	-0.0195	-0.698858	0.489361	0.726183	-5.86305
CD2AP	-0.286345	3.03602	-0.69613	0.491047	0.727904	-5.86488
ARID4B	0.200342	1.24926	0.694429	0.492099	0.728511	-5.86602
KLB	0.295194	-0.18118	0.693097	0.492924	0.728511	-5.86691
TFF2	0.254496	0.916661	0.692922	0.493033	0.728511	-5.86703
ADH4	0.317593	-0.261802	0.690524	0.49452	0.729859	-5.86863
NRP2	0.224278	0.262944	0.689754	0.494998	0.729859	-5.86914
BPIFB1	0.344376	0.63332	0.684937	0.497995	0.733497	-5.87234
OBP2B	-0.287849	-0.423939	-0.681283	0.500275	0.736074	-5.87474
LGALS7_LGALS7B	0.21126	0.281349	0.680128	0.500997	0.736354	-5.8755
EDA2R	0.318116	1.58988	0.678248	0.502173	0.736559	-5.87673
REG3A	0.266782	1.92736	0.678207	0.502199	0.736559	-5.87676
COLEC12	0.191633	0.885959	0.676157	0.503483	0.737662	-5.8781
YTHDF3	0.21462	2.31489	0.674205	0.504708	0.738378	-5.87937
CLPP	0.319887	2.67863	0.67368	0.505038	0.738378	-5.87971
COX5B	0.350802	2.79744	0.669617	0.507593	0.74026	-5.88235
THOP1	0.202894	1.00267	0.668041	0.508586	0.74026	-5.88336
IDS	0.195688	0.958017	0.667506	0.508924	0.74026	-5.88371
CNPY2	-0.186841	1.00122	-0.667397	0.508992	0.74026	-5.88378
CERT	0.201155	3.08179	0.667392	0.508996	0.74026	-5.88378
CDH15	0.245636	-0.0375268	0.666207	0.509744	0.740571	-5.88455
MSR1	0.216651	0.724937	0.664132	0.511054	0.741355	-5.88588
IGFBP2	0.265961	1.96839	0.663659	0.511353	0.741355	-5.88618
REG1A	0.293379	1.32536	0.659623	0.513909	0.744282	-5.88876
CD99	0.227506	0.397888	0.65807	0.514894	0.74493	-5.88975
THBS2	0.260165	1.12929	0.65663	0.515809	0.745476	-5.89066
BID	-0.204653	2.42468	-0.654652	0.517066	0.746318	-5.89191
CLEC4C	-0.277766	0.182417	-0.651615	0.519	0.746318	-5.89383
TNFRSF21	0.170586	0.40329	0.651504	0.519071	0.746318	-5.8939
TREML2	-0.15408	0.266873	-0.651031	0.519372	0.746318	-5.8942
EGFL7	0.215079	0.363124	0.650079	0.51998	0.746318	-5.8948
STK4	0.214165	2.83841	0.649993	0.520035	0.746318	-5.89485
CDC37	0.246163	2.91106	0.649795	0.520161	0.746318	-5.89497
CCL22	-0.350285	0.578315	-0.647835	0.521413	0.747341	-5.8962
ARG1	-0.179531	3.47545	-0.644965	0.523249	0.749197	-5.89799
SLAMF6	-0.197055	0.739437	-0.643446	0.524222	0.749816	-5.89894
FES	-0.175448	1.9803	-0.641152	0.525693	0.751037	-5.90036
COL4A1	0.200222	0.789883	0.639989	0.52644	0.751037	-5.90108
IL1B	0.177393	1.19926	0.639582	0.526701	0.751037	-5.90134
ICAM3	-0.145849	0.543778	-0.637287	0.528177	0.752367	-5.90275
CETN2	0.217513	1.2439	0.633892	0.530364	0.754386	-5.90484
CASP3	0.235995	5.68588	0.633398	0.530683	0.754386	-5.90514
SERPINB8	0.237959	2.64302	0.631259	0.532064	0.75546	-5.90645
AHSP	-0.326892	4.27175	-0.63054	0.532528	0.75546	-5.90689
EPHX2	0.226909	0.990461	0.625602	0.535724	0.759217	-5.90988
NTproBNP	0.538488	3.4516	0.621899	0.538128	0.760389	-5.91212
TGM2	-0.264545	2.04895	-0.621812	0.538185	0.760389	-5.91217
F2R	0.197068	2.01411	0.621792	0.538197	0.760389	-5.91218
KIR2DL3	-0.247241	0.120115	-0.617816	0.540785	0.763194	-5.91456
SFTPA2	0.256087	0.987066	0.61705	0.541284	0.763194	-5.91502
GP1BA	0.143576	0.627366	0.615515	0.542285	0.763655	-5.91594
NTF4	-0.103681	0.0258073	-0.614859	0.542713	0.763655	-5.91633
TIA1	-0.202687	1.61107	-0.612603	0.544187	0.764953	-5.91767
FOXO1	-0.15353	3.48798	-0.61066	0.545457	0.765961	-5.91882
NELL1	-0.244274	-0.761522	-0.608964	0.546568	0.766745	-5.91982
CTF1	0.180007	1.45807	0.608053	0.547165	0.766766	-5.92035
EPHA1	0.15683	0.126246	0.60712	0.547777	0.766766	-5.9209
MATN2	0.164291	0.277654	0.606409	0.548243	0.766766	-5.92132
CD33	-0.220585	-0.241478	-0.605526	0.548823	0.766803	-5.92184
RNASE3	-0.564092	7.91928	-0.604338	0.549603	0.76712	-5.92253
PRDX6	0.20161	3.3826	0.603046	0.550452	0.767532	-5.92329
FUT8	0.179189	0.511646	0.601006	0.551795	0.768631	-5.92448
FGFR2	0.115818	0.370776	0.598961	0.553142	0.769733	-5.92566
CD55	0.151917	0.746846	0.593186	0.556955	0.772201	-5.92899
ITGB6	0.213365	0.0651244	0.592861	0.55717	0.772201	-5.92918
CA3	-0.248643	1.61647	-0.592517	0.557398	0.772201	-5.92938
CES3	-0.132791	-0.899261	-0.592222	0.557593	0.772201	-5.92955
DCTN1	-0.185015	4.27405	-0.59206	0.557701	0.772201	-5.92964
SFTPD	-0.310684	0.0202561	-0.590807	0.55853	0.772578	-5.93036
TFF3	0.248122	1.39935	0.589104	0.559659	0.773367	-5.93133
RHOC	0.210071	4.70792	0.588078	0.560339	0.773536	-5.93192
GLO1	-0.227598	2.42519	-0.583538	0.563356	0.776086	-5.93449
APBB1IP	0.228074	3.61067	0.582499	0.564047	0.776086	-5.93508
ILKAP	0.172899	2.4775	0.582329	0.564161	0.776086	-5.93517
MMP1	0.278877	1.86215	0.581497	0.564715	0.776086	-5.93564
ITGA6	0.0940494	0.090639	0.580882	0.565125	0.776086	-5.93599
RGMB	-0.145447	0.43342	-0.579391	0.566118	0.776086	-5.93683
ACAA1	0.285111	1.77571	0.578421	0.566766	0.776086	-5.93737
IL17D	-0.164316	0.00479756	-0.577196	0.567584	0.776086	-5.93806
THPO	0.140046	0.714339	0.576485	0.568058	0.776086	-5.93845
TARBP2	0.22231	3.81767	0.576114	0.568306	0.776086	-5.93866
IGF2R	-0.115307	0.24658	-0.576055	0.568346	0.776086	-5.93869
SEZ6L2	-0.119042	0.767527	-0.575173	0.568935	0.776126	-5.93918
TACC3	0.283926	4.87461	0.572892	0.570462	0.777285	-5.94045
NRCAM	0.127187	0.308302	0.572228	0.570906	0.777285	-5.94082
TEK	-0.117118	0.0954878	-0.571182	0.571607	0.777476	-5.9414
CTSF	-0.142562	-0.391551	-0.569704	0.572598	0.778059	-5.94222
IL32	-0.241347	0.487529	-0.567986	0.573751	0.778503	-5.94316
CSF2RA	0.142079	0.294837	0.567544	0.574048	0.778503	-5.94341
PPP1R9B	0.173693	4.91434	0.566635	0.574658	0.778569	-5.94391
EPCAM	0.205444	-0.359478	0.564614	0.576017	0.778663	-5.94501
WFIKKN1	-0.140514	-0.792654	-0.564034	0.576408	0.778663	-5.94533
DEFB4A_DEFB4B	-0.375518	2.20914	-0.563192	0.576975	0.778663	-5.94579
CALB2	0.186176	0.628283	0.563071	0.577056	0.778663	-5.94586
GUSB	0.168898	0.51569	0.561344	0.578219	0.778663	-5.9468
NFASC	0.13199	0.750498	0.560852	0.578551	0.778663	-5.94707
LTA	-0.164444	0.169815	-0.56069	0.57866	0.778663	-5.94715
SOD1	0.180083	2.51454	0.559031	0.579779	0.779412	-5.94805
LRRC25	0.14678	0.880293	0.554723	0.58269	0.782567	-5.95038
SMARCA2	-0.139147	0.719956	-0.549295	0.586368	0.786492	-5.95328
NCF2	-0.269796	3.16926	-0.548032	0.587226	0.786492	-5.95396
ADGRG2	-0.163853	-0.0931317	-0.547009	0.587921	0.786492	-5.9545
SELP	0.144835	1.26112	0.546622	0.588184	0.786492	-5.9547
JAM2	-0.166658	0.545885	-0.54623	0.58845	0.786492	-5.95491
DNAJB1	-0.230829	4.20197	-0.54422	0.589817	0.787135	-5.95597
IL12B	0.236812	0.0352805	0.543853	0.590067	0.787135	-5.95617
FCER2	0.208559	0.321985	0.540386	0.592429	0.789526	-5.95799
CCL16	-0.247989	1.0186	-0.538104	0.593986	0.79084	-5.95918
RASSF2	-0.240174	2.67411	-0.536131	0.595335	0.791339	-5.96021
LPCAT2	-0.240646	3.26541	-0.535885	0.595502	0.791339	-5.96034
NID2	0.210941	0.769688	0.53297	0.597497	0.793229	-5.96185
MYO9B	-0.220503	2.14719	-0.530312	0.599319	0.794886	-5.96322
GPA33	-0.326178	-0.37262	-0.529338	0.599987	0.795011	-5.96372
KLK11	0.12775	0.148941	0.522707	0.604545	0.799792	-5.96711
HSD11B1	-0.13358	0.17739	-0.52241	0.604749	0.799792	-5.96726
CHMP1A	-0.122251	3.31375	-0.516313	0.608955	0.8044	-5.97033
KEL	-0.171254	1.38853	-0.515204	0.609721	0.8044	-5.97089
BIRC2	0.131709	1.38872	0.514177	0.610431	0.8044	-5.9714
PRELP	0.136519	0.337254	0.513766	0.610716	0.8044	-5.9716
ANGPT1	0.165477	1.89913	0.51316	0.611135	0.8044	-5.97191
MEPE	0.114299	-0.00156585	0.51144	0.612326	0.804948	-5.97276
SEMA4D	-0.105777	0.519751	-0.510881	0.612713	0.804948	-5.97304
PEBP1	0.186173	3.09639	0.50735	0.615162	0.8074	-5.97478
TNFRSF10C	-0.183454	0.600156	-0.505387	0.616525	0.807718	-5.97575
CASP1	0.200095	2.88317	0.504719	0.61699	0.807718	-5.97608
IL10RB	-0.11945	0.5374	-0.503419	0.617893	0.807718	-5.97671
MMP9	-0.21734	1.71626	-0.503388	0.617915	0.807718	-5.97673
MITD1	0.127579	3.69416	0.502808	0.618318	0.807718	-5.97701
IGFBP6	0.1312	0.679729	0.501546	0.619197	0.808104	-5.97763
IGFBP3	-0.155281	-0.247559	-0.499972	0.620293	0.808774	-5.97839
PPP3R1	0.120213	2.42917	0.498199	0.621529	0.809624	-5.97925
VEGFD	-0.129554	0.201307	-0.496863	0.622461	0.80998	-5.9799
SLITRK6	0.166436	0.428244	0.496132	0.622972	0.80998	-5.98025
NBN	0.210017	3.08864	0.4899	0.627329	0.81311	-5.98323
NCR1	0.135049	0.842251	0.488774	0.628118	0.81311	-5.98377
CD46	0.120352	1.00858	0.488745	0.628138	0.81311	-5.98378
ADGRB3	-0.110242	0.498032	-0.488623	0.628224	0.81311	-5.98384
ALDH1A1	0.218641	1.73764	0.488304	0.628447	0.81311	-5.98399
NUDT2	-0.127233	2.06466	-0.487661	0.628899	0.81311	-5.9843
MICB_MICA	0.263612	0.248532	0.486107	0.629988	0.813121	-5.98503
METAP2	0.133083	2.27241	0.485976	0.63008	0.813121	-5.98509
CXCL5	0.207271	4.17992	0.483038	0.632144	0.815024	-5.98648
HEBP1	0.189825	1.4337	0.480131	0.634188	0.816632	-5.98784
MMP7	-0.176999	0.210205	-0.479573	0.634581	0.816632	-5.9881
VNN2	0.153909	1.66745	0.478753	0.635158	0.816632	-5.98848
NPM1	-0.132848	4.87505	-0.475331	0.63757	0.818496	-5.99006
NRP1	-0.0976844	0.40661	-0.47502	0.637789	0.818496	-5.99021
CRIP2	-0.142025	0.746127	-0.473135	0.63912	0.819445	-5.99108
FUS	0.11351	2.00398	0.46656	0.64377	0.824223	-5.99408
ADAM8	0.180273	1.2588	0.466185	0.644036	0.824223	-5.99425
CLEC14A	-0.131109	0.768649	-0.462792	0.646442	0.825878	-5.99578
DPP4	-0.112345	-0.226002	-0.462071	0.646954	0.825878	-5.99611
GYS1	-0.21829	4.0353	-0.461841	0.647116	0.825878	-5.99621
FADD	0.152392	4.71542	0.460007	0.648419	0.826779	-5.99703
INPP1	0.148208	1.27359	0.459056	0.649095	0.826881	-5.99746
SCGB1A1	0.179939	0.820044	0.457485	0.650213	0.827543	-5.99816
CA14	-0.166769	-0.482834	-0.447974	0.656994	0.834665	-6.00234
WISP2	0.175868	0.941812	0.447947	0.657013	0.834665	-6.00235
IL1R2	-0.0907723	-0.177363	-0.443208	0.660403	0.83638	-6.00441
IL17F	0.179796	0.587293	0.442419	0.660969	0.83638	-6.00475
ALPP	-0.180042	0.923576	-0.440497	0.662346	0.83638	-6.00557
HGS	-0.157994	2.2741	-0.438613	0.663698	0.83638	-6.00638
SEMA7A	0.131627	0.620159	0.438518	0.663766	0.83638	-6.00642
TREM2	-0.168065	1.28776	-0.438383	0.663863	0.83638	-6.00648
LAIR2	0.233447	-0.00116829	0.438174	0.664013	0.83638	-6.00657
ALCAM	-0.0947352	0.603727	-0.437388	0.664577	0.83638	-6.0069
VPS53	-0.10537	2.10069	-0.436798	0.665	0.83638	-6.00715
FCRL2	0.12203	0.188824	0.436758	0.665029	0.83638	-6.00717
DKKL1	-0.21299	-0.343446	-0.436706	0.665067	0.83638	-6.00719
SERPINB5	-0.120325	0.300168	-0.435789	0.665725	0.83638	-6.00758
PMVK	-0.29778	4.47979	-0.434367	0.666748	0.83638	-6.00818
EDAR	-0.215907	1.70797	-0.434279	0.666811	0.83638	-6.00822
PIK3IP1	0.168619	0.864512	0.428696	0.67083	0.84066	-6.01056
DPP10	0.186303	0.730944	0.42659	0.672349	0.841802	-6.01144
HYOU1	0.0714825	0.707446	0.424064	0.674172	0.842889	-6.01248
SRP14	0.159259	2.37665	0.423703	0.674433	0.842889	-6.01263
FCRL6	-0.172986	0.724339	-0.420813	0.676521	0.843576	-6.01382
CCDC80	0.122286	0.877749	0.420467	0.676772	0.843576	-6.01396
IVD	-0.122016	-1.92618	-0.420417	0.676808	0.843576	-6.01398
PLA2G10	0.244308	0.405766	0.417952	0.678592	0.845039	-6.01499
PSMD9	-0.168929	4.10903	-0.415525	0.680351	0.846469	-6.01597
SULT1A1	0.213292	6.31808	0.412093	0.68284	0.848804	-6.01735
FIS1	0.133525	2.59615	0.406299	0.687052	0.852697	-6.01966
CD84	0.074545	0.46878	0.406091	0.687203	0.852697	-6.01975
CD97	0.131329	1.00736	0.40356	0.689046	0.853931	-6.02074
PLAU	-0.127339	0.366422	-0.403034	0.689429	0.853931	-6.02095
LEPR	0.103778	0.624376	0.401939	0.690227	0.853988	-6.02138
CASP8	0.157282	4.96519	0.400903	0.690983	0.853988	-6.02178
DRAXIN	0.162688	-0.450156	0.400372	0.69137	0.853988	-6.02199
CDKN2D	-0.146313	3.98491	-0.398924	0.692427	0.853988	-6.02255
PVALB	0.207259	4.22276	0.398747	0.692556	0.853988	-6.02262
BMP6	0.127313	-0.783122	0.397511	0.693458	0.854329	-6.0231
ATP5PO	0.109587	0.717027	0.396681	0.694065	0.854329	-6.02342
NINJ1	-0.126315	1.17768	-0.395748	0.694746	0.854409	-6.02378
MUC16	0.217911	1.32766	0.393855	0.69613	0.855352	-6.02451
RWDD1	0.113684	4.47237	0.388405	0.700121	0.85818	-6.02659
FKBP1B	0.16286	4.08215	0.38778	0.700579	0.85818	-6.02682
ICAM5	-0.116211	0.603459	-0.38713	0.701056	0.85818	-6.02707
GNE	-0.139628	1.93295	-0.384343	0.703101	0.85818	-6.02812
CALCOCO1	0.142502	6.65197	0.384072	0.7033	0.85818	-6.02822
AMIGO2	0.0880128	0.444115	0.383859	0.703456	0.85818	-6.0283
SRC	0.197456	4.99712	0.383806	0.703496	0.85818	-6.02832
CEACAM8	-0.131117	2.93377	-0.383752	0.703535	0.85818	-6.02834
ICAM4	0.129778	0.103146	0.383113	0.704005	0.85818	-6.02858
EGLN1	0.17067	3.51193	0.380387	0.706008	0.859144	-6.02959
ACTA2	0.148039	1.5338	0.38035	0.706035	0.859144	-6.0296
FCGR3B	0.117034	-0.131444	0.377097	0.708429	0.8613	-6.0308
TGFBR3	-0.114574	0.436922	-0.375009	0.709967	0.862413	-6.03157
TFPI	0.0970528	0.739432	0.373218	0.711287	0.863261	-6.03222
WFIKKN2	-0.0885218	0.094661	-0.370279	0.713455	0.865135	-6.03329
ARSB	-0.167325	3.10131	-0.369198	0.714254	0.865346	-6.03367
GOPC	0.0943413	3.52779	0.365124	0.717265	0.868235	-6.03513
TBL1X	0.107863	2.99996	0.362615	0.719121	0.868549	-6.03602
ITGAM	-0.0923153	0.13599	-0.362227	0.719409	0.868549	-6.03616
ADAMTS8	-0.0949087	-0.374327	-0.362	0.719577	0.868549	-6.03624
CTSB	0.137499	0.788437	0.361066	0.720269	0.868549	-6.03657
STXBP3	-0.0847978	0.841559	-0.360541	0.720657	0.868549	-6.03675
BAG6	-0.0746615	1.85695	-0.359145	0.721692	0.86904	-6.03724
RAB6B	-0.10872	1.47586	-0.357582	0.722852	0.869214	-6.03779
ART3	-0.0866431	0.229476	-0.357254	0.723095	0.869214	-6.0379
FAM3C	0.105465	1.03022	0.356413	0.723718	0.869214	-6.03819
TNFRSF19	0.137459	1.07842	0.355212	0.72461	0.869532	-6.03861
VWC2	0.0897419	0.589185	0.352013	0.726986	0.8706	-6.03971
CD70	0.0935545	1.01494	0.351451	0.727404	0.8706	-6.03991
NBL1	0.0871856	0.548712	0.350649	0.728	0.8706	-6.04018
ERBB4	-0.0870104	-0.151449	-0.348873	0.729321	0.8706	-6.04079
SPARCL1	0.0860987	0.737093	0.348535	0.729573	0.8706	-6.0409
RAD23B	-0.0851525	1.30459	-0.348351	0.729709	0.8706	-6.04096
RBP2	0.16175	0.780676	0.348099	0.729897	0.8706	-6.04105
KLRB1	-0.103914	1.24805	-0.346539	0.731059	0.87073	-6.04158
SKAP2	0.151379	6.48076	0.346266	0.731262	0.87073	-6.04167
FOPNL	-0.110058	1.71273	-0.345167	0.73208	0.870956	-6.04204
HYAL1	0.0675327	0.33551	0.33909	0.736613	0.874633	-6.04407
ARHGEF12	0.133316	4.7851	0.338605	0.736975	0.874633	-6.04423
IL10RA	0.0658938	0.272885	0.338486	0.737064	0.874633	-6.04427
REG1B	0.153711	1.64606	0.337636	0.737699	0.874638	-6.04455
SPON1	0.127039	0.278156	0.334504	0.74004	0.876663	-6.04557
NSFL1C	-0.130794	5.30817	-0.333133	0.741066	0.877014	-6.04602
DCBLD2	0.0987767	1.04211	0.332416	0.741602	0.877014	-6.04625
SIRT2	0.123066	4.63015	0.330959	0.742693	0.877555	-6.04672
FOLR3	0.287119	-1.61328	0.326127	0.746314	0.880495	-6.04827
MILR1	0.09433	0.808517	0.325943	0.746451	0.880495	-6.04833
HLA-DRA	-0.158263	2.2242	-0.321353	0.749897	0.883491	-6.04978
HCLS1	0.0858984	3.69285	0.320861	0.750266	0.883491	-6.04993
CLIP2	0.104617	5.98554	0.318643	0.751933	0.884702	-6.05063
IGF1R	0.0715647	0.936046	0.317183	0.753031	0.885242	-6.05108
ENTPD2	-0.130358	1.02564	-0.314259	0.755231	0.887076	-6.05198
CBLIF	0.167169	-0.768924	0.312167	0.756807	0.887612	-6.05262
BST1	-0.0655489	-0.00114146	-0.311953	0.756968	0.887612	-6.05268
GSAP	0.109728	-3.44157	0.309197	0.759046	0.88909	-6.05352
MARCO	0.0766487	0.2817	0.30858	0.759511	0.88909	-6.0537
F7	0.0611713	0.288163	0.306097	0.761384	0.89053	-6.05445
SSC5D	0.0808439	-0.0665512	0.304996	0.762216	0.890752	-6.05478
FAS	0.0891068	0.871905	0.300247	0.765804	0.893953	-6.05618
MOG	-0.0936691	0.717385	-0.299664	0.766245	0.893953	-6.05635
GUCA2A	0.12795	0.273768	0.298329	0.767255	0.894378	-6.05674
KAZALD1	0.0722424	0.279898	0.288919	0.774386	0.901932	-6.05944
AKR1B1	0.0844284	2.36794	0.285952	0.776638	0.903523	-6.06027
ADAMTS15	0.0877377	0.226602	0.285085	0.777297	0.903523	-6.06051
CD300LG	-0.0961313	0.267295	-0.284544	0.777708	0.903523	-6.06066
NAMPT	0.0971882	3.04547	0.281615	0.779934	0.905351	-6.06147
CRH	0.156539	-0.695134	0.280171	0.781032	0.905866	-6.06187
PHOSPHO1	0.0684346	0.596351	0.273556	0.786069	0.909758	-6.06365
AMN	0.0958726	0.00392683	0.272842	0.786614	0.909758	-6.06384
MPI	-0.100267	2.01287	-0.27215	0.787141	0.909758	-6.06403
DSG2	0.0631357	0.183563	0.271239	0.787836	0.909758	-6.06427
CCL13	-0.137448	2.83289	-0.271047	0.787983	0.909758	-6.06432
APOH	-0.0797412	0.227783	-0.270597	0.788326	0.909758	-6.06444
FGFR1OP	-0.0861116	2.75488	-0.266972	0.791092	0.911775	-6.06539
PTPN6	0.0683574	3.69246	0.266584	0.791389	0.911775	-6.06549
RELT	0.0950559	0.877941	0.264236	0.793182	0.913082	-6.0661
SIRT5	0.0647808	0.537285	0.262507	0.794504	0.913391	-6.06654
SLAMF1	0.0973559	0.36479	0.26216	0.794769	0.913391	-6.06663
TPMT	-0.101859	3.05254	-0.261142	0.795547	0.913528	-6.06689
CHIT1	-0.170119	0.55429	-0.259697	0.796653	0.91404	-6.06726
SMAD1	0.0859937	1.7179	0.25761	0.79825	0.91452	-6.06779
TYRO3	-0.0515804	-0.0230293	-0.257427	0.79839	0.91452	-6.06783
APEX1	-0.104125	4.30437	-0.255853	0.799595	0.915144	-6.06823
THY1	0.078743	0.67352	0.253503	0.801395	0.916447	-6.06881
TLR3	0.0840362	0.426693	0.250649	0.803583	0.917551	-6.06952
USP8	-0.0919467	1.4449	-0.250288	0.80386	0.917551	-6.0696
CST5	0.0949308	0.146139	0.248855	0.80496	0.917551	-6.06995
PQBP1	-0.0743399	2.45947	-0.248791	0.805009	0.917551	-6.06997
CCL18	0.102291	1.2313	0.24552	0.807519	0.918321	-6.07076
ASAH2	-0.0726055	-0.486337	-0.245489	0.807544	0.918321	-6.07077
CRHBP	0.0521896	0.377683	0.245141	0.807811	0.918321	-6.07085
TNFRSF13C	0.0922744	0.335198	0.244286	0.808468	0.918321	-6.07105
NAAA	-0.0742432	-0.372127	-0.24343	0.809125	0.918321	-6.07126
TNFSF12	-0.0703798	-0.706995	-0.241971	0.810246	0.918321	-6.0716
HBEGF	0.0477125	-1.06582	0.24145	0.810647	0.918321	-6.07173
RBKS	-0.0728326	2.29051	-0.24101	0.810985	0.918321	-6.07183
XRCC4	0.0566207	1.10113	0.239681	0.812007	0.918381	-6.07214
MSRA	0.0757854	2.94976	0.238733	0.812736	0.918381	-6.07236
MAVS	0.0828172	3.74156	0.23797	0.813322	0.918381	-6.07254
COL18A1	0.0429434	0.834559	0.237495	0.813689	0.918381	-6.07265
PXN	0.103585	3.99883	0.235769	0.815016	0.919131	-6.07305
IPCEF1	-0.133606	3.25447	-0.233339	0.816888	0.920493	-6.07361
FYB1	0.077897	4.73487	0.229519	0.819831	0.92306	-6.07447
GAL	0.0711542	-0.264054	0.227254	0.821578	0.924082	-6.07498
FEN1	0.133541	4.11404	0.226612	0.822073	0.924082	-6.07512
TJAP1	0.0730045	3.92561	0.224987	0.823327	0.924741	-6.07548
KLK4	-0.109913	1.97816	-0.223848	0.824206	0.92498	-6.07573
TNR	0.0388759	0.261854	0.222464	0.825275	0.92543	-6.07603
CRACR2A	-0.10111	5.28678	-0.22004	0.827147	0.926779	-6.07655
KLK6	-0.0556836	0.249922	-0.217107	0.829414	0.928239	-6.07718
DOK2	0.0996529	4.86931	0.216621	0.82979	0.928239	-6.07728
CD83	0.0636496	0.898676	0.214247	0.831625	0.929542	-6.07778
ERP44	0.0377486	0.444244	0.213095	0.832517	0.929789	-6.07802
ANXA5	-0.0967878	0.891856	-0.211739	0.833566	0.930211	-6.0783
CNDP1	0.0771354	-0.486751	0.209002	0.835685	0.931198	-6.07887
NPTXR	-0.0500407	0.348732	-0.208677	0.835937	0.931198	-6.07893
CEACAM3	0.0729592	0.295976	0.207832	0.836591	0.931198	-6.0791
EFEMP1	0.060267	0.657488	0.205715	0.838232	0.931198	-6.07953
CCL4	0.085275	1.06331	0.205121	0.838692	0.931198	-6.07965
AMY2B	0.0617084	0.76939	0.203982	0.839575	0.931198	-6.07988
COMT	0.0682491	3.59963	0.203843	0.839683	0.931198	-6.07991
GFAP	0.0604602	0.717034	0.202972	0.840359	0.931198	-6.08008
WFDC12	0.0870121	0.807317	0.202794	0.840497	0.931198	-6.08012
CXCL12	0.0458527	1.42768	0.201533	0.841474	0.93125	-6.08036
GDNF	0.0542526	-0.425949	0.201	0.841888	0.93125	-6.08047
CIAPIN1	0.0634427	4.44103	0.19915	0.843323	0.932094	-6.08083
IL17A	0.0703299	-0.038422	0.194449	0.846973	0.935337	-6.08174
NDRG1	0.0507625	0.505254	0.193634	0.847607	0.935337	-6.08189
CPE	0.0587674	-0.110683	0.189888	0.850519	0.937438	-6.08259
ADGRE2	0.053759	0.4387	0.188404	0.851672	0.937438	-6.08287
PCDH1	0.0309608	0.459971	0.18547	0.853955	0.937438	-6.0834
NTF3	-0.0947289	-1.33656	-0.185379	0.854026	0.937438	-6.08342
PSME2	0.042317	2.70713	0.185322	0.85407	0.937438	-6.08343
CPM	0.0542714	-0.100056	0.185285	0.854099	0.937438	-6.08344
CLMP	-0.0432028	0.3935	-0.184354	0.854823	0.937438	-6.0836
SLITRK2	-0.0610186	0.462227	-0.18407	0.855045	0.937438	-6.08366
MEGF9	0.0391464	0.215973	0.183359	0.855598	0.937438	-6.08378
COL1A1	-0.035876	0.35439	-0.182119	0.856563	0.937754	-6.084
LAMP2	0.0369213	0.0731878	0.179765	0.858397	0.93902	-6.08442
GNLY	0.0864894	0.269793	0.176354	0.861055	0.940573	-6.08501
GCG	0.0828805	-2.30914	0.176201	0.861174	0.940573	-6.08504
VPS37A	0.0497243	3.83181	0.173757	0.86308	0.941312	-6.08546
PSME1	-0.0357573	3.03855	-0.173591	0.863209	0.941312	-6.08549
DNAJB8	-0.0550564	1.49227	-0.165815	0.869278	0.946263	-6.08678
CRISP2	0.0621231	-0.517349	0.165508	0.869518	0.946263	-6.08683
NPPC	0.0620448	0.19938	0.16515	0.869798	0.946263	-6.08688
TNFSF10	-0.0387435	-0.00831951	-0.164066	0.870644	0.946441	-6.08706
CD200R1	0.0397561	0.138829	0.162544	0.871833	0.946991	-6.0873
IMPA1	0.0363788	1.82256	0.160408	0.873502	0.948061	-6.08764
RAB37	0.047579	1.49166	0.158139	0.875276	0.949244	-6.08799
AMY2A	0.0483081	0.817661	0.1566	0.87648	0.949377	-6.08823
CPPED1	-0.061056	3.04484	-0.15623	0.87677	0.949377	-6.08829
NOTCH1	0.0330942	0.550563	0.15364	0.878795	0.950828	-6.08868
NOS3	-0.0523439	1.77851	-0.150419	0.881317	0.952812	-6.08916
PIK3AP1	0.0689834	5.68024	0.149003	0.882426	0.953076	-6.08936
SF3B4	0.0598594	3.51157	0.147518	0.883589	0.953076	-6.08958
KLK10	-0.0371366	0.170244	-0.147097	0.883918	0.953076	-6.08964
CPXM1	0.0404018	0.544066	0.145934	0.88483	0.953076	-6.08981
XG	0.048297	1.05079	0.145717	0.884999	0.953076	-6.08984
AXL	-0.0365547	0.318551	-0.143726	0.886559	0.953697	-6.09012
PCDH17	-0.0459529	0.509041	-0.142619	0.887427	0.953697	-6.09027
GGT5	-0.0309356	0.482595	-0.142348	0.88764	0.953697	-6.09031
SESTD1	-0.0485886	2.33434	-0.14049	0.889096	0.954521	-6.09057
DUSP3	-0.0456232	1.29488	-0.136259	0.892415	0.957337	-6.09114
CD209	-0.0318005	-0.0587073	-0.135385	0.8931	0.957337	-6.09126
ODAM	-0.0405773	0.125056	-0.132937	0.895021	0.958138	-6.09158
STK11	-0.0366125	2.05839	-0.131883	0.895849	0.958138	-6.09172
MEP1B	-0.0641094	-1.10497	-0.131791	0.895921	0.958138	-6.09173
PPCDC	0.0411479	2.65684	0.130296	0.897095	0.958653	-6.09192
FHIT	-0.0445207	3.83009	-0.12602	0.900453	0.961376	-6.09246
HDGF	0.0433687	4.67692	0.125286	0.90103	0.961376	-6.09255
OPTC	0.0294343	0.577788	0.120474	0.904812	0.964669	-6.09312
PARK7	0.0389445	3.0796	0.117189	0.907395	0.965818	-6.09351
MED18	0.036661	2.87252	0.115937	0.90838	0.965818	-6.09365
ATP6V1F	0.0424021	2.53964	0.114172	0.909768	0.965818	-6.09385
AZU1	0.0576496	4.59302	0.113677	0.910158	0.965818	-6.0939
SEZ6L	-0.0275377	0.133134	-0.112951	0.910729	0.965818	-6.09398
AXIN1	-0.0320673	3.42613	-0.112103	0.911397	0.965818	-6.09408
TBCB	0.0423657	5.69437	0.111047	0.912227	0.965818	-6.09419
SMOC2	-0.032721	0.173083	-0.110883	0.912357	0.965818	-6.09421
STAMBP	-0.031317	3.337	-0.110248	0.912857	0.965818	-6.09428
CD200	0.0207696	0.0912024	0.10924	0.91365	0.965818	-6.09439
THBD	0.0326886	0.636532	0.108602	0.914152	0.965818	-6.09445
PAM	0.0237186	0.95381	0.108475	0.914252	0.965818	-6.09447
TBC1D23	0.0455754	4.31992	0.106878	0.915509	0.966085	-6.09464
TANK	-0.046232	2.91857	-0.105172	0.916853	0.966085	-6.09481
BIN2	0.0481757	4.00474	0.104247	0.917581	0.966085	-6.09491
MMP13	0.0470673	0.444988	0.103181	0.918421	0.966085	-6.09502
GLOD4	-0.0225096	2.50556	-0.102666	0.918827	0.966085	-6.09507
HSPG2	-0.0347622	0.795312	-0.10056	0.920486	0.966085	-6.09528
WAS	0.0514637	2.20612	0.100399	0.920613	0.966085	-6.09529
DDR1	-0.0252102	0.189834	-0.100289	0.9207	0.966085	-6.0953
IDUA	0.0291634	-1.78675	0.10019	0.920778	0.966085	-6.09531
FLI1	-0.0370865	2.33479	-0.0982303	0.922322	0.966973	-6.0955
FLT3	0.0196651	0.0118	0.0945827	0.925198	0.968542	-6.09585
ADA2	0.0314301	0.624432	0.0926445	0.926726	0.968542	-6.09602
DBNL	0.0396657	5.73482	0.0926337	0.926735	0.968542	-6.09603
FGF5	0.0224403	0.622102	0.0915061	0.927624	0.968542	-6.09613
TIE1	0.0266004	0.380585	0.0914016	0.927706	0.968542	-6.09614
LRP1	0.0178194	0.778173	0.0898509	0.928929	0.968542	-6.09627
WNT9A	-0.0222519	0.286866	-0.0882754	0.930172	0.968542	-6.09641
KIR3DL1	0.0486083	-0.320895	0.0865665	0.93152	0.968542	-6.09656
REG4	-0.0276422	0.409054	-0.0865176	0.931559	0.968542	-6.09656
IL34	-0.0280786	0.152271	-0.0860748	0.931908	0.968542	-6.0966
AIF1	0.0275625	1.20415	0.0857169	0.932191	0.968542	-6.09663
LTBP3	0.0353747	1.16023	0.0854379	0.932411	0.968542	-6.09665
PTH1R	0.0204282	-0.637985	0.0848144	0.932903	0.968542	-6.0967
DCTN6	0.030538	1.39352	0.0834807	0.933956	0.968909	-6.09681
LRMP	0.036216	4.78882	0.0823357	0.934859	0.969121	-6.09691
KDR	-0.0209595	-0.200898	-0.078088	0.938213	0.971871	-6.09724
CDHR5	0.0194747	-0.0827439	0.0763079	0.939618	0.97241	-6.09737
TNFRSF13B	-0.0329919	0.681412	-0.0756515	0.940137	0.97241	-6.09742
RUVBL1	-0.0274369	0.847851	-0.0739479	0.941482	0.973076	-6.09755
LYPD3	0.0253074	-0.465554	0.0724551	0.942661	0.973568	-6.09765
CEBPB	0.0405916	3.3968	0.0697636	0.944788	0.974735	-6.09784
PECAM1	-0.018337	0.802463	-0.0692451	0.945197	0.974735	-6.09788
CCS	-0.0263754	4.44409	-0.064415	0.949014	0.977943	-6.09819
SCGB3A2	0.0320947	1.27177	0.0630043	0.950129	0.978365	-6.09828
VAT1	0.0117779	0.661202	0.0563004	0.95543	0.981528	-6.09867
OLR1	-0.0370056	3.59445	-0.0546939	0.9567	0.981528	-6.09876
NMNAT1	0.0265663	4.878	0.0540683	0.957195	0.981528	-6.09879
FMR1	0.0151707	1.27123	0.0534665	0.957671	0.981528	-6.09882
FABP9	0.0171182	-0.0945683	0.0533143	0.957791	0.981528	-6.09883
KLRD1	-0.0206423	0.581046	-0.0529613	0.958071	0.981528	-6.09885
CXCL14	-0.018417	-1.0002	-0.0526181	0.958342	0.981528	-6.09887
DLK1	-0.0200085	0.32831	-0.0519551	0.958866	0.981528	-6.0989
PODXL	-0.00776982	0.0950049	-0.0501846	0.960267	0.982236	-6.09899
HARS	0.0150426	3.39901	0.0484915	0.961606	0.982881	-6.09907
RNF41	-0.0153473	3.22053	-0.0465375	0.963152	0.983141	-6.09916
MAP3K5	-0.023676	4.94314	-0.0463767	0.963279	0.983141	-6.09917
JCHAIN	0.0175876	0.61311	0.044662	0.964636	0.983801	-6.09925
SORCS2	-0.0125134	0.980541	-0.0412076	0.96737	0.984348	-6.09939
NXPH1	-0.00922543	0.3332	-0.040465	0.967958	0.984348	-6.09942
NFATC1	-0.0131323	3.37769	-0.0404246	0.967989	0.984348	-6.09942
VASN	-0.00845746	0.353529	-0.0403948	0.968013	0.984348	-6.09942
PLPBP	-0.0121837	4.3281	-0.0378417	0.970034	0.985679	-6.09952
PLXNA4	0.0140486	2.32363	0.0348858	0.972373	0.987002	-6.09963
STIP1	-0.0134254	3.63691	-0.0343977	0.97276	0.987002	-6.09964
LY96	-0.00744698	0.524349	-0.0332651	0.973656	0.987189	-6.09968
EIF4EBP1	-0.0162012	4.76821	-0.0297494	0.97644	0.98908	-6.09979
MAX	-0.0101621	3.15846	-0.0284149	0.977496	0.98908	-6.09983
MGLL	-0.00997011	4.44812	-0.0282061	0.977662	0.98908	-6.09983
TBC1D5	0.00879143	4.13694	0.0256986	0.979647	0.990047	-6.0999
SIGLEC9	-0.00554044	0.664168	-0.0244076	0.980669	0.990047	-6.09993
SLC16A1	-0.0129774	1.23645	-0.0242924	0.98076	0.990047	-6.09993
LHPP	-0.00866758	2.89477	-0.0216494	0.982853	0.9902	-6.09999
FCAR	0.0075367	1.69817	0.0212406	0.983177	0.9902	-6.1
MFGE8	-0.00763208	0.0349707	-0.0210682	0.983314	0.9902	-6.10001
RTBDN	0.0047085	0.47162	0.0204912	0.98377	0.9902	-6.10002
SERPINB9	-0.00258374	2.46328	-0.0170489	0.986497	0.991342	-6.10008
CRX	-0.00759576	-0.759383	-0.0166729	0.986794	0.991342	-6.10009
IKBKG	0.00458254	4.75153	0.0163496	0.98705	0.991342	-6.10009
NCAM1	0.00253452	0.0532951	0.0096787	0.992334	0.995927	-6.10018
BAG3	-0.00223316	0.0980976	-0.005887	0.995337	0.998147	-6.10021
DARS	0.00165973	4.85176	0.00506681	0.995987	0.998147	-6.10021
KLK14	0.000779943	0.826488	0.00223312	0.998231	0.999411	-6.10022
CASP2	0.000644097	3.10586	0.00165386	0.99869	0.999411	-6.10022
NPY	0.000125796	-0.513034	0.000294203	0.999767	0.999767	-6.10022

### Sheet: C19-ox  acute-early - recovery
Protein	logFC	AveExpr	t	P.Value	adj.P.Val	B
TNFSF11	-2.62057	-1.75473	-4.58611	0.000405806	0.184588	0.00916753
AGXT	3.08643	0.971086	4.49052	0.000487998	0.184588	-0.132906
BAIAP2	3.72727	3.2921	4.46629	0.000511432	0.184588	-0.169143
IL7R	-2.24653	0.721633	-4.287	0.000724967	0.184588	-0.44
IL15	2.21441	1.42579	4.0005	0.00127384	0.184588	-0.882019
CA5A	4.76685	0.800519	3.95066	0.00140601	0.184588	-0.959945
HAO1	4.06188	1.02758	3.94183	0.00143084	0.184588	-0.973779
SDC1	3.88241	2.79107	3.87334	0.00163925	0.184588	-1.08138
TCL1A	-4.5605	1.77015	-3.8403	0.00175058	0.184588	-1.13346
ACY1	1.95501	0.731148	3.77043	0.00201192	0.184588	-1.24395
GP2	3.3504	2.24111	3.76836	0.00202024	0.184588	-1.24723
ITGB7	-1.88381	-0.259148	-3.76695	0.00202591	0.184588	-1.24945
GRPEL1	2.74471	3.46285	3.74468	0.0021179	0.184588	-1.28477
IL6	5.09795	4.99798	3.7357	0.00215618	0.184588	-1.29902
BRK1	1.93897	1.83108	3.6915	0.00235508	0.184588	-1.36927
KRT18	3.70795	2.07329	3.68725	0.00237516	0.184588	-1.37604
LBP	2.7661	2.67831	3.67048	0.0024561	0.184588	-1.40275
UXS1	2.11143	-0.1661	3.64175	0.00260125	0.184588	-1.44854
IFNG	4.67357	2.55201	3.62002	0.00271675	0.184588	-1.48321
FABP1	3.59047	2.60084	3.61313	0.00275447	0.184588	-1.49422
C4BPB	2.44935	1.25589	3.60551	0.00279679	0.184588	-1.5064
THBS4	-2.76312	-0.221086	-3.52257	0.00330188	0.188038	-1.63911
CD1C	-1.9228	-1.25033	-3.50618	0.00341209	0.188038	-1.66539
SSB	2.20432	1.93334	3.46173	0.00372987	0.188038	-1.73671
CRH	-2.50127	-1.18772	-3.45827	0.00375582	0.188038	-1.74227
CCL7	4.5406	4.73344	3.45763	0.00376068	0.188038	-1.7433
ITGA11	-1.91622	-0.755938	-3.39952	0.00422521	0.188038	-1.83669
CDON	-1.78842	-0.939733	-3.39663	0.00424984	0.188038	-1.84135
TNXB	-1.64035	-0.786581	-3.39166	0.00429235	0.188038	-1.84933
CNTN5	-1.74283	-0.79819	-3.37119	0.00447219	0.188038	-1.88227
CDH17	-1.91112	-0.023419	-3.35454	0.00462395	0.188038	-1.90906
SMOC1	2.55318	0.764824	3.35293	0.00463892	0.188038	-1.91166
B4GALT1	1.69852	1.33521	3.34637	0.00470038	0.188038	-1.92222
PLA2G7	-1.74899	-0.443781	-3.32757	0.00488094	0.188038	-1.9525
CD274	1.96488	2.28759	3.32746	0.00488201	0.188038	-1.95267
MDGA1	-2.37188	0.199571	-3.31773	0.00497816	0.188038	-1.96834
KIT	-1.78863	-0.808624	-3.31358	0.00501977	0.188038	-1.97502
SORD	2.10405	1.9322	3.2992	0.00516657	0.188444	-1.99819
CDH6	-1.70615	0.330243	-3.27968	0.00537274	0.190939	-2.02963
KITLG	-1.51501	-0.368119	-3.24577	0.00575066	0.195637	-2.08428
CCL22	-2.5247	0.117529	-3.2271	0.00596995	0.195637	-2.11438
BST2	3.16255	2.79611	3.21149	0.00615955	0.195637	-2.13953
CRTAC1	-2.06306	-1.31395	-3.20062	0.00629521	0.195637	-2.15705
COMP	-2.13696	-0.344214	-3.19642	0.00634832	0.195637	-2.16381
MSLN	1.94361	1.25088	3.19615	0.00635184	0.195637	-2.16425
ROBO2	-1.57054	-0.222124	-3.18423	0.00650525	0.196006	-2.18346
CD14	1.87107	2.52034	3.15175	0.00694245	0.204728	-2.2358
NTRK2	-1.52205	-0.284733	-3.13089	0.00723847	0.209011	-2.26941
APOM	-1.31198	-0.526133	-3.05499	0.00842502	0.222217	-2.39163
MMP12	-2.3216	-0.0575524	-3.05102	0.00849218	0.222217	-2.39802
EPS8L2	1.79255	1.37374	3.04499	0.00859515	0.222217	-2.40773
CNTNAP2	-1.294	0.664438	-3.04398	0.0086124	0.222217	-2.40934
LRRN1	-1.49353	-0.47631	-3.04149	0.00865541	0.222217	-2.41336
CD6	-1.66356	-0.815648	-3.04135	0.0086578	0.222217	-2.41358
EPO	2.9499	0.951562	3.01722	0.00908529	0.228949	-2.45239
VWA1	1.93038	1.93987	2.9906	0.00958097	0.233921	-2.49517
LRIG1	1.93236	1.25189	2.97771	0.00983051	0.233921	-2.51588
CLEC4C	-2.09604	-0.255419	-2.97655	0.00985335	0.233921	-2.51775
FCRL3	-1.59667	-0.359348	-2.97127	0.00995768	0.233921	-2.52623
CDH5	-1.36481	0.533357	-2.94692	0.0104527	0.241048	-2.56531
SULT2A1	1.87777	0.915924	2.93948	0.0106089	0.241048	-2.57725
LILRB4	1.8978	2.04843	2.92955	0.0108207	0.241143	-2.59317
IFNGR2	1.40151	0.463948	2.92308	0.010961	0.241143	-2.60355
AKR1C4	1.34327	0.616005	2.90101	0.0114531	0.248031	-2.6389
FAP	-1.35655	-0.336924	-2.87906	0.0119641	0.254154	-2.67405
SFRP1	4.18396	2.12843	2.8671	0.0122519	0.254154	-2.69318
CTSL	1.79973	1.9507	2.85487	0.0125531	0.254154	-2.71273
GSTA1	2.27769	-0.0645952	2.84505	0.0128001	0.254154	-2.72842
NTRK3	-1.34151	-0.377643	-2.84253	0.0128642	0.254154	-2.73244
CEACAM5	1.83678	0.630152	2.83975	0.0129355	0.254154	-2.73689
CD22	-2.25053	0.0691333	-2.83649	0.0130194	0.254154	-2.74209
TMPRSS5	-1.39906	0.0493333	-2.82469	0.0133275	0.256169	-2.76092
MFAP5	-1.62423	0.0247095	-2.81849	0.0134923	0.256169	-2.77081
PLTP	-1.45703	-0.32451	-2.81055	0.0137065	0.256719	-2.78348
SLC39A14	2.15181	1.48885	2.7917	0.014228	0.259436	-2.81352
CST7	1.99231	2.40962	2.7809	0.0145352	0.259436	-2.8307
VSIG4	2.78288	2.61756	2.77866	0.0145997	0.259436	-2.83426
PTS	2.88059	2.86854	2.77006	0.0148502	0.259436	-2.84795
SCLY	1.61914	1.19908	2.76572	0.0149784	0.259436	-2.85486
MSTN	-2.12087	-1.20681	-2.75997	0.0151495	0.259436	-2.86399
CNTN1	-1.66299	-0.383662	-2.75956	0.0151618	0.259436	-2.86465
CASC4	1.48466	1.04318	2.72714	0.0161643	0.273217	-2.91612
RRM2	2.69912	1.75245	2.68465	0.0175762	0.293501	-2.9834
CDH2	1.45731	1.47332	2.67512	0.0179086	0.295492	-2.99844
CR2	-2.20655	-0.980033	-2.65913	0.0184807	0.29846	-3.02369
EDAR	-1.96242	1.62434	-2.65807	0.0185192	0.29846	-3.02536
FKBP5	1.66681	5.60767	2.64868	0.0188638	0.30052	-3.04016
IFNLR1	1.36799	-0.539271	2.63219	0.0194843	0.30207	-3.06613
LIF	2.11443	0.155529	2.62953	0.0195865	0.30207	-3.07033
CTSC	1.62108	3.03448	2.62582	0.0197294	0.30207	-3.07616
MDK	3.52581	2.87657	2.62315	0.0198329	0.30207	-3.08035
GH1	2.13727	5.02942	2.60943	0.0203732	0.305036	-3.10191
KRT19	3.36827	3.05155	2.60707	0.0204678	0.305036	-3.10563
ACE2	2.21194	1.4019	2.59101	0.0211215	0.31143	-3.13083
PSPN	-1.85996	-2.26343	-2.56941	0.0220323	0.32144	-3.16466
CNTN4	-1.38675	-0.310967	-2.5581	0.022524	0.322231	-3.18233
CD5	-1.60271	1.37015	-2.55515	0.0226538	0.322231	-3.18694
MCAM	-1.50064	0.0939429	-2.55222	0.022784	0.322231	-3.19152
SPP1	1.68878	1.85026	2.54659	0.0230356	0.322498	-3.20031
PVR	1.76869	1.64051	2.52402	0.0240708	0.333621	-3.23549
SIGLEC5	2.23849	1.71746	2.50251	0.0250988	0.344425	-3.26894
MME	1.96031	1.11553	2.48991	0.0257206	0.349497	-3.28849
FGF19	-1.80026	0.159152	-2.48195	0.0261209	0.351491	-3.30083
CLUL1	-1.05056	0.971933	-2.47307	0.0265744	0.354155	-3.31458
ITGA5	-1.51023	-0.109914	-2.46044	0.0272324	0.359468	-3.33411
JUN	1.60273	1.14254	2.45357	0.0275968	0.360841	-3.34472
DPT	-1.22673	0.159852	-2.44307	0.0281633	0.364416	-3.36094
CRTAM	-1.43357	0.895957	-2.43881	0.028396	0.364416	-3.3675
CTSV	-1.36895	-1.60724	-2.4263	0.02909	0.369879	-3.38675
DDAH1	1.41398	1.9398	2.42152	0.0293597	0.369879	-3.39411
CD109	-1.31755	-0.143638	-2.41419	0.0297778	0.369879	-3.40538
GSTA3	1.76229	0.0311714	2.40625	0.0302365	0.369879	-3.41756
HMOX1	1.14294	1.29316	2.40294	0.0304304	0.369879	-3.42265
DDX58	2.96614	4.0746	2.39886	0.03067	0.369879	-3.4289
DPY30	2.49289	2.82435	2.39853	0.0306898	0.369879	-3.42941
IL1RAP	-1.08022	-0.949562	-2.37964	0.0318248	0.371083	-3.45832
CD34	-1.04114	-0.191705	-2.37855	0.0318919	0.371083	-3.46
OMG	-1.3417	-0.199905	-2.37771	0.0319433	0.371083	-3.46128
CD8A	-1.52309	0.32541	-2.37734	0.0319658	0.371083	-3.46184
L1CAM	-1.2304	-0.218314	-2.37008	0.0324145	0.371083	-3.47293
FBP1	2.39374	1.52625	2.36223	0.0329063	0.371083	-3.4849
MIA	-1.7132	-0.602195	-2.35777	0.0331892	0.371083	-3.49171
NPTX1	-1.42759	0.359119	-2.35363	0.0334536	0.371083	-3.49801
MYOC	-1.68909	-0.338838	-2.35237	0.0335346	0.371083	-3.49993
CXCL10	2.77349	2.7549	2.35132	0.0336016	0.371083	-3.50152
TFPI2	1.3689	2.01149	2.34926	0.0337348	0.371083	-3.50467
IL17RB	1.11897	0.806038	2.33875	0.0344207	0.375646	-3.52065
HGF	2.45413	1.67572	2.33273	0.0348189	0.375942	-3.52979
CHI3L1	1.93608	2.87029	2.33016	0.0349902	0.375942	-3.53369
TNFSF13B	1.23691	1.39355	2.30765	0.0365267	0.389389	-3.56778
SIGLEC10	1.13277	1.72643	2.30369	0.0368037	0.389389	-3.57377
NCAM2	-1.09983	-0.398771	-2.29441	0.0374601	0.389631	-3.58779
HPGDS	-0.987904	-0.586795	-2.28986	0.037786	0.389631	-3.59465
GPC5	-1.09598	-0.172671	-2.28782	0.0379331	0.389631	-3.59773
GFRA3	-0.937653	-0.118481	-2.28757	0.0379511	0.389631	-3.59811
FCRL1	-1.99964	-0.466929	-2.28364	0.0382357	0.389666	-3.60402
SFTPA1	1.62754	1.4475	2.27712	0.0387129	0.39165	-3.61385
CKAP4	1.53547	2.53756	2.26716	0.0394524	0.396239	-3.62882
CD244	-1.15728	0.813995	-2.26052	0.0399521	0.396465	-3.63878
ESM1	2.56327	2.13172	2.25605	0.0402923	0.396465	-3.64549
ADAMTS13	-1.19378	-0.61769	-2.25552	0.040333	0.396465	-3.64629
LGALS9	1.6814	1.97374	2.23985	0.0415483	0.40236	-3.66975
ASGR1	1.39854	1.45142	2.2398	0.0415516	0.40236	-3.66981
AREG	2.04531	1.88627	2.23661	0.0418037	0.40236	-3.67459
CBLN4	-1.10217	-0.660538	-2.22394	0.0428163	0.409265	-3.69349
TNFRSF10A	1.4849	2.12345	2.21457	0.0435801	0.411772	-3.70745
HS3ST3B1	1.30465	1.27636	2.20935	0.0440117	0.411772	-3.71522
GDF15	2.50441	2.74203	2.20669	0.044233	0.411772	-3.71918
SCP2	2.44138	1.42533	2.20396	0.0444609	0.411772	-3.72323
STC1	1.4195	0.86231	2.19933	0.0448504	0.411772	-3.7301
DPEP1	-1.03238	-0.434414	-2.19405	0.0452983	0.411772	-3.73793
WARS	1.52753	0.890895	2.19387	0.0453134	0.411772	-3.7382
TRIM5	1.53246	3.32452	2.19221	0.0454553	0.411772	-3.74066
GBP2	1.81043	2.07629	2.18467	0.0461041	0.414936	-3.75182
CHL1	-1.2508	-0.0211333	-2.17621	0.046843	0.41582	-3.76434
GPR37	2.19672	2.54475	2.17438	0.0470042	0.41582	-3.76704
SKAP1	-1.71133	0.873171	-2.17327	0.0471022	0.41582	-3.76868
PTX3	1.26391	1.81916	2.16635	0.0477173	0.418325	-3.77889
PRSS2	1.72206	2.3262	2.16303	0.048015	0.418325	-3.78378
CA6	-1.50001	-2.56307	-2.15997	0.0482915	0.418325	-3.78829
TPP1	1.44273	1.28889	2.1503	0.049173	0.423315	-3.80251
CPVL	-1.03835	-0.363071	-2.14165	0.0499754	0.427478	-3.81522
SPON2	1.10243	1.65576	2.13847	0.0502734	0.427478	-3.81989
LEFTY2	-1.37781	1.16497	-2.12612	0.0514449	0.434772	-3.83797
ALDH3A1	0.968923	0.208838	2.11981	0.0520535	0.436967	-3.84719
PRL	1.40491	0.719548	2.11692	0.0523351	0.436967	-3.85142
CSF1	1.36085	1.53994	2.10332	0.0536758	0.440222	-3.87123
PRSS27	-1.13455	-0.0691762	-2.10143	0.053865	0.440222	-3.87399
LAP3	1.45047	2.4256	2.09888	0.0541209	0.440222	-3.8777
SIGLEC1	1.60962	1.78034	2.09701	0.0543092	0.440222	-3.88042
LY75	-1.13448	0.180433	-2.09697	0.0543131	0.440222	-3.88047
GGT1	1.58483	1.0074	2.09004	0.0550161	0.443327	-3.89054
IL7	1.13954	1.44715	2.07991	0.0560588	0.446725	-3.90522
MAD1L1	1.30746	4.07097	2.07306	0.0567746	0.446725	-3.91513
CLC	-1.99633	2.12216	-2.0683	0.0572768	0.446725	-3.92201
MPHOSPH8	1.26377	2.87874	2.06532	0.0575936	0.446725	-3.92632
CCL15	1.59989	1.58263	2.06174	0.057976	0.446725	-3.93148
SUMF2	-1.20054	0.410467	-2.06006	0.0581558	0.446725	-3.9339
ROR1	-1.02914	0.0648238	-2.05891	0.0582799	0.446725	-3.93556
ITIH3	1.15281	1.68078	2.05556	0.0586417	0.446725	-3.94039
CD300E	1.36865	1.77424	2.05365	0.0588487	0.446725	-3.94314
CD28	-1.09057	0.355329	-2.05322	0.058895	0.446725	-3.94376
DPP4	-0.859296	-0.204295	-2.05241	0.0589832	0.446725	-3.94492
SERPINE1	1.24482	1.64503	2.03514	0.0608904	0.458664	-3.96972
CLPS	1.53822	2.0185	2.03099	0.061357	0.45968	-3.97567
SH2D1A	-1.29018	1.31814	-2.0196	0.0626544	0.460362	-3.99195
PSIP1	1.45152	3.11616	2.01788	0.0628528	0.460362	-3.99441
ERBB2	-1.01495	-0.398695	-2.01744	0.0629038	0.460362	-3.99504
LGMN	1.02853	0.544157	2.01689	0.0629666	0.460362	-3.99582
SIGLEC6	-1.1199	0.167581	-2.01385	0.063319	0.460362	-4.00016
F3	0.879666	0.996886	2.0128	0.063441	0.460362	-4.00165
QPCT	-1.0059	0.134248	-1.98695	0.0665147	0.478527	-4.03839
EPHX2	1.15373	1.08876	1.98416	0.0668541	0.478527	-4.04234
CXCL16	1.16541	1.17813	1.98313	0.0669799	0.478527	-4.04379
NME3	-1.04109	0.0223619	-1.97643	0.0678043	0.479913	-4.05328
CXCL5	-1.44767	3.8785	-1.97173	0.0683877	0.479913	-4.05991
HNMT	1.14405	1.52102	1.97168	0.0683935	0.479913	-4.05998
ITGAV	-0.811995	-0.472443	-1.97035	0.068559	0.479913	-4.06185
MATN3	1.18358	1.22659	1.96164	0.0696549	0.485134	-4.07412
TNFRSF10B	2.01854	2.4906	1.94763	0.0714512	0.493403	-4.09381
CA9	1.27877	1.3237	1.94683	0.0715542	0.493403	-4.09492
CCN3	-1.51735	1.05739	-1.93417	0.0732148	0.501638	-4.11264
PLIN1	1.65028	1.25336	1.93223	0.0734723	0.501638	-4.11535
MCFD2	0.996025	1.52516	1.91239	0.0761541	0.513363	-4.14298
POLR2F	1.34839	3.4827	1.91201	0.0762071	0.513363	-4.14352
PTPRM	-0.755243	0.376614	-1.91133	0.0763007	0.513363	-4.14446
GBP4	1.37748	1.58637	1.90572	0.0770751	0.514038	-4.15223
IL2RA	1.20594	1.78307	1.90127	0.0776949	0.514038	-4.1584
ACAA1	1.49673	1.98784	1.89993	0.0778828	0.514038	-4.16025
SMPD1	0.872205	1.11358	1.89992	0.0778845	0.514038	-4.16027
BAG3	1.03471	0.446038	1.89074	0.0791805	0.517006	-4.17296
SCARF2	-1.19544	0.703086	-1.88873	0.0794667	0.517006	-4.17573
WFDC2	1.87274	2.20987	1.88647	0.0797907	0.517006	-4.17885
REG4	-1.09679	0.583005	-1.88622	0.0798263	0.517006	-4.17919
IL18BP	1.16111	1.35004	1.88331	0.0802442	0.517295	-4.1832
CCL20	1.75333	0.847729	1.87794	0.0810209	0.519737	-4.1906
CALCA	2.16255	1.60446	1.87552	0.081373	0.519737	-4.19392
SPINK1	1.78621	2.20099	1.87228	0.0818467	0.520365	-4.19837
AFP	-1.13453	-0.0203762	-1.85971	0.0837075	0.525425	-4.2156
MEGF10	-1.11686	-0.147881	-1.85805	0.0839567	0.525425	-4.21787
IL4R	1.96803	2.30706	1.8575	0.084039	0.525425	-4.21862
BTN3A2	1.23888	1.95183	1.8567	0.084159	0.525425	-4.21972
CALB1	1.65437	1.56932	1.84756	0.0855419	0.531664	-4.23218
APLP1	-1.04828	0.513057	-1.8448	0.0859648	0.531907	-4.23595
ROBO1	-0.904221	0.0202048	-1.83335	0.0877333	0.540437	-4.25151
GPNMB	-0.851126	0.294057	-1.82882	0.0884436	0.542046	-4.25766
ADH4	1.2963	-0.28121	1.8267	0.0887767	0.542046	-4.26053
PAMR1	-1.02119	-0.355538	-1.82313	0.0893409	0.543099	-4.26536
MAPK9	1.05082	2.69104	1.81885	0.0900215	0.544846	-4.27115
PLA2G1B	1.06961	1.3089	1.81537	0.0905791	0.545837	-4.27585
LHB	-1.14911	-3.10191	-1.80788	0.0917881	0.549579	-4.28595
AGR2	2.0346	1.78841	1.8065	0.0920113	0.549579	-4.2878
CD63	-0.916908	-0.748448	-1.80294	0.0925921	0.549579	-4.29258
PCOLCE	-0.944896	-0.332333	-1.79824	0.0933656	0.549579	-4.29891
SFTPD	1.4954	0.320186	1.79477	0.0939379	0.549579	-4.30355
PON3	-1.21154	-0.988519	-1.79191	0.0944133	0.549579	-4.30739
OGFR	0.823395	2.04101	1.79071	0.0946132	0.549579	-4.30899
IL1RN	2.01731	2.5858	1.79065	0.0946234	0.549579	-4.30908
ITGB1	-0.876354	0.155838	-1.78978	0.0947686	0.549579	-4.31024
TSHB	-1.17927	-0.186448	-1.78573	0.0954473	0.549709	-4.31566
CCL17	-1.49296	1.59041	-1.78492	0.0955844	0.549709	-4.31675
VCAN	1.07722	1.27345	1.7806	0.0963126	0.551505	-4.3225
KLK12	-1.4187	0.018781	-1.77667	0.0969819	0.551505	-4.32776
AGRP	1.07499	2.75002	1.77603	0.0970903	0.551505	-4.3286
PTPRS	-0.799851	0.272386	-1.76451	0.0990737	0.560474	-4.34392
SUSD1	-0.821595	0.54861	-1.76166	0.0995706	0.560995	-4.34771
SPINK6	-1.19608	0.392776	-1.75384	0.100943	0.5638	-4.35806
HS6ST1	1.41278	-1.96814	1.75377	0.100956	0.5638	-4.35816
NID1	1.16032	1.60191	1.75189	0.101289	0.5638	-4.36064
FASLG	-0.92619	-0.51821	-1.74734	0.102099	0.566035	-4.36666
SOD2	1.08639	1.22005	1.74257	0.102953	0.566963	-4.37295
TNFRSF6B	1.63134	1.52486	1.74184	0.103084	0.566963	-4.37391
HAVCR2	1.1563	1.60306	1.73146	0.104967	0.575034	-4.38756
CDCP1	1.14888	1.69676	1.72416	0.106308	0.579411	-4.39712
MICB_MICA	1.45306	0.100895	1.72258	0.106602	0.579411	-4.3992
MAP2K6	-1.20342	3.62966	-1.71477	0.108057	0.585028	-4.4094
COL9A1	-1.04442	-0.053319	-1.70231	0.110416	0.593469	-4.42562
ISLR2	-0.709596	0.48789	-1.70014	0.110831	0.593469	-4.42844
FOSB	0.916071	0.464167	1.69978	0.110901	0.593469	-4.42891
SIT1	-1.07458	1.48295	-1.69741	0.111355	0.593609	-4.43198
ANGPTL7	-0.899804	0.204781	-1.69377	0.112059	0.595071	-4.4367
SSC4D	-1.92606	-2.19882	-1.68638	0.113498	0.595545	-4.44626
KLK14	-1.10905	0.6774	-1.68538	0.113694	0.595545	-4.44755
FKBP4	0.858641	2.57733	1.68267	0.114226	0.595545	-4.45104
LAMP3	1.30439	1.20669	1.67891	0.114968	0.595545	-4.45589
IL12B	-1.16295	-0.154067	-1.67757	0.115234	0.595545	-4.45762
DPP6	-0.861064	0.0852143	-1.67751	0.115245	0.595545	-4.45769
TFRC	0.913918	0.63669	1.67714	0.115319	0.595545	-4.45817
PLAT	1.03457	0.892633	1.67399	0.115946	0.595545	-4.46222
PILRB	1.08373	1.8727	1.67364	0.116015	0.595545	-4.46267
DNER	-0.749561	-0.588667	-1.6632	0.118116	0.600147	-4.47607
CNTN3	-0.959708	-0.709086	-1.66251	0.118255	0.600147	-4.47695
FCGR2B	-1.22567	-1.04652	-1.66231	0.118296	0.600147	-4.4772
FRZB	1.04615	-1.10238	1.66032	0.118701	0.600147	-4.47975
PTPRF	0.70569	1.11687	1.65847	0.119077	0.600147	-4.48211
TNFRSF1B	1.18473	1.60022	1.65534	0.119718	0.60108	-4.48612
CD300LF	1.25484	1.88116	1.65334	0.120129	0.60108	-4.48867
CDHR2	1.20546	1.59882	1.64214	0.122451	0.608863	-4.50292
CD58	-0.707571	-0.179924	-1.64097	0.122697	0.608863	-4.50442
TINAGL1	0.888436	0.910481	1.63793	0.123335	0.608863	-4.50827
FUT3_FUT5	0.958819	0.680033	1.63742	0.123442	0.608863	-4.50891
PTPN1	0.956463	4.23538	1.63469	0.124019	0.609539	-4.51238
NDUFS6	1.67964	1.80994	1.63129	0.124739	0.610913	-4.51668
TIMP1	1.0475	1.57157	1.62621	0.125821	0.613196	-4.52309
CGA	-1.4567	0.916424	-1.62386	0.126326	0.613196	-4.52606
BOC	-0.712206	0.0130905	-1.62035	0.127082	0.613196	-4.53048
ADM	0.909975	1.22007	1.62014	0.127127	0.613196	-4.53075
NECTIN2	1.00838	1.84188	1.61853	0.127475	0.613196	-4.53277
MLN	1.09374	2.31694	1.61579	0.12807	0.613196	-4.53622
CD200	-0.675659	0.0325429	-1.60889	0.129577	0.613196	-4.54488
IL1RL1	1.54887	1.35459	1.60887	0.129582	0.613196	-4.54491
SOST	-0.841057	1.57306	-1.60727	0.129934	0.613196	-4.54691
IL22RA1	0.672045	0.555581	1.6071	0.129972	0.613196	-4.54713
SUSD2	-0.832319	-0.137033	-1.60664	0.130072	0.613196	-4.5477
SPINK5	-0.781908	-0.2806	-1.5979	0.13201	0.616279	-4.55863
AOC3	-0.852136	0.274843	-1.59671	0.132276	0.616279	-4.56012
ICOSLG	-0.66394	0.0866	-1.59405	0.132871	0.616279	-4.56343
TXLNA	0.736919	4.08201	1.5935	0.132994	0.616279	-4.56411
SAMD9L	1.55658	4.76719	1.59148	0.133448	0.616279	-4.56663
ADAM23	-0.72475	0.378105	-1.58957	0.133881	0.616279	-4.56901
NOTCH3	-0.942006	0.520867	-1.58734	0.134384	0.616279	-4.57178
LRPAP1	0.923143	1.0049	1.58617	0.134649	0.616279	-4.57323
PLA2G2A	2.00688	3.32131	1.58583	0.134728	0.616279	-4.57366
PEAR1	-0.676505	0.369657	-1.57154	0.138006	0.626712	-4.59135
AIFM1	1.22339	2.85207	1.56691	0.139082	0.626712	-4.59706
PLXNA4	-1.01651	1.96452	-1.56532	0.139453	0.626712	-4.59902
PON2	0.692829	-0.182543	1.56323	0.139941	0.626712	-4.60158
MAEA	0.915108	1.42751	1.56169	0.140303	0.626712	-4.60348
TNFRSF13C	-1.19488	0.38721	-1.55994	0.140716	0.626712	-4.60563
PFDN2	0.803524	0.994186	1.55793	0.141191	0.626712	-4.6081
GLB1	0.723277	1.75632	1.55766	0.141253	0.626712	-4.60843
HSPA1A	1.32216	3.36045	1.55571	0.141716	0.626712	-4.61082
ULBP2	1.3748	1.56414	1.55421	0.142072	0.626712	-4.61267
CLEC4A	-1.05695	0.337757	-1.55303	0.142353	0.626712	-4.61411
EFNA1	1.44289	1.97602	1.55268	0.142435	0.626712	-4.61453
GRN	0.869635	0.912824	1.54172	0.145064	0.636263	-4.62792
EZR	0.892823	1.4967	1.53522	0.146644	0.639186	-4.63583
CTSZ	0.859071	1.01119	1.53518	0.146653	0.639186	-4.63588
CD207	-0.942577	-0.33329	-1.51711	0.15112	0.654903	-4.65775
NFATC1	-0.884211	3.04959	-1.51678	0.151204	0.654903	-4.65816
KRT5	1.14049	0.833348	1.51446	0.151786	0.655258	-4.66095
OGN	-1.38514	0.837405	-1.5112	0.152605	0.655258	-4.66486
LAMA4	-0.934376	-0.65961	-1.51081	0.152704	0.655258	-4.66534
RBP5	1.25722	1.76945	1.50357	0.154543	0.660612	-4.67403
CD93	-0.816688	0.645105	-1.50215	0.154905	0.660612	-4.67573
CEACAM21	1.27582	1.078	1.49594	0.156499	0.662398	-4.68315
FCRL5	-1.28592	-0.294914	-1.49457	0.156852	0.662398	-4.68478
TRIAP1	1.13148	3.19632	1.49315	0.15722	0.662398	-4.68648
IGSF3	1.01482	1.16509	1.49309	0.157236	0.662398	-4.68655
EBI3_IL27	0.775626	0.829924	1.48749	0.15869	0.664326	-4.69322
SEMA4C	0.807045	1.54861	1.48497	0.159348	0.664326	-4.69621
IL18R1	1.06997	1.45905	1.48079	0.160445	0.664326	-4.70117
ALDH1A1	1.06445	1.8261	1.47994	0.16067	0.664326	-4.70218
EGF	-0.911478	2.78189	-1.4788	0.16097	0.664326	-4.70353
BCAN	-0.721918	-0.19399	-1.47742	0.161335	0.664326	-4.70517
CLEC4D	1.19645	2.38473	1.4773	0.161366	0.664326	-4.7053
PECAM1	-0.719807	0.700314	-1.47504	0.161965	0.664326	-4.70798
XG	-0.976286	1.36065	-1.47488	0.162007	0.664326	-4.70817
CCL23	0.906413	1.77971	1.47302	0.162502	0.664389	-4.71037
ENPP5	-0.768587	-0.930567	-1.46978	0.163366	0.665957	-4.71419
COL4A1	0.650222	0.777824	1.46261	0.16529	0.671825	-4.72263
AGER	0.9066	0.8084	1.45039	0.168616	0.681132	-4.73695
CEACAM3	0.77068	0.348148	1.45001	0.16872	0.681132	-4.73739
VTA1	-1.15405	2.04151	-1.4488	0.169054	0.681132	-4.73881
MMP1	1.08366	1.89595	1.44087	0.171245	0.687957	-4.74804
CCL2	1.11407	1.49717	1.43583	0.172651	0.691528	-4.7539
ICAM3	-0.694164	0.437438	-1.43412	0.173131	0.691528	-4.75589
CA14	-0.995739	-0.322648	-1.43113	0.173971	0.69276	-4.75935
GFRA1	0.948799	1.29733	1.42947	0.174439	0.69276	-4.76127
CPA1	0.933115	1.44937	1.4245	0.175847	0.696352	-4.76701
IL17D	-0.823251	0.280062	-1.42128	0.176761	0.69747	-4.77071
NID2	-0.962946	0.808324	-1.41862	0.177523	0.69747	-4.77378
GFER	0.915277	2.36288	1.41822	0.177639	0.69747	-4.77424
DPP7	0.736366	1.27112	1.41519	0.178506	0.698896	-4.77771
TIMD4	1.01785	0.98421	1.41284	0.179183	0.699329	-4.78041
CEACAM1	0.667217	0.548081	1.41128	0.179633	0.699329	-4.7822
ACP5	1.12475	0.965024	1.40957	0.18013	0.699329	-4.78416
GCNT1	0.773744	1.02702	1.40694	0.180894	0.700332	-4.78717
HEXIM1	0.851893	3.03614	1.40061	0.182742	0.705501	-4.7944
NEFL	1.68271	2.93052	1.39889	0.183247	0.705501	-4.79636
LILRB5	-1.02162	-0.202157	-1.39408	0.184663	0.70614	-4.80182
VSTM1	0.962326	1.17648	1.39326	0.184908	0.70614	-4.80276
HBQ1	-0.942099	1.62254	-1.39108	0.185552	0.70614	-4.80522
SELPLG	-0.558654	-0.201419	-1.3887	0.186261	0.70614	-4.80792
SELE	-0.722263	0.840314	-1.38769	0.186563	0.70614	-4.80907
KLB	1.03705	0.115724	1.38664	0.186877	0.70614	-4.81026
FGFBP1	1.98388	0.603614	1.38629	0.186979	0.70614	-4.81065
ACP6	0.791491	0.906629	1.38114	0.188524	0.709901	-4.81646
TDGF1	2.49013	0.663781	1.37927	0.189087	0.709901	-4.81857
LDLR	0.955903	-0.494157	1.37144	0.191462	0.709901	-4.82738
CXCL13	1.44167	3.21266	1.36937	0.192093	0.709901	-4.8297
IL18RAP	-1.59925	-0.135352	-1.36792	0.192535	0.709901	-4.83133
ENG	-0.598543	0.25131	-1.36619	0.193067	0.709901	-4.83327
C2CD2L	1.03488	2.96925	1.36369	0.193835	0.709901	-4.83606
VEGFA	0.89105	1.71021	1.36337	0.193931	0.709901	-4.83641
DSG3	-0.709141	-0.2123	-1.35986	0.195016	0.709901	-4.84034
LGALS8	0.843287	2.05694	1.35682	0.195958	0.709901	-4.84372
RCOR1	0.776885	2.0337	1.35201	0.197456	0.709901	-4.84907
NT5E	1.05128	0.77231	1.35024	0.198007	0.709901	-4.85103
CD74	0.882537	1.78514	1.34835	0.198599	0.709901	-4.85312
KLK13	-0.886167	0.477067	-1.34818	0.198653	0.709901	-4.85331
INPP1	0.765508	1.41664	1.34805	0.198696	0.709901	-4.85346
MPI	0.841103	1.9824	1.34643	0.199204	0.709901	-4.85525
NTF3	-1.35984	-1.21959	-1.34623	0.199267	0.709901	-4.85548
PLXNB2	0.693887	1.0041	1.3461	0.199307	0.709901	-4.85562
VNN2	0.694459	1.6689	1.34452	0.199806	0.709901	-4.85737
XPNPEP2	-1.01102	-0.977948	-1.34378	0.200038	0.709901	-4.85818
LY9	-0.707815	0.332029	-1.34371	0.200062	0.709901	-4.85827
IL12A_IL12B	-1.08001	0.0150905	-1.3425	0.200443	0.709901	-4.8596
BST1	-0.586763	-0.0488571	-1.34216	0.20055	0.709901	-4.85997
LAG3	1.23517	1.84078	1.34192	0.200628	0.709901	-4.86024
NOS1	1.26381	-0.0293524	1.34026	0.201154	0.709901	-4.86207
HMOX2	1.0893	2.80469	1.33921	0.201484	0.709901	-4.86322
ADAM22	-0.645494	0.550748	-1.33696	0.2022	0.709901	-4.86571
PREB	0.88447	0.878152	1.33579	0.202574	0.709901	-4.867
FYB1	-0.876567	4.55974	-1.33206	0.203766	0.709901	-4.87109
TNFRSF1A	1.21365	1.82814	1.33122	0.204035	0.709901	-4.87201
NUDT5	0.776867	2.9676	1.32817	0.205015	0.709901	-4.87536
IL15RA	0.798151	1.07318	1.32666	0.205502	0.709901	-4.87701
CREG1	0.605142	1.12442	1.32535	0.205924	0.709901	-4.87845
NPTN	-1.0454	0.678248	-1.32389	0.206399	0.709901	-4.88005
ADAMTS16	-0.638817	0.31619	-1.32339	0.206558	0.709901	-4.88059
MEP1B	0.755504	-0.904705	1.32189	0.207046	0.709901	-4.88223
CXCL8	1.90391	3.70103	1.32157	0.20715	0.709901	-4.88258
GZMH	-1.59121	0.207662	-1.3201	0.207629	0.709901	-4.88419
NCS1	-0.74611	0.2379	-1.31911	0.207951	0.709901	-4.88527
ACOX1	0.718677	0.832062	1.31524	0.209214	0.71246	-4.88948
TEK	-0.597427	0.0456619	-1.31115	0.210555	0.715269	-4.89392
GZMA	-0.959562	0.2223	-1.30767	0.211704	0.716171	-4.8977
DCTPP1	0.79359	1.58367	1.30627	0.212165	0.716171	-4.89921
PRTG	-0.569738	0.125133	-1.30565	0.212371	0.716171	-4.89988
CSF3	1.34696	0.274219	1.30128	0.213822	0.716243	-4.9046
NUCB2	0.767645	1.60393	1.30016	0.214194	0.716243	-4.9058
PAG1	0.854627	3.45625	1.29979	0.214317	0.716243	-4.9062
PLXDC1	-0.565078	-0.304176	-1.299	0.214582	0.716243	-4.90706
IL18	0.924434	1.11405	1.29782	0.214976	0.716243	-4.90833
NAAA	-0.680801	-0.531167	-1.29574	0.215674	0.716844	-4.91057
SERPINA9	-1.27589	0.433429	-1.29303	0.216585	0.718152	-4.91348
MB	1.2952	-0.259252	1.29142	0.217128	0.718232	-4.91521
TNFSF10	-0.607345	-0.0974857	-1.28879	0.218013	0.719443	-4.91802
LAIR2	1.03166	0.334886	1.28612	0.21892	0.719938	-4.92089
SLAMF8	0.867608	0.714062	1.2845	0.219469	0.719938	-4.92261
LPO	0.942482	1.16284	1.28376	0.219721	0.719938	-4.92341
IGFBP3	-0.77786	-0.420352	-1.27808	0.221662	0.724585	-4.92946
CES1	0.838554	0.691748	1.27488	0.222759	0.725479	-4.93286
IL17C	0.925325	0.746338	1.27292	0.223434	0.725479	-4.93494
WISP2	-1.0704	1.21527	-1.27239	0.223618	0.725479	-4.93551
PODXL2	0.766794	0.565562	1.27041	0.224302	0.725479	-4.9376
CTRB1	0.880909	1.0588	1.26719	0.225416	0.725479	-4.94101
TACSTD2	0.780146	0.940024	1.26579	0.225905	0.725479	-4.94249
TMPRSS15	-1.07946	-0.448352	-1.2656	0.225971	0.725479	-4.94269
PNPT1	0.784006	0.714438	1.26516	0.226123	0.725479	-4.94315
CD300C	0.760449	1.45739	1.25925	0.228189	0.727099	-4.94938
ST6GAL1	0.798878	2.81929	1.2586	0.228416	0.727099	-4.95006
NELL2	-0.707418	-0.0643952	-1.2579	0.228661	0.727099	-4.9508
CXADR	1.09055	2.04825	1.25687	0.229025	0.727099	-4.95189
C1QA	0.531642	0.493524	1.25413	0.22999	0.727099	-4.95476
CDHR5	-0.571991	-0.0360143	-1.25271	0.230493	0.727099	-4.95626
FABP2	-0.923482	0.0575286	-1.25255	0.230548	0.727099	-4.95642
IL17RA	-0.65732	0.376867	-1.25177	0.230825	0.727099	-4.95724
IFNL1	1.5397	1.85587	1.24842	0.232011	0.729179	-4.96074
GPKOW	0.766076	1.68297	1.2466	0.232661	0.729564	-4.96264
NUDC	0.706585	3.1001	1.2439	0.233622	0.730668	-4.96546
FLRT2	-0.537349	0.587771	-1.24177	0.234383	0.730668	-4.96767
DBI	1.12355	3.55716	1.24119	0.234594	0.730668	-4.96828
HEBP1	0.734845	1.38932	1.23632	0.236344	0.734467	-4.97334
KDR	-0.678941	-0.346305	-1.23151	0.238082	0.73668	-4.97832
OBP2B	-1.02134	-0.743033	-1.23141	0.238119	0.73668	-4.97842
CLEC10A	-0.666282	-0.346357	-1.22834	0.239232	0.736955	-4.98159
PTN	1.23928	0.0533714	1.22756	0.239517	0.736955	-4.9824
TNFSF12	-0.621216	-0.799248	-1.22677	0.239806	0.736955	-4.98322
ITGB1BP2	0.875932	3.99086	1.22532	0.240334	0.736955	-4.98471
AMFR	0.743975	1.91559	1.21995	0.242301	0.741345	-4.99023
RSPO1	1.38584	1.17675	1.21808	0.242992	0.741822	-4.99215
CRX	1.18677	-0.814257	1.21638	0.243617	0.742095	-4.99389
WASF1	0.8222	2.83811	1.21346	0.244698	0.742474	-4.99688
ZBTB17	0.816804	2.60968	1.21315	0.244813	0.742474	-4.9972
RGMA	-0.577395	-0.283529	-1.20994	0.246003	0.744454	-5.00047
PILRA	0.907111	1.57396	1.20417	0.248158	0.747908	-5.00635
APRT	-0.838969	4.05326	-1.20236	0.248834	0.747908	-5.00818
NTF4	-0.506865	-0.0200571	-1.20141	0.249192	0.747908	-5.00914
PRSS8	0.836549	0.761686	1.20112	0.249303	0.747908	-5.00944
TLR3	-0.745653	0.456905	-1.19782	0.250542	0.750003	-5.01278
PRTFDC1	-0.838197	1.7151	-1.19597	0.251243	0.75048	-5.01465
ERBB4	-0.613232	-0.202243	-1.19323	0.25228	0.751956	-5.01742
CNTN2	-0.652201	0.211462	-1.188	0.254271	0.756265	-5.02269
PRCP	-0.727536	-0.772633	-1.17908	0.257692	0.764798	-5.03162
CXCL17	0.845115	1.1743	1.17176	0.260524	0.77155	-5.03891
CXCL11	1.38182	5.76919	1.16528	0.263055	0.77284	-5.04535
FGF21	1.32298	3.68672	1.16528	0.263055	0.77284	-5.04535
NAMPT	0.846821	2.9445	1.16443	0.263386	0.77284	-5.04618
CRADD	-0.755966	3.69452	-1.1637	0.263671	0.77284	-5.0469
HAVCR1	1.26038	1.39721	1.16351	0.263747	0.77284	-5.04709
IL34	0.583406	0.2366	1.15944	0.26535	0.774962	-5.05111
TST	0.695776	1.89372	1.15805	0.265898	0.774962	-5.05249
ADCYAP1R1	-0.465786	-0.0195476	-1.15741	0.266148	0.774962	-5.05311
FCGR2A	-0.81695	0.357386	-1.14925	0.269389	0.782753	-5.06112
ING1	0.763081	0.924957	1.14619	0.270612	0.784662	-5.06411
ENPP7	1.0658	0.959052	1.14287	0.271943	0.786876	-5.06735
PLXNB3	-0.56796	1.07763	-1.13954	0.273282	0.789103	-5.07059
DCTN2	0.861679	2.59465	1.13025	0.277049	0.795943	-5.07959
QDPR	0.656825	1.64645	1.12986	0.277207	0.795943	-5.07997
FSTL3	0.808075	1.58245	1.12828	0.277852	0.795943	-5.08149
HSD11B1	-0.594391	0.199914	-1.12752	0.278162	0.795943	-5.08222
CST6	0.833175	1.08027	1.12602	0.278776	0.795943	-5.08367
CSTB	0.894138	3.0205	1.12463	0.279347	0.795943	-5.08501
PADI2	0.797274	0.427476	1.1217	0.28055	0.795943	-5.08782
PPY	-0.83617	0.313281	-1.12113	0.280784	0.795943	-5.08837
SMAD5	-0.617101	-1.68044	-1.12074	0.280944	0.795943	-5.08874
CCN1	-0.824248	-1.62122	-1.11834	0.281933	0.795943	-5.09104
DLL1	0.659051	1.18121	1.11825	0.281968	0.795943	-5.09112
TAFA5	-0.76185	0.679629	-1.11538	0.283155	0.797669	-5.09387
TNC	0.980075	1.4173	1.11327	0.28403	0.798509	-5.09588
TMSB10	1.02326	3.95612	1.11173	0.284669	0.798686	-5.09735
PQBP1	0.506787	2.31762	1.10914	0.285748	0.800093	-5.09981
PRDX6	0.722369	3.11789	1.10477	0.287574	0.801548	-5.10396
IGFBP1	1.29891	2.75319	1.10207	0.288707	0.801548	-5.10652
LGALS4	0.548701	0.994795	1.10102	0.28915	0.801548	-5.10751
AARSD1	-0.990747	4.15366	-1.10008	0.289545	0.801548	-5.1084
SULT1A1	-1.11241	5.74249	-1.09967	0.289719	0.801548	-5.10879
SLC27A4	0.685901	2.20891	1.09778	0.290517	0.801548	-5.11058
GKN1	0.451264	0.713314	1.09514	0.29163	0.801548	-5.11306
ALPP	-0.635945	1.33632	-1.09459	0.291865	0.801548	-5.11358
CRIM1	0.66727	1.06889	1.09267	0.292677	0.801548	-5.11538
PDGFRB	-0.558468	0.502595	-1.0912	0.293304	0.801548	-5.11676
MSMB	-0.945089	0.205986	-1.08701	0.295089	0.801548	-5.12069
BLMH	0.593384	1.15467	1.08572	0.295638	0.801548	-5.12189
KLK6	-0.53656	0.3355	-1.08516	0.295878	0.801548	-5.12241
TNFSF13	0.740676	1.71075	1.08264	0.296959	0.801548	-5.12476
PARP1	0.724841	1.84438	1.08261	0.29697	0.801548	-5.12479
EPHB4	0.682482	1.60848	1.08074	0.297776	0.801548	-5.12654
GALNT7	-0.475512	0.0884714	-1.07894	0.29855	0.801548	-5.12821
PLAUR	0.700887	1.94132	1.07842	0.298774	0.801548	-5.12869
TYMP	0.740944	4.42887	1.07773	0.299072	0.801548	-5.12933
TNFRSF8	0.798386	1.3805	1.07748	0.299178	0.801548	-5.12956
CX3CL1	0.665261	1.67412	1.07546	0.300052	0.801548	-5.13144
CDC27	0.558767	1.0667	1.07268	0.301255	0.801548	-5.13401
FCGR3B	-0.663919	-0.241129	-1.07235	0.301397	0.801548	-5.13431
MUC13	0.787354	1.41325	1.07206	0.301526	0.801548	-5.13459
IL17F	0.938714	0.59771	1.07031	0.302285	0.801548	-5.1362
EPHA2	0.874875	1.80443	1.07028	0.302297	0.801548	-5.13623
SMOC2	-0.724791	0.314114	-1.06647	0.30396	0.801548	-5.13975
BCR	0.526099	2.7963	1.06527	0.304484	0.801548	-5.14085
LYPD3	-0.549198	-0.539548	-1.06458	0.304785	0.801548	-5.14148
RETN	0.759361	1.9878	1.06425	0.30493	0.801548	-5.14179
FOLR1	0.639444	1.21212	1.06367	0.305183	0.801548	-5.14232
TNF	0.615241	1.17643	1.06175	0.306023	0.801548	-5.14408
TREML2	-0.558581	0.219552	-1.06119	0.306272	0.801548	-5.1446
CTSO	0.53428	0.750771	1.05958	0.306975	0.801548	-5.14606
EBAG9	0.801255	3.98141	1.05672	0.308235	0.801548	-5.14868
TDRKH	0.766533	2.88069	1.05588	0.308605	0.801548	-5.14945
SCRN1	0.726295	3.5335	1.0555	0.308774	0.801548	-5.14979
CELA3A	0.861449	1.67599	1.05544	0.308801	0.801548	-5.14985
CCL28	0.985851	0.616914	1.05539	0.308822	0.801548	-5.14989
CLTA	0.555992	2.88233	1.0532	0.309794	0.802569	-5.1519
PSME2	0.529535	2.55313	1.05107	0.310736	0.803508	-5.15383
TYRO3	-0.453915	-0.0487571	-1.04437	0.313718	0.809709	-5.15991
OSM	1.27124	2.97124	1.04209	0.314737	0.810053	-5.16197
DCXR	0.731792	0.128524	1.03961	0.315849	0.810053	-5.1642
GNLY	-1.11708	0.361919	-1.03932	0.315981	0.810053	-5.16447
TGFA	0.916369	1.93924	1.03886	0.31619	0.810053	-5.16488
ATP6AP2	0.451615	0.882848	1.03493	0.317959	0.810208	-5.16842
KLK8	-0.626746	-0.242495	-1.03478	0.318024	0.810208	-5.16855
ACAN	-0.488645	-0.085319	-1.03437	0.318208	0.810208	-5.16891
ABL1	0.77746	3.54532	1.03353	0.318588	0.810208	-5.16967
CLSTN2	-0.638712	0.560052	-1.03005	0.320164	0.812723	-5.17278
CTRC	-0.871727	0.0676048	-1.02302	0.323362	0.815899	-5.17905
GPC1	0.74184	0.415381	1.02132	0.324139	0.815899	-5.18056
TNFRSF11A	0.867593	1.929	1.02131	0.324144	0.815899	-5.18057
IGFBP2	0.668548	2.37364	1.01996	0.324761	0.815899	-5.18176
LILRA5	0.477285	0.901829	1.01946	0.32499	0.815899	-5.18221
LACTB2	0.636404	3.12318	1.01782	0.325745	0.815899	-5.18367
AHCY	0.762064	3.56068	1.01726	0.326003	0.815899	-5.18416
CDHR1	-0.43167	-0.871438	-1.01699	0.326124	0.815899	-5.1844
DSG4	-0.52762	-0.505576	-1.01449	0.327277	0.817309	-5.18661
CLEC11A	0.882471	0.6604	1.01163	0.328594	0.818646	-5.18913
PLAU	-0.630354	0.470633	-1.01077	0.328994	0.818646	-5.18989
GALNT10	0.471129	1.00637	1.00873	0.329938	0.819333	-5.19168
TNFRSF9	-0.69446	0.6144	-1.00762	0.330453	0.819333	-5.19265
JAM2	-0.711192	0.745614	-1.0059	0.331251	0.819421	-5.19416
CRLF1	0.519424	-0.0815	1.00461	0.33185	0.819421	-5.19529
CDH15	0.708224	0.110886	1.00361	0.332314	0.819421	-5.19616
CCL26	-0.766158	4.50897	-1.00181	0.333153	0.819421	-5.19774
ZBTB16	0.86158	3.11797	1.00119	0.333444	0.819421	-5.19828
MANSC1	0.5226	0.609652	0.99492	0.336381	0.820282	-5.20374
PIGR	0.642331	0.723195	0.994626	0.336519	0.820282	-5.20399
PRDX1	0.777726	3.74087	0.993506	0.337045	0.820282	-5.20496
BGN	0.919204	-3.67983	0.9927	0.337425	0.820282	-5.20566
NADK	1.07697	4.34474	0.991547	0.337968	0.820282	-5.20666
RET	-0.600522	-0.302233	-0.98911	0.339118	0.820282	-5.20877
SERPINB1	0.558028	3.29596	0.986891	0.340168	0.820282	-5.21068
ARHGAP25	-0.872754	4.75743	-0.986101	0.340542	0.820282	-5.21136
RTN4R	0.545958	0.5582	0.983923	0.341575	0.820282	-5.21324
CA12	0.509874	0.995043	0.98242	0.34229	0.820282	-5.21453
LPL	-0.6577	1.2495	-0.982402	0.342298	0.820282	-5.21455
PLA2G15	0.441198	0.564495	0.982324	0.342336	0.820282	-5.21461
LTBR	0.698518	1.26611	0.982233	0.342379	0.820282	-5.21469
C2	0.430384	0.687433	0.982093	0.342445	0.820282	-5.21481
AGRN	0.86302	1.9742	0.981479	0.342738	0.820282	-5.21534
C19orf12	0.696717	-0.6587	0.980238	0.343329	0.820282	-5.2164
NDRG1	0.442982	0.580367	0.979133	0.343856	0.820282	-5.21735
SERPINB5	0.474712	0.190167	0.977305	0.344729	0.820952	-5.21891
SEZ6L	-0.471201	0.175857	-0.973381	0.346608	0.824012	-5.22226
SPINT2	0.790119	1.2095	0.971957	0.347292	0.824065	-5.22347
LRP11	0.550528	1.241	0.97086	0.34782	0.824065	-5.22441
PDCD1	-0.603835	0.398162	-0.968505	0.348954	0.824476	-5.22641
PDGFC	0.431923	-0.059	0.966837	0.349759	0.824476	-5.22782
CCL8	1.01774	-2.21973	0.966798	0.349778	0.824476	-5.22785
HTRA2	0.570457	1.672	0.965188	0.350556	0.824697	-5.22922
KIR2DL3	-0.792992	0.152533	-0.962617	0.351801	0.824697	-5.23139
TNFRSF13B	-0.901404	0.700043	-0.960062	0.353042	0.824697	-5.23354
CD160	-0.972763	0.477971	-0.959942	0.3531	0.824697	-5.23364
MOG	-0.635052	0.968762	-0.959555	0.353288	0.824697	-5.23397
PROC	-0.451198	0.294181	-0.959129	0.353495	0.824697	-5.23433
ELOA	0.815031	3.39104	0.957099	0.354484	0.824697	-5.23603
SHMT1	0.791008	2.32263	0.956796	0.354632	0.824697	-5.23629
CALB2	0.559078	0.865595	0.950889	0.357521	0.826325	-5.24123
ADGRG1	0.601102	1.1578	0.950502	0.357711	0.826325	-5.24156
RBKS	0.584933	2.18114	0.950467	0.357728	0.826325	-5.24159
RP2	0.487494	2.18767	0.950132	0.357892	0.826325	-5.24186
ECE1	-0.507063	-0.029781	-0.949276	0.358313	0.826325	-5.24258
IRAK1	0.56382	3.19779	0.946005	0.359922	0.828658	-5.2453
BTC	0.531612	0.989929	0.944143	0.36084	0.829393	-5.24685
SEZ6L2	-0.437038	0.863733	-0.942042	0.361878	0.830403	-5.24859
ARID4B	0.60265	1.17842	0.940319	0.362731	0.83094	-5.25002
PSRC1	-0.466153	0.94081	-0.939148	0.363311	0.83094	-5.25098
NXPH1	-0.458099	0.491714	-0.937918	0.363922	0.830965	-5.252
EIF4G1	0.631097	5.99826	0.935599	0.365075	0.832226	-5.25391
VWF	0.718335	-0.132614	0.933808	0.365967	0.832368	-5.25538
PNLIPRP2	-1.89571	-0.701143	-0.933063	0.366338	0.832368	-5.256
YES1	0.756271	3.72366	0.929915	0.367911	0.834573	-5.25858
DFFA	0.578862	3.83065	0.923783	0.370987	0.83881	-5.26358
REN	0.78464	0.490633	0.92378	0.370989	0.83881	-5.26359
MZB1	0.608165	1.30516	0.921061	0.372359	0.840537	-5.2658
BAX	0.934482	5.86675	0.91839	0.373708	0.841657	-5.26796
PRDX3	0.588874	2.82858	0.917675	0.37407	0.841657	-5.26854
STC2	0.483909	-0.0273095	0.916173	0.37483	0.842001	-5.26976
NOTCH1	-0.423795	0.4935	-0.913757	0.376056	0.842717	-5.27171
VMO1	0.853671	1.23183	0.913148	0.376365	0.842717	-5.2722
SPARCL1	-0.502749	0.912867	-0.910307	0.377811	0.84459	-5.27449
LYAR	0.633079	0.961143	0.907573	0.379206	0.845576	-5.27668
DARS	0.652268	4.55621	0.907051	0.379472	0.845576	-5.2771
HDGF	0.645136	4.60961	0.902142	0.381986	0.845761	-5.28103
BCL2L11	0.51781	1.14246	0.901968	0.382076	0.845761	-5.28116
GNE	0.534241	1.70395	0.901333	0.382402	0.845761	-5.28167
CGREF1	0.525397	1.20428	0.900367	0.382898	0.845761	-5.28244
RAD23B	0.432763	1.21105	0.899985	0.383095	0.845761	-5.28274
XRCC4	0.4527	1.16549	0.899517	0.383335	0.845761	-5.28312
ABHD14B	0.571822	3.70894	0.898563	0.383827	0.845761	-5.28387
CCL13	0.739487	2.97339	0.893291	0.386548	0.849683	-5.28805
SNCG	0.868475	2.50051	0.891118	0.387674	0.849683	-5.28977
LTBP2	0.791828	2.02617	0.890199	0.388151	0.849683	-5.29049
EGFR	-0.405685	-0.105071	-0.889673	0.388423	0.849683	-5.29091
CD302	0.609512	1.9485	0.888089	0.389246	0.849683	-5.29216
TNFRSF14	0.705459	1.81544	0.886846	0.389893	0.849683	-5.29313
LGALS1	0.486448	1.64279	0.886837	0.389898	0.849683	-5.29314
CFC1	0.398784	0.90879	0.884923	0.390895	0.850518	-5.29464
DKK3	0.596129	1.61933	0.877397	0.394832	0.85432	-5.30052
LAMP2	-0.403303	0.00467619	-0.876152	0.395486	0.85432	-5.30149
CST5	-0.514843	0.159362	-0.875934	0.395601	0.85432	-5.30166
RNASE3	-1.4214	7.45768	-0.875408	0.395877	0.85432	-5.30207
ANPEP	0.495596	0.678243	0.875199	0.395987	0.85432	-5.30223
SPRY2	0.409083	1.48766	0.874527	0.396341	0.85432	-5.30275
PEBP1	0.612228	2.94369	0.872389	0.397467	0.855418	-5.30441
PLIN3	0.43026	2.91209	0.868042	0.399763	0.856687	-5.30777
CD33	-0.531095	-0.532038	-0.867335	0.400137	0.856687	-5.30831
CHRDL1	-0.540871	0.82949	-0.866634	0.400509	0.856687	-5.30885
THY1	-0.649627	0.831981	-0.866113	0.400785	0.856687	-5.30925
TXNDC15	0.397217	0.680876	0.865083	0.401331	0.856687	-5.31004
PRTN3	0.931437	3.19933	0.864265	0.401765	0.856687	-5.31067
DCBLD2	0.468868	1.24719	0.86181	0.403071	0.858151	-5.31256
ST3GAL1	0.514107	0.96181	0.859934	0.40407	0.858959	-5.31399
ANXA5	0.733392	1.14187	0.854032	0.407224	0.864338	-5.31849
GAS6	0.475031	0.967357	0.849826	0.409482	0.867801	-5.32168
GPA33	-1.04652	-0.488486	-0.847768	0.41059	0.868724	-5.32323
RAB6A	-0.644294	1.6134	-0.846689	0.411171	0.868724	-5.32405
ANGPTL1	0.468045	1.08443	0.838192	0.41577	0.875363	-5.33042
TARBP2	0.656765	3.58773	0.835553	0.417205	0.875363	-5.33239
CPB1	0.547405	1.3195	0.833939	0.418084	0.875363	-5.33359
IL1R1	0.391253	0.726543	0.831249	0.419553	0.875363	-5.33559
RGMB	-0.46944	0.491724	-0.831092	0.419638	0.875363	-5.33571
CTSS	0.394795	0.503848	0.830464	0.419981	0.875363	-5.33617
SPARC	-0.494335	1.02118	-0.830153	0.420152	0.875363	-5.33641
CTSD	0.372986	0.433357	0.829257	0.420642	0.875363	-5.33707
ITM2A	-0.463108	1.20167	-0.827363	0.421679	0.875363	-5.33847
CD83	-0.500768	1.04992	-0.827052	0.42185	0.875363	-5.3387
DRAXIN	0.626151	-0.176681	0.82583	0.42252	0.875363	-5.3396
IL12RB1	0.502682	1.1227	0.8254	0.422756	0.875363	-5.33992
LAIR1	0.82159	1.85667	0.823504	0.423798	0.875363	-5.34131
GDF2	-0.406207	-0.458681	-0.823343	0.423887	0.875363	-5.34143
DNMBP	0.529329	3.83892	0.823306	0.423907	0.875363	-5.34146
FCRLB	0.56057	1.02814	0.822377	0.424418	0.875363	-5.34214
TIE1	-0.435407	0.334871	-0.820434	0.425489	0.876266	-5.34357
CD177	0.519715	0.700424	0.816762	0.427517	0.87694	-5.34625
PTK7	0.496589	1.05978	0.816049	0.427911	0.87694	-5.34677
ICAM5	-0.493071	0.829448	-0.813698	0.429214	0.87694	-5.34849
SCARA5	-0.530467	0.998876	-0.813208	0.429486	0.87694	-5.34884
IL5	0.673118	-6.65098	0.812471	0.429894	0.87694	-5.34938
CLSTN1	-0.362031	0.270495	-0.811842	0.430244	0.87694	-5.34983
ENAH	0.480301	1.64991	0.811841	0.430245	0.87694	-5.34984
TIMP3	-0.873898	4.33037	-0.806017	0.433486	0.879892	-5.35405
USO1	0.460035	4.09308	0.805786	0.433616	0.879892	-5.35422
HSPB6	0.664537	1.03112	0.804601	0.434277	0.879892	-5.35507
LRP1	0.363776	0.93441	0.802026	0.435718	0.879892	-5.35692
TNFRSF12A	0.7668	1.54449	0.80112	0.436225	0.879892	-5.35757
GP1BA	-0.401673	0.535752	-0.800847	0.436378	0.879892	-5.35777
CD300LG	-0.597025	0.547452	-0.799953	0.436879	0.879892	-5.35841
SRP14	0.592224	2.39715	0.798807	0.437523	0.879892	-5.35923
CCS	0.513041	4.23133	0.795838	0.439191	0.879892	-5.36135
PHOSPHO1	0.450084	0.827881	0.794818	0.439765	0.879892	-5.36208
KLK11	0.441757	0.416619	0.792048	0.441327	0.879892	-5.36405
APOH	0.49217	0.328819	0.788296	0.443448	0.879892	-5.36671
PM20D1	0.798717	-2.3749	0.787997	0.443618	0.879892	-5.36692
ADAMTS8	-0.379069	-0.364495	-0.787862	0.443694	0.879892	-5.36701
CA11	-0.308223	-0.0811524	-0.787071	0.444142	0.879892	-5.36757
DTX3	-0.496032	0.778167	-0.786984	0.444192	0.879892	-5.36763
CCL3	0.733556	2.10737	0.78558	0.444988	0.879892	-5.36863
FLT1	0.522575	0.694357	0.785147	0.445234	0.879892	-5.36893
LGALS7_LGALS7B	0.548938	0.416981	0.784871	0.44539	0.879892	-5.36912
FOXO1	-0.437354	3.35471	-0.784196	0.445773	0.879892	-5.3696
ATOX1	0.538118	3.63348	0.783408	0.446221	0.879892	-5.37015
EDA2R	0.80268	2.16325	0.783309	0.446278	0.879892	-5.37022
AMBP	0.33868	0.374524	0.78328	0.446294	0.879892	-5.37024
MMP10	0.497075	0.874781	0.781738	0.447171	0.880368	-5.37133
PAM	-0.360097	0.948329	-0.779223	0.448605	0.881753	-5.37309
PRELP	-0.444103	0.586738	-0.777304	0.4497	0.881753	-5.37443
AMIGO2	-0.308136	0.424481	-0.777158	0.449783	0.881753	-5.37453
CD276	-0.450312	0.716624	-0.774492	0.451308	0.883492	-5.37639
ANGPTL4	0.611958	1.09307	0.772516	0.45244	0.88446	-5.37776
CRISP2	-0.488369	-0.744271	-0.769359	0.454252	0.886099	-5.37995
ICA1	0.494884	2.91918	0.767778	0.455162	0.886099	-5.38104
NCAM1	-0.461135	0.00371429	-0.767718	0.455197	0.886099	-5.38109
TPSAB1	-0.434514	-0.475414	-0.76208	0.458449	0.887319	-5.38496
S100A4	-0.486431	2.81212	-0.760698	0.459248	0.887319	-5.38591
ENTPD5	0.294459	0.630833	0.759751	0.459796	0.887319	-5.38656
DKK4	0.474766	1.61997	0.758761	0.46037	0.887319	-5.38723
REG1A	0.648527	1.7686	0.758694	0.460409	0.887319	-5.38728
FCRL2	-0.438709	0.156662	-0.757014	0.461383	0.887319	-5.38843
TIA1	0.359443	1.46508	0.755819	0.462077	0.887319	-5.38924
STAT5B	-0.685746	5.50795	-0.75171	0.464469	0.887319	-5.39203
MMP13	0.575907	0.551448	0.751667	0.464493	0.887319	-5.39206
GALNT3	0.63642	0.653838	0.750762	0.465021	0.887319	-5.39267
TPPP3	-0.303868	0.120581	-0.749468	0.465776	0.887319	-5.39355
VWC2	-0.407417	0.686148	-0.748121	0.466563	0.887319	-5.39445
LHPP	0.609824	2.63584	0.748068	0.466594	0.887319	-5.39449
NTproBNP	1.12996	4.48091	0.748035	0.466613	0.887319	-5.39451
IFNGR1	0.418641	0.748448	0.747574	0.466883	0.887319	-5.39482
FUT8	-0.457277	0.204905	-0.746583	0.467463	0.887319	-5.39549
FUCA1	0.468554	1.22827	0.745839	0.467898	0.887319	-5.39599
SEMA4D	-0.351509	0.308176	-0.744823	0.468493	0.887319	-5.39667
GCG	-0.626159	-2.22825	-0.742568	0.469815	0.887319	-5.39818
CDSN	0.422728	0.756052	0.742507	0.469851	0.887319	-5.39823
CLEC4G	0.368494	0.800824	0.742406	0.469911	0.887319	-5.39829
FETUB	0.33181	0.308833	0.74038	0.471101	0.887319	-5.39965
EIF4EBP1	0.607725	4.84645	0.739313	0.471728	0.887319	-5.40036
GFRA2	-0.295258	0.122938	-0.738284	0.472334	0.887319	-5.40105
TXNRD1	0.491809	1.85587	0.737723	0.472664	0.887319	-5.40142
PADI4	-0.86849	4.38234	-0.736317	0.473493	0.887319	-5.40235
REG1B	0.595099	2.03534	0.735913	0.473731	0.887319	-5.40262
CLEC5A	0.537707	1.97836	0.735295	0.474096	0.887319	-5.40303
FCRL6	-0.553518	0.5864	-0.734044	0.474835	0.887319	-5.40386
ATP6V1F	0.473363	2.31349	0.733711	0.475032	0.887319	-5.40408
EFNA4	0.68725	1.9612	0.732632	0.475669	0.887319	-5.4048
USP8	-0.554101	1.19584	-0.73084	0.47673	0.888102	-5.40598
TCN2	0.43619	1.32398	0.72944	0.477559	0.888241	-5.4069
LRRC25	-0.31677	0.979333	-0.728551	0.478087	0.888241	-5.40749
FGR	0.651724	3.10621	0.725302	0.480016	0.889524	-5.40962
SMPDL3A	-0.379487	0.0255524	-0.725227	0.480061	0.889524	-5.40967
SCARB2	0.685762	2.31288	0.723858	0.480875	0.889844	-5.41057
AK1	-0.775365	4.32435	-0.721253	0.482428	0.891527	-5.41227
SSC5D	-0.390723	-0.164029	-0.714824	0.486272	0.892065	-5.41644
MMP8	0.956353	4.32246	0.71467	0.486364	0.892065	-5.41654
NUB1	0.63927	4.0179	0.713617	0.486995	0.892065	-5.41722
CD200R1	-0.411446	-0.110424	-0.713276	0.4872	0.892065	-5.41744
NFASC	0.381516	0.870781	0.712637	0.487583	0.892065	-5.41785
BANK1	-0.436657	4.37954	-0.710196	0.48905	0.892065	-5.41943
JCHAIN	0.532351	0.626181	0.709702	0.489347	0.892065	-5.41974
PDCD5	0.501836	3.58594	0.709582	0.489419	0.892065	-5.41982
PRDX5	-0.413881	4.04507	-0.708918	0.489819	0.892065	-5.42025
EFEMP1	-0.481688	0.886505	-0.708833	0.48987	0.892065	-5.4203
CLEC7A	0.605315	1.2892	0.707585	0.490622	0.892065	-5.4211
CA1	-0.653014	3.27348	-0.707319	0.490782	0.892065	-5.42127
ARSB	-0.627227	2.9241	-0.705842	0.491672	0.892065	-5.42222
IKBKG	-0.424287	4.51517	-0.705747	0.49173	0.892065	-5.42228
ATXN10	0.588963	1.08904	0.703843	0.492879	0.892981	-5.42349
CD97	-0.447576	1.01312	-0.702037	0.493971	0.893615	-5.42464
ENPP2	-0.346676	0.534267	-0.700945	0.494632	0.893615	-5.42534
TXNDC5	0.495141	2.27619	0.700067	0.495163	0.893615	-5.42589
CES3	-0.347626	-0.942371	-0.697436	0.496759	0.894442	-5.42756
S100A12	0.570798	3.7398	0.697183	0.496912	0.894442	-5.42772
DAB2	0.505191	3.2618	0.696055	0.497598	0.894514	-5.42843
METAP1D	0.446115	3.42516	0.692265	0.499903	0.895966	-5.43081
EDIL3	-0.340872	1.86594	-0.691927	0.50011	0.895966	-5.43103
LILRB2	0.369402	1.12975	0.691541	0.500345	0.895966	-5.43127
OSMR	0.289909	0.66411	0.689039	0.501872	0.897122	-5.43284
BACH1	0.454664	3.7493	0.688362	0.502285	0.897122	-5.43326
NRCAM	-0.318597	0.361462	-0.685653	0.503941	0.898923	-5.43495
IGFBP4	0.745947	1.86351	0.682091	0.506124	0.899749	-5.43716
LTA	-0.390117	-0.0269667	-0.681849	0.506273	0.899749	-5.43731
CXCL1	0.839225	3.74603	0.68164	0.506402	0.899749	-5.43744
MMP7	-0.528387	0.170981	-0.680663	0.507001	0.899749	-5.43804
CLEC14A	-0.414211	1.03097	-0.677478	0.50896	0.90207	-5.44
TNFRSF4	-0.448532	0.810495	-0.675636	0.510095	0.902926	-5.44114
TGM2	-0.384967	2.01863	-0.673491	0.511418	0.904114	-5.44245
ARSA	0.333582	1.05571	0.670483	0.513277	0.906245	-5.44429
LILRB1	0.32232	0.58139	0.669342	0.513983	0.906337	-5.44498
RRM2B	0.469657	3.11609	0.666313	0.51586	0.906654	-5.44682
CCL25	-0.265513	0.953195	-0.666053	0.516022	0.906654	-5.44698
SLC16A1	0.402156	1.28062	0.665228	0.516534	0.906654	-5.44748
MGLL	-0.462565	4.19173	-0.664065	0.517257	0.906654	-5.44818
CDKN1A	0.517654	3.8748	0.66378	0.517434	0.906654	-5.44835
FKBP1B	-0.405523	3.67185	-0.657333	0.52145	0.911452	-5.45223
IL20RA	0.291872	-0.153462	0.657273	0.521487	0.911452	-5.45226
VCAM1	0.403414	1.08389	0.652753	0.524314	0.914405	-5.45496
MMP9	-0.563397	1.7428	-0.651565	0.525058	0.914405	-5.45566
FAS	0.40919	1.19215	0.651408	0.525156	0.914405	-5.45575
CLPP	0.489964	2.61763	0.648045	0.527267	0.916928	-5.45774
SETMAR	0.404267	1.29833	0.646175	0.528442	0.916977	-5.45885
SNX9	0.433371	3.80824	0.645895	0.528618	0.916977	-5.45901
KYNU	0.416902	0.906995	0.641886	0.531144	0.918841	-5.46136
CC2D1A	0.467635	4.48696	0.641333	0.531493	0.918841	-5.46169
GRK5	0.276701	0.538438	0.641035	0.531681	0.918841	-5.46186
AMY2A	0.323084	0.770529	0.639523	0.532636	0.919344	-5.46274
DCN	0.28221	0.741238	0.634965	0.535521	0.922129	-5.46539
IGFBPL1	0.407379	1.30582	0.633611	0.536379	0.922129	-5.46618
VEGFD	-0.355541	0.292567	-0.631762	0.537552	0.922129	-5.46724
CD59	0.450476	1.3427	0.631129	0.537955	0.922129	-5.46761
SCAMP3	0.470592	4.64433	0.631049	0.538005	0.922129	-5.46765
CDH3	0.500507	1.03982	0.630678	0.538241	0.922129	-5.46787
NPTXR	-0.339225	0.483286	-0.627854	0.540038	0.923444	-5.46949
STX8	0.388607	2.3682	0.62599	0.541225	0.923444	-5.47055
FABP9	-0.394139	-0.305405	-0.624797	0.541986	0.923444	-5.47124
CRELD2	0.414671	1.95909	0.624198	0.542368	0.923444	-5.47158
PAEP	0.533402	1.94525	0.620936	0.544453	0.923444	-5.47343
MARCO	-0.310961	0.222843	-0.619555	0.545336	0.923444	-5.47421
FLT3	-0.296198	-0.0479048	-0.619258	0.545526	0.923444	-5.47438
METAP2	0.349114	2.12908	0.616304	0.54742	0.923444	-5.47605
LSP1	-0.351369	3.00584	-0.616289	0.547429	0.923444	-5.47606
IGFBP6	-0.390401	0.846686	-0.614795	0.548388	0.923444	-5.4769
THOP1	0.361989	0.950138	0.613023	0.549527	0.923444	-5.47789
EPHA1	0.341704	0.253871	0.612959	0.549568	0.923444	-5.47793
CPE	-0.367625	-0.1154	-0.612631	0.549779	0.923444	-5.47811
RSPO3	0.498369	1.10186	0.612069	0.55014	0.923444	-5.47843
TBC1D17	-0.429613	1.99629	-0.611218	0.550688	0.923444	-5.4789
YTHDF3	0.386411	2.15365	0.611013	0.55082	0.923444	-5.47902
SIAE	0.379268	1.18754	0.610382	0.551226	0.923444	-5.47937
ANG	0.31213	0.318005	0.608979	0.55213	0.923444	-5.48015
FKBP7	0.315749	1.04803	0.608547	0.552408	0.923444	-5.48039
SLITRK2	-0.380082	0.576057	-0.608373	0.552521	0.923444	-5.48049
AXIN1	-0.332638	3.11641	-0.606962	0.55343	0.923444	-5.48127
GLO1	-0.571846	2.16041	-0.606596	0.553667	0.923444	-5.48147
CLEC6A	0.537583	1.62764	0.602299	0.556444	0.925985	-5.48385
CPA2	-0.406599	0.288705	-0.600982	0.557297	0.925985	-5.48457
HLA-E	0.365655	1.22512	0.598617	0.558831	0.925985	-5.48587
CASP10	0.695915	3.50268	0.598614	0.558832	0.925985	-5.48587
ARHGAP1	-0.268106	0.826824	-0.598283	0.559047	0.925985	-5.48606
DEFB4A_DEFB4B	-0.875909	2.01805	-0.597165	0.559772	0.925985	-5.48667
SPINT1	0.324435	0.5478	0.595859	0.560621	0.925985	-5.48738
BMP4	-0.371178	-2.32258	-0.595335	0.560962	0.925985	-5.48767
KIR3DL1	-0.556609	-0.282048	-0.594702	0.561373	0.925985	-5.48801
SLAMF6	-0.294587	0.739219	-0.593936	0.561871	0.925985	-5.48843
PCSK9	0.449761	0.975595	0.592287	0.562945	0.926275	-5.48932
DSG2	-0.269203	0.308771	-0.591613	0.563384	0.926275	-5.48969
HPCAL1	0.322973	3.80004	0.58814	0.565649	0.928019	-5.49156
SCGB1A1	-0.526797	1.03009	-0.587662	0.565962	0.928019	-5.49182
NT5C3A	-0.478722	5.21264	-0.586909	0.566453	0.928019	-5.49223
LAT	0.30024	3.18592	0.584095	0.568294	0.929128	-5.49374
GGH	0.290929	0.530943	0.583505	0.56868	0.929128	-5.49405
TREM2	0.446164	1.51577	0.582224	0.569519	0.929128	-5.49474
AMN	0.364746	0.240338	0.581778	0.569811	0.929128	-5.49497
S100P	0.458299	3.926	0.578844	0.571737	0.930274	-5.49653
PRKAB1	0.267877	1.71442	0.578444	0.572	0.930274	-5.49675
IPCEF1	-0.567189	3.00148	-0.574577	0.574543	0.930274	-5.49879
RBP2	0.561051	1.06258	0.574408	0.574653	0.930274	-5.49888
ADGRG2	-0.30382	0.0577571	-0.574012	0.574914	0.930274	-5.49909
PRKRA	-0.31387	1.54876	-0.572	0.57624	0.930274	-5.50015
TFF1	0.65762	1.4403	0.570935	0.576943	0.930274	-5.5007
DPEP2	-0.254826	0.248005	-0.569606	0.57782	0.930274	-5.5014
IGF2R	-0.260439	0.414886	-0.566939	0.579583	0.930274	-5.50279
CDC37	0.467592	2.69189	0.565242	0.580705	0.930274	-5.50367
KLRB1	-0.393369	1.22993	-0.564463	0.581221	0.930274	-5.50408
HCLS1	-0.310971	3.60829	-0.564458	0.581225	0.930274	-5.50408
KLK10	-0.325779	0.179114	-0.564078	0.581476	0.930274	-5.50428
DAG1	0.29282	1.49036	0.56196	0.582881	0.930274	-5.50537
ANGPTL2	-0.652063	-0.171771	-0.560242	0.58402	0.930274	-5.50626
VEGFC	-0.328299	1.05312	-0.558695	0.585048	0.930274	-5.50705
CD38	0.313179	1.26618	0.557427	0.585892	0.930274	-5.5077
FMNL1	-0.496334	3.32456	-0.556346	0.58661	0.930274	-5.50825
STX6	0.34892	2.46585	0.553714	0.588364	0.930274	-5.5096
RHOC	0.40406	4.46415	0.552946	0.588876	0.930274	-5.50999
BIN2	-0.444809	3.58281	-0.552439	0.589214	0.930274	-5.51024
NOMO1	0.284223	0.326567	0.550198	0.590709	0.930274	-5.51138
AMY2B	0.276087	0.686995	0.548218	0.592033	0.930274	-5.51238
CNPY2	0.258236	0.964281	0.54689	0.592921	0.930274	-5.51305
CRNN	-0.307661	0.211724	-0.545647	0.593753	0.930274	-5.51367
CANT1	0.233523	0.570352	0.545077	0.594135	0.930274	-5.51396
VPS53	-0.284745	1.88823	-0.541748	0.596367	0.930274	-5.51562
ANXA4	-0.314186	1.96288	-0.540823	0.596988	0.930274	-5.51608
MAP3K5	-0.488784	4.38116	-0.54017	0.597426	0.930274	-5.51641
SPON1	0.402555	0.679419	0.539998	0.597542	0.930274	-5.51649
LCN2	0.383145	1.88865	0.536799	0.599693	0.930274	-5.51808
ANGPT1	-0.366393	1.72128	-0.53588	0.600311	0.930274	-5.51853
LYN	0.264597	2.55995	0.534463	0.601266	0.930274	-5.51923
CTSF	-0.260476	-0.464252	-0.533923	0.60163	0.930274	-5.51949
RWDD1	0.325325	4.25475	0.533636	0.601824	0.930274	-5.51963
ATG4A	-0.565185	2.6617	-0.533188	0.602126	0.930274	-5.51985
MILR1	0.334979	0.910224	0.533102	0.602184	0.930274	-5.5199
VIM	0.459609	3.62939	0.532196	0.602795	0.930274	-5.52034
CETN2	0.352153	1.02722	0.5321	0.60286	0.930274	-5.52039
DCTN6	0.388312	1.2535	0.531376	0.603349	0.930274	-5.52074
COL6A3	-0.428729	1.59756	-0.531058	0.603563	0.930274	-5.5209
HYAL1	-0.218731	0.332714	-0.530373	0.604026	0.930274	-5.52123
IL5RA	0.478524	1.2151	0.529349	0.604718	0.930274	-5.52173
PPP1R2	0.319143	2.94947	0.528683	0.605168	0.930274	-5.52205
CARHSP1	-0.408765	2.90525	-0.528678	0.605171	0.930274	-5.52206
PPIB	0.347222	3.48157	0.528431	0.605338	0.930274	-5.52218
SNAP29	0.366509	5.00526	0.527019	0.606293	0.930274	-5.52286
DKKL1	-0.507108	-0.461505	-0.526962	0.606332	0.930274	-5.52289
CCDC80	0.329144	1.21549	0.526928	0.606355	0.930274	-5.52291
C1QTNF1	-0.492979	-0.401381	-0.523529	0.608657	0.930274	-5.52455
GHRL	-0.258025	2.47976	-0.522993	0.609021	0.930274	-5.52481
PDGFB	-0.450616	2.50057	-0.521299	0.61017	0.930274	-5.52562
SRC	-0.476057	4.46782	-0.521265	0.610193	0.930274	-5.52564
SEPTIN9	-0.253659	1.24778	-0.519837	0.611163	0.930274	-5.52633
SIRT2	0.39824	4.35647	0.519474	0.61141	0.930274	-5.5265
TNFRSF11B	0.318523	1.08976	0.519421	0.611446	0.930274	-5.52653
APEX1	-0.451573	4.04588	-0.519116	0.611653	0.930274	-5.52667
FLT4	-0.291968	0.227086	-0.518859	0.611827	0.930274	-5.52679
CRIP2	-0.26532	0.839757	-0.518811	0.61186	0.930274	-5.52682
STX16	0.350993	1.50491	0.518364	0.612164	0.930274	-5.52703
CD2AP	-0.443533	2.855	-0.516355	0.61353	0.930274	-5.52799
LAYN	0.449065	1.74833	0.516145	0.613673	0.930274	-5.52809
IL13RA1	0.227792	0.291652	0.515941	0.613812	0.930274	-5.52819
PSME1	0.246201	2.87597	0.515482	0.614125	0.930274	-5.5284
IL6R	0.364118	0.23019	0.515458	0.614142	0.930274	-5.52842
MAX	-0.414351	2.88616	-0.512117	0.616419	0.932704	-5.53
MPIG6B	-0.308538	3.13911	-0.509163	0.618435	0.933934	-5.53139
IL16	-0.233332	2.07366	-0.508952	0.61858	0.933934	-5.53149
HSPG2	-0.415666	1.04173	-0.507163	0.619803	0.934763	-5.53233
BCAM	0.300624	0.658648	0.505893	0.620672	0.935056	-5.53292
ITGAM	-0.260086	0.111233	-0.504129	0.62188	0.935219	-5.53374
RAB6B	0.2594	1.126	0.50278	0.622804	0.935219	-5.53437
ALCAM	-0.251976	0.740619	-0.502758	0.62282	0.935219	-5.53438
LBR	0.425594	5.00402	0.501507	0.623678	0.935219	-5.53496
CAMKK1	0.257503	1.39505	0.500004	0.624709	0.935219	-5.53565
AZU1	-0.49817	4.35764	-0.498127	0.625999	0.935219	-5.53652
OLR1	-0.569443	3.40552	-0.49656	0.627076	0.935219	-5.53723
CD27	0.433162	1.42277	0.494925	0.628202	0.935219	-5.53798
FGF23	0.904416	2.17285	0.494427	0.628544	0.935219	-5.53821
FCER2	-0.347826	0.431895	-0.494259	0.62866	0.935219	-5.53829
PGF	0.319481	1.08088	0.494157	0.62873	0.935219	-5.53833
IQGAP2	0.332686	4.77728	0.493943	0.628878	0.935219	-5.53843
MERTK	0.273424	1.03148	0.492754	0.629697	0.935239	-5.53897
TPMT	0.376985	2.73549	0.491966	0.63024	0.935239	-5.53933
TNFRSF10C	-0.35925	0.695795	-0.49014	0.6315	0.935674	-5.54016
SPOCK1	0.242175	0.821857	0.489584	0.631884	0.935674	-5.54041
ADA	0.273136	1.0873	0.48829	0.632777	0.935997	-5.54099
CBLIF	-0.49791	-0.999152	-0.486201	0.634221	0.936166	-5.54194
WNT9A	-0.286165	0.497071	-0.485376	0.634791	0.936166	-5.54231
FABP4	0.588485	2.76615	0.485194	0.634918	0.936166	-5.54239
WWP2	-0.276012	1.42177	-0.483271	0.636249	0.937132	-5.54325
NPPC	-0.380613	0.304624	-0.48099	0.63783	0.938463	-5.54426
CLMP	-0.272346	0.580148	-0.477935	0.639949	0.940583	-5.54562
FCN2	-0.288893	0.0962095	-0.47562	0.641558	0.941519	-5.54664
DEFA1_DEFA1B	0.448946	2.57384	0.475064	0.641945	0.941519	-5.54688
FGFR1OP	0.316255	2.73564	0.471746	0.644255	0.943908	-5.54833
ITGB2	-0.285824	0.661348	-0.46889	0.646246	0.945074	-5.54958
GSAP	0.261946	-3.68645	0.468201	0.646726	0.945074	-5.54988
RABGAP1L	-0.315757	1.79508	-0.467671	0.647096	0.945074	-5.5501
SRPK2	0.282038	2.60435	0.466508	0.647908	0.945264	-5.55061
ENTPD6	0.219863	0.69511	0.460256	0.652281	0.950643	-5.55329
TIGAR	0.301636	1.38101	0.456695	0.654779	0.952101	-5.5548
AKR1B1	0.281806	2.20569	0.455047	0.655936	0.952101	-5.5555
GLRX	0.284426	3.02545	0.454808	0.656103	0.952101	-5.5556
PCDH17	-0.270162	0.508119	-0.453402	0.657092	0.952101	-5.55619
FLI1	-0.317514	2.13113	-0.452564	0.65768	0.952101	-5.55654
GSTP1	0.290487	1.38591	0.452329	0.657845	0.952101	-5.55664
ATP5IF1	0.380685	4.11338	0.451982	0.65809	0.952101	-5.55678
SLAMF7	0.308855	1.6238	0.449623	0.65975	0.953507	-5.55777
SFTPA2	0.327537	1.47963	0.447472	0.661265	0.954471	-5.55866
SOD1	0.28424	2.44273	0.446722	0.661794	0.954471	-5.55897
MANF	0.382882	4.73144	0.443344	0.664178	0.956462	-5.56036
GYS1	-0.453826	3.843	-0.442128	0.665037	0.956462	-5.56086
DSC2	-0.323798	0.84011	-0.441834	0.665245	0.956462	-5.56098
GAL	0.229878	-0.410557	0.438879	0.667335	0.957812	-5.56219
PCDH1	0.171562	0.490143	0.438552	0.667566	0.957812	-5.56232
DNPH1	-0.38255	2.54365	-0.434428	0.670488	0.960888	-5.56399
WIF1	-0.298601	0.467295	-0.43357	0.671097	0.960888	-5.56434
SERPINB8	0.378818	2.66362	0.430818	0.67305	0.962691	-5.56544
BIRC2	-0.217598	1.22104	-0.426565	0.676074	0.965261	-5.56713
CD163	0.260332	0.747171	0.426094	0.67641	0.965261	-5.56732
MNDA	0.382974	6.39013	0.424194	0.677763	0.965261	-5.56807
SCGN	-0.246837	0.2979	-0.423074	0.67856	0.965261	-5.56851
ANKRD54	-0.335014	1.69019	-0.422659	0.678856	0.965261	-5.56867
ADAM8	-0.288155	1.18867	-0.422073	0.679274	0.965261	-5.5689
MYO9B	0.33288	1.87837	0.420681	0.680267	0.965261	-5.56944
COMT	0.277517	3.41832	0.420292	0.680545	0.965261	-5.5696
CD164	0.235858	0.609648	0.41919	0.681331	0.965261	-5.57002
THPO	0.212684	0.784229	0.417564	0.682493	0.965261	-5.57066
FOLR2	-0.257772	0.920019	-0.417031	0.682874	0.965261	-5.57086
FEN1	0.443253	3.80754	0.416569	0.683204	0.965261	-5.57104
CES2	0.232088	-0.0679571	0.413405	0.685468	0.965437	-5.57226
FXN	0.275727	3.4706	0.41253	0.686094	0.965437	-5.5726
ILKAP	0.266351	2.33814	0.410843	0.687303	0.965437	-5.57324
RARRES2	0.321718	1.09688	0.409534	0.688241	0.965437	-5.57374
CCL27	-0.241195	2.18179	-0.409234	0.688456	0.965437	-5.57385
GDNF	0.229268	-0.226367	0.409124	0.688536	0.965437	-5.5739
BSG	0.219951	0.701048	0.40741	0.689765	0.965437	-5.57454
IL1R2	0.170979	-0.014381	0.407126	0.689969	0.965437	-5.57465
ADGRE2	-0.239111	0.467305	-0.407032	0.690036	0.965437	-5.57469
CST3	0.250074	1.40132	0.402329	0.693416	0.965437	-5.57646
CPM	-0.223685	0.0528143	-0.401796	0.693799	0.965437	-5.57666
MPO	0.198119	2.13	0.40096	0.694401	0.965437	-5.57697
CXCL6	0.271773	3.5323	0.399361	0.695552	0.965437	-5.57756
SIRPB1	0.254107	1.55263	0.399227	0.695648	0.965437	-5.57761
PGLYRP1	0.295943	1.80407	0.398882	0.695897	0.965437	-5.57774
NCR1	0.249936	0.908929	0.39866	0.696057	0.965437	-5.57782
FAM3B	-0.25873	0.898886	-0.398368	0.696267	0.965437	-5.57793
FABP5	0.379247	4.00324	0.398051	0.696496	0.965437	-5.57805
ATP5PO	0.182297	0.597114	0.396414	0.697676	0.965437	-5.57865
CPXM1	0.217629	0.61969	0.395842	0.698088	0.965437	-5.57886
CD46	-0.206511	1.05121	-0.395077	0.69864	0.965437	-5.57914
PLA2G10	0.411713	0.363333	0.394912	0.698759	0.965437	-5.5792
THBS2	0.295795	1.61882	0.394094	0.69935	0.965437	-5.5795
CHMP1A	-0.196446	3.01914	-0.392292	0.700651	0.965765	-5.58016
HAGH	0.376031	3.89586	0.391445	0.701262	0.965765	-5.58047
CD69	0.284795	3.7202	0.388971	0.703052	0.965765	-5.58137
MATN2	-0.227643	0.462767	-0.388253	0.703571	0.965765	-5.58163
FOLR3	-0.594195	-1.265	-0.38807	0.703703	0.965765	-5.58169
ICAM1	0.221756	1.04178	0.38767	0.703993	0.965765	-5.58184
ATF2	-0.338631	0.715952	-0.386695	0.704699	0.965765	-5.58219
CORO1A	0.407636	5.4245	0.384547	0.706254	0.965765	-5.58296
TNFRSF19	-0.347312	1.33021	-0.383774	0.706815	0.965765	-5.58324
PROK1	0.275585	1.00401	0.380239	0.709379	0.965765	-5.58449
KIFBP	0.273765	3.78948	0.379583	0.709856	0.965765	-5.58472
VAMP5	0.441882	3.22371	0.379543	0.709884	0.965765	-5.58474
PXN	-0.331925	3.92813	-0.378746	0.710463	0.965765	-5.58502
CXCL9	0.326921	1.68668	0.378148	0.710897	0.965765	-5.58523
IL17A	0.187084	-0.151786	0.377612	0.711287	0.965765	-5.58542
IL6ST	0.221411	0.613619	0.377433	0.711417	0.965765	-5.58548
GRAP2	0.254835	3.84605	0.377411	0.711433	0.965765	-5.58549
MIF	0.295218	4.15383	0.376151	0.712349	0.965974	-5.58593
EGFL7	-0.236616	0.421252	-0.375283	0.712981	0.965974	-5.58623
BPIFB1	-0.29033	0.517424	-0.371146	0.715992	0.968722	-5.58767
CXCL3	-0.238856	3.53183	-0.370576	0.716407	0.968722	-5.58787
SIGLEC9	-0.179079	0.734676	-0.363962	0.721233	0.971051	-5.59013
MET	0.147304	0.846657	0.363311	0.721709	0.971051	-5.59035
PTEN	-0.177924	0.943867	-0.362192	0.722527	0.971051	-5.59073
STAMBP	0.220815	3.19121	0.362184	0.722532	0.971051	-5.59073
CA2	-0.435734	4.5735	-0.359195	0.724719	0.971051	-5.59174
APBB1IP	0.269261	3.56526	0.358381	0.725315	0.971051	-5.59201
BLVRB	-0.334011	4.31157	-0.358301	0.725374	0.971051	-5.59203
HLA-DRA	0.219983	2.07033	0.357346	0.726073	0.971051	-5.59235
TNFSF14	0.318369	2.99493	0.356939	0.726371	0.971051	-5.59249
NUDT2	0.158919	1.92682	0.354061	0.72848	0.971051	-5.59344
ERBB3	0.147784	0.2483	0.35231	0.729765	0.971051	-5.59402
CCN2	-0.21414	1.25888	-0.351834	0.730114	0.971051	-5.59417
PBLD	0.171441	-0.0573238	0.351785	0.730151	0.971051	-5.59419
DECR1	0.227618	2.59274	0.350234	0.731289	0.971051	-5.5947
BID	-0.219612	2.17671	-0.349692	0.731687	0.971051	-5.59487
F7	0.164449	0.266067	0.34804	0.732901	0.971051	-5.59541
CNST	-0.269214	3.74538	-0.346203	0.734252	0.971051	-5.59601
SNAP23	-0.22782	4.50604	-0.345701	0.734621	0.971051	-5.59617
PSMG3	-0.258042	2.76118	-0.344678	0.735374	0.971051	-5.5965
FADD	0.24326	4.41197	0.344308	0.735646	0.971051	-5.59662
AMBN	-0.134604	-0.276152	-0.342982	0.736623	0.971051	-5.59704
FUS	0.179371	1.93489	0.341948	0.737384	0.971051	-5.59737
CCL16	0.339059	1.10799	0.341172	0.737956	0.971051	-5.59762
CCL21	0.280764	1.25962	0.34007	0.738768	0.971051	-5.59797
ADAM15	-0.150771	0.84909	-0.339577	0.739131	0.971051	-5.59812
IGF1R	-0.173401	1.08914	-0.339489	0.739196	0.971051	-5.59815
ENO1	0.216291	3.40336	0.33793	0.740346	0.971051	-5.59864
HMBS	-0.230628	3.16285	-0.334093	0.743178	0.971051	-5.59985
SKAP2	-0.279539	6.1163	-0.333753	0.743429	0.971051	-5.59995
CD40	0.26872	2.64648	0.333671	0.74349	0.971051	-5.59998
PSG1	-0.336873	-0.214886	-0.33344	0.743661	0.971051	-5.60005
TRAF2	-0.201528	3.41079	-0.332649	0.744245	0.971051	-5.6003
SUGT1	0.233607	2.82429	0.332614	0.744271	0.971051	-5.60031
FMR1	0.164224	1.05239	0.331883	0.744811	0.971051	-5.60053
PLA2G4A	0.197294	2.47883	0.330278	0.745999	0.971051	-5.60103
ANGPT2	0.194615	1.55505	0.327265	0.748228	0.971051	-5.60195
WISP1	0.272338	1.35666	0.326949	0.748463	0.971051	-5.60205
RILP	-0.326992	4.25387	-0.326906	0.748495	0.971051	-5.60206
RUVBL1	0.235478	0.832676	0.326313	0.748934	0.971051	-5.60224
TNFRSF21	-0.174257	0.525252	-0.325973	0.749185	0.971051	-5.60235
PSMD9	0.232956	4.0564	0.323032	0.751365	0.971051	-5.60324
CNDP1	-0.217072	-0.725714	-0.322226	0.751963	0.971051	-5.60348
CASP1	0.272987	2.59555	0.320698	0.753097	0.971051	-5.60394
P4HB	0.173817	0.747676	0.319706	0.753833	0.971051	-5.60424
ADAMTS15	0.180519	0.589238	0.318923	0.754415	0.971051	-5.60447
SERPINB9	0.125771	2.34275	0.318767	0.75453	0.971051	-5.60452
IL19	-0.295845	1.81869	-0.317102	0.755768	0.971051	-5.60501
NCF2	-0.309303	2.93519	-0.316838	0.755964	0.971051	-5.60509
TBCC	-0.169779	2.97798	-0.316488	0.756223	0.971051	-5.60519
CSF2RA	-0.147237	0.179681	-0.31597	0.756609	0.971051	-5.60534
AXL	-0.163464	0.444948	-0.31519	0.757188	0.971051	-5.60557
OSCAR	0.152241	0.828029	0.315013	0.75732	0.971051	-5.60563
CXCL12	-0.152988	1.36945	-0.314197	0.757927	0.971051	-5.60587
CD40LG	0.155762	0.357367	0.313091	0.75875	0.971051	-5.60619
NECTIN4	0.261184	1.10301	0.312556	0.759148	0.971051	-5.60635
OPTC	0.169269	0.710305	0.311951	0.759598	0.971051	-5.60652
ENTPD2	0.185714	1.3069	0.309823	0.761183	0.971051	-5.60714
IVD	0.160742	-2.0149	0.309699	0.761275	0.971051	-5.60718
GUSB	-0.192004	0.62631	-0.309147	0.761686	0.971051	-5.60734
SCARF1	-0.156302	2.09581	-0.307754	0.762724	0.971051	-5.60774
CLEC1A	-0.160919	1.50725	-0.306553	0.76362	0.971051	-5.60808
DNAJA2	0.212471	4.93176	0.302301	0.766793	0.971051	-5.60929
ACTN4	0.137452	0.5811	0.302152	0.766904	0.971051	-5.60933
CPPED1	-0.227631	2.74374	-0.301787	0.767177	0.971051	-5.60944
IMPA1	0.142494	1.56606	0.300725	0.76797	0.971051	-5.60973
CTSH	0.157986	2.32626	0.300694	0.767993	0.971051	-5.60974
XCL1	0.196232	0.564757	0.298428	0.769686	0.971051	-5.61038
CLEC1B	0.186162	3.61792	0.298177	0.769874	0.971051	-5.61045
DDR1	-0.141009	0.283614	-0.295991	0.771509	0.971051	-5.61105
HK2	-0.170243	1.0735	-0.29561	0.771794	0.971051	-5.61116
OXT	0.354768	0.661262	0.295026	0.772231	0.971051	-5.61132
STX4	0.172817	4.61645	0.294902	0.772324	0.971051	-5.61136
PDGFRA	0.20703	1.21852	0.29441	0.772692	0.971051	-5.61149
ODAM	0.140696	0.153819	0.294345	0.772741	0.971051	-5.61151
PPP3R1	-0.152936	2.30908	-0.292365	0.774224	0.971051	-5.61205
RAB37	-0.161822	1.1684	-0.291973	0.774517	0.971051	-5.61216
FURIN	0.175252	0.579333	0.291398	0.774948	0.971051	-5.61231
IGFBP7	-0.204899	1.06721	-0.291356	0.77498	0.971051	-5.61233
SCG3	0.12954	0.593929	0.290377	0.775713	0.971051	-5.61259
MAVS	0.223887	3.49755	0.289142	0.776639	0.971051	-5.61293
GZMB	0.295841	0.651805	0.288908	0.776815	0.971051	-5.61299
NPM1	0.179494	4.65021	0.288771	0.776917	0.971051	-5.61303
RASSF2	-0.240906	2.6253	-0.287719	0.777706	0.971051	-5.61331
CDNF	-0.16407	0.458919	-0.287711	0.777713	0.971051	-5.61331
FXYD5	-0.14947	1.31586	-0.287033	0.778221	0.971051	-5.6135
FES	-0.168578	1.8677	-0.285591	0.779303	0.971051	-5.61388
UBAC1	-0.171694	2.79708	-0.284445	0.780163	0.971051	-5.61419
ITGB6	0.17505	0.355171	0.284017	0.780485	0.971051	-5.6143
ACTA2	0.243992	2.0269	0.283433	0.780923	0.971051	-5.61446
KIRREL2	0.144343	0.617119	0.281038	0.782723	0.971051	-5.61509
OMD	0.207577	-0.0231857	0.280982	0.782765	0.971051	-5.6151
ICAM2	0.145301	1.33061	0.279527	0.783859	0.971051	-5.61548
S100A11	0.191606	2.21409	0.277309	0.785528	0.971051	-5.61606
PDLIM7	-0.261557	5.65328	-0.277288	0.785543	0.971051	-5.61607
TJAP1	-0.179857	3.60299	-0.27657	0.786084	0.971051	-5.61625
CRKL	0.192111	5.06143	0.276422	0.786196	0.971051	-5.61629
SIRT5	-0.128676	0.589462	-0.272617	0.78906	0.971051	-5.61727
STXBP3	-0.150077	0.7371	-0.272201	0.789374	0.971051	-5.61737
HYOU1	0.123126	0.828124	0.271381	0.789992	0.971051	-5.61758
NELL1	0.190311	-1.02845	0.270481	0.790671	0.971051	-5.61781
SDC4	-0.156906	0.366552	-0.269155	0.791671	0.971051	-5.61815
RABEPK	-0.150736	1.278	-0.268709	0.792007	0.971051	-5.61826
PARK7	0.204003	2.81972	0.268621	0.792074	0.971051	-5.61828
HARS	-0.18626	3.1666	-0.267682	0.792782	0.971051	-5.61852
CERT	0.164146	2.94938	0.2659	0.794127	0.971051	-5.61896
SELP	-0.127849	1.13088	-0.265513	0.79442	0.971051	-5.61906
CASP2	-0.165979	2.64731	-0.264774	0.794977	0.971051	-5.61924
ANXA3	-0.217874	2.67888	-0.263962	0.79559	0.971051	-5.61944
COX5B	0.237065	2.84591	0.263217	0.796153	0.971051	-5.61962
B4GAT1	0.125668	-0.0102286	0.259101	0.799265	0.971051	-5.62063
ASAH2	-0.160321	-0.634495	-0.258868	0.799442	0.971051	-5.62069
INPPL1	0.15752	3.27365	0.258081	0.800037	0.971051	-5.62088
VSIR	-0.152158	1.83111	-0.256138	0.801507	0.971051	-5.62134
HNRNPK	0.119828	0.789729	0.254832	0.802496	0.971051	-5.62166
CD209	-0.130938	0.0330476	-0.25427	0.802922	0.971051	-5.62179
CD99L2	0.174041	0.838495	0.254153	0.803011	0.971051	-5.62182
SMAD1	-0.13479	1.46634	-0.254135	0.803024	0.971051	-5.62182
ACVRL1	0.200376	1.60261	0.253571	0.803451	0.971051	-5.62196
MITD1	0.12886	3.36876	0.253409	0.803574	0.971051	-5.622
MTPN	-0.121772	1.41355	-0.252888	0.803968	0.971051	-5.62212
SIRPA	0.181492	0.861576	0.252684	0.804124	0.971051	-5.62217
FCAR	0.175011	1.71403	0.25215	0.804528	0.971051	-5.62229
DAPP1	-0.121366	1.31334	-0.252038	0.804613	0.971051	-5.62232
IL1B	-0.151041	1.23636	-0.251249	0.805211	0.971051	-5.62251
LEPR	0.123629	0.826114	0.250596	0.805706	0.971051	-5.62266
FABP6	0.16438	1.00552	0.248642	0.807188	0.971992	-5.62312
VPS37A	0.151478	3.54511	0.24738	0.808145	0.972299	-5.62341
IL10RB	-0.132299	0.750781	-0.244618	0.810241	0.972537	-5.62405
PMVK	0.277653	4.2051	0.243494	0.811095	0.972537	-5.6243
IDS	0.132261	0.972452	0.241094	0.812918	0.972537	-5.62485
THBD	-0.141541	0.718333	-0.239103	0.814433	0.972537	-5.6253
HBEGF	0.109464	-1.08128	0.239048	0.814474	0.972537	-5.62531
TNR	-0.099261	0.101533	-0.236434	0.816463	0.972537	-5.62589
TGFBI	0.114533	0.322938	0.235811	0.816937	0.972537	-5.62603
NPDC1	0.18874	1.58983	0.235539	0.817144	0.972537	-5.62609
FOXO3	-0.15868	0.620748	-0.234079	0.818255	0.972537	-5.62641
KYAT1	0.130849	2.72498	0.231616	0.820131	0.972537	-5.62695
WFIKKN1	0.124598	-1.0768	0.230878	0.820693	0.972537	-5.62711
IL1RL2	0.108812	0.27859	0.230791	0.82076	0.972537	-5.62712
CXCL14	0.194446	-0.720214	0.230319	0.821119	0.972537	-5.62723
EGLN1	0.216641	3.51999	0.229891	0.821446	0.972537	-5.62732
RTBDN	-0.121303	0.694652	-0.228967	0.82215	0.972537	-5.62752
RNF41	-0.153193	2.96388	-0.227928	0.822942	0.972537	-5.62774
SORT1	0.115444	0.960433	0.227354	0.82338	0.972537	-5.62786
NCK2	-0.128816	1.77448	-0.225733	0.824617	0.972537	-5.62821
GOPC	-0.123602	3.3558	-0.224945	0.825218	0.972537	-5.62837
PDCD1LG2	-0.11231	1.05883	-0.222954	0.826737	0.972537	-5.62879
NPY	0.14907	-0.318948	0.22251	0.827076	0.972537	-5.62888
DCTN1	-0.165465	4.09275	-0.221055	0.828188	0.972537	-5.62919
MESD	0.153065	2.22803	0.219146	0.829646	0.972537	-5.62958
TBCB	0.17863	5.32835	0.218752	0.829947	0.972537	-5.62966
PLPBP	-0.159563	4.03505	-0.218616	0.830051	0.972537	-5.62969
MVK	0.126762	1.83678	0.218264	0.83032	0.972537	-5.62976
CCL11	-0.0886626	1.01647	-0.216467	0.831694	0.972537	-5.63013
DNAJB1	-0.17382	4.02414	-0.216278	0.831838	0.972537	-5.63017
CDKN2D	-0.148923	3.59514	-0.214386	0.833285	0.972537	-5.63055
FLT3LG	0.106477	0.185419	0.212218	0.834945	0.972537	-5.63098
REG3A	-0.163048	2.32525	-0.211758	0.835296	0.972537	-5.63107
F2R	-0.135382	2.05166	-0.211284	0.83566	0.972537	-5.63117
BAG6	-0.105396	1.79399	-0.209301	0.837177	0.972537	-5.63156
CCT5	-0.120961	1.24728	-0.208954	0.837444	0.972537	-5.63163
PDP1	0.157464	1.47765	0.20894	0.837454	0.972537	-5.63163
CHRDL2	-0.108306	0.321976	-0.208586	0.837725	0.972537	-5.6317
LEP	0.185435	0.694667	0.208284	0.837956	0.972537	-5.63176
COL1A1	-0.094138	0.394186	-0.208187	0.838031	0.972537	-5.63178
CCL4	-0.186382	1.24045	-0.206275	0.839496	0.972537	-5.63215
HSPB1	0.121822	5.44278	0.205662	0.839966	0.972537	-5.63227
NCAN	-0.118929	0.224724	-0.203915	0.841305	0.972537	-5.6326
LTBP3	-0.16032	1.33893	-0.202809	0.842154	0.972537	-5.63281
SH2B3	-0.11701	1.94563	-0.201317	0.843298	0.972537	-5.6331
IGSF8	0.151641	1.83321	0.200629	0.843826	0.972537	-5.63322
SERPINA11	-0.100967	1.47377	-0.199932	0.84436	0.972537	-5.63336
CDH1	0.116562	1.22979	0.199498	0.844694	0.972537	-5.63344
CTSB	0.155104	1.32086	0.199281	0.84486	0.972537	-5.63348
PIK3AP1	-0.209236	5.42077	-0.198366	0.845562	0.972537	-5.63365
TBC1D23	0.159587	3.8955	0.197907	0.845915	0.972537	-5.63373
LY96	-0.100283	0.617776	-0.197801	0.845997	0.972537	-5.63375
VASN	-0.0985331	0.492976	-0.197546	0.846192	0.972537	-5.6338
AKT3	-0.0959638	1.718	-0.197497	0.84623	0.972537	-5.63381
DDC	-0.148025	-0.0838762	-0.195729	0.847588	0.972537	-5.63414
LPCAT2	-0.164433	3.09062	-0.194928	0.848203	0.972537	-5.63428
CLIP2	-0.12538	5.54557	-0.194685	0.848389	0.972537	-5.63433
GGT5	0.0910266	0.61421	0.194351	0.848646	0.972537	-5.63439
SIGLEC7	0.0986591	0.683814	0.194326	0.848666	0.972537	-5.63439
TACC3	-0.166122	4.38894	-0.19297	0.849708	0.972537	-5.63464
F9	0.0782628	0.33969	0.192055	0.850411	0.972537	-5.6348
KAZALD1	0.0993476	0.135543	0.191323	0.850973	0.972537	-5.63494
CD4	0.083867	0.368695	0.1911	0.851145	0.972537	-5.63498
FGFR2	-0.0897128	0.485614	-0.18808	0.853467	0.972836	-5.63551
SF3B4	0.160286	3.13048	0.186611	0.854598	0.972836	-5.63577
ARG1	-0.111421	3.33889	-0.18646	0.854714	0.972836	-5.6358
GALNT2	0.0806276	0.261557	0.185198	0.855686	0.972836	-5.63602
CCL14	-0.104003	1.98444	-0.185178	0.8557	0.972836	-5.63602
APP	0.115571	1.9824	0.184605	0.856142	0.972836	-5.63612
CD79B	0.156724	1.63796	0.184101	0.85653	0.972836	-5.63621
PTH1R	-0.0984727	-0.524524	-0.181966	0.858174	0.972836	-5.63657
PPP1R9B	-0.128063	4.77317	-0.181936	0.858197	0.972836	-5.63658
LY6D	-0.149756	1.07613	-0.181338	0.858658	0.972836	-5.63668
EPCAM	-0.117629	-0.288367	-0.180728	0.859128	0.972836	-5.63679
ART3	-0.0967639	0.26461	-0.179217	0.860292	0.973146	-5.63704
PKLR	-0.159557	4.16615	-0.177424	0.861674	0.973146	-5.63734
UMOD	-0.101606	-0.8637	-0.176752	0.862193	0.973146	-5.63745
MMP3	-0.123759	0.0299619	-0.176313	0.86253	0.973146	-5.63752
SLAMF1	0.145587	0.423829	0.175412	0.863226	0.973146	-5.63767
CA3	-0.13332	1.66707	-0.174908	0.863614	0.973146	-5.63776
SERPINB6	0.107246	2.05885	0.171973	0.865879	0.973474	-5.63823
RNASET2	0.0894652	1.27187	0.171019	0.866615	0.973474	-5.63839
TFF2	0.12661	1.24242	0.169209	0.868013	0.973474	-5.63868
BMP6	-0.0976101	-0.584476	-0.165939	0.870538	0.973474	-5.63919
INHBC	-0.0905942	0.060481	-0.165688	0.870731	0.973474	-5.63923
CKMT1A_CKMT1B	-0.20757	-2.19087	-0.165651	0.87076	0.973474	-5.63924
CEACAM8	-0.114911	3.00496	-0.165236	0.871081	0.973474	-5.6393
TFF3	0.136268	1.67163	0.162536	0.873168	0.973474	-5.63972
ANXA11	-0.102747	3.97647	-0.162112	0.873495	0.973474	-5.63978
RELT	0.133784	1.04057	0.162011	0.873573	0.973474	-5.6398
DPP10	-0.142393	1.10404	-0.161949	0.873622	0.973474	-5.63981
CHAC2	0.10233	2.07523	0.160885	0.874444	0.973474	-5.63997
EREG	0.133992	0.880924	0.16009	0.875059	0.973474	-5.64009
CD48	-0.0905106	0.629324	-0.159277	0.875687	0.973474	-5.64021
PI3	-0.125267	1.37315	-0.158713	0.876124	0.973474	-5.64029
STK24	0.100027	1.40945	0.158446	0.87633	0.973474	-5.64033
ANXA10	-0.129823	0.240443	-0.158211	0.876512	0.973474	-5.64037
FHIT	0.127407	3.52457	0.158165	0.876548	0.973474	-5.64037
TANK	0.138152	2.82428	0.156828	0.877582	0.973842	-5.64057
FST	-0.10619	-0.0755286	-0.153822	0.879908	0.975228	-5.64101
ANGPTL3	-0.0746405	0.909233	-0.153396	0.880238	0.975228	-5.64107
MUC16	0.126747	1.56272	0.146461	0.885611	0.976122	-5.64205
SEMA7A	0.0935016	0.67669	0.146126	0.88587	0.976122	-5.6421
MZT1	-0.0869423	2.23693	-0.14503	0.88672	0.976122	-5.64225
CNPY4	-0.0817672	2.13028	-0.144194	0.887368	0.976122	-5.64236
LAT2	-0.0860608	3.31362	-0.143568	0.887853	0.976122	-5.64244
AKT1S1	-0.0998946	3.72448	-0.143086	0.888227	0.976122	-5.64251
SPINK4	-0.0984769	1.55335	-0.14294	0.88834	0.976122	-5.64253
ERBIN	-0.101046	3.95782	-0.141772	0.889246	0.976122	-5.64268
NBL1	0.0827529	0.698243	0.140323	0.89037	0.976122	-5.64288
GMPR	-0.0961801	3.60463	-0.140165	0.890493	0.976122	-5.6429
IDUA	-0.0691747	-1.6612	-0.139933	0.890673	0.976122	-5.64293
DKK1	0.0804792	2.52973	0.139479	0.891025	0.976122	-5.64299
NRP1	-0.0670541	0.505843	-0.138533	0.891759	0.976122	-5.64311
ENO2	-0.0905249	2.2639	-0.135126	0.894404	0.976122	-5.64355
ADA2	-0.08916	0.80349	-0.133805	0.89543	0.976122	-5.64372
MFGE8	0.107479	0.311214	0.133497	0.895668	0.976122	-5.64375
NINJ1	-0.0749856	1.21161	-0.133004	0.896051	0.976122	-5.64382
TGFB1	0.0717494	1.40995	0.132894	0.896137	0.976122	-5.64383
NRP2	0.0789343	0.399205	0.132074	0.896774	0.976122	-5.64393
PTPN6	-0.0761917	3.52807	-0.13153	0.897196	0.976122	-5.644
SCGB3A2	0.102466	1.54855	0.130256	0.898186	0.976122	-5.64416
SLITRK6	-0.0684123	0.437581	-0.130053	0.898343	0.976122	-5.64418
DUSP3	0.0929668	1.19173	0.130045	0.89835	0.976122	-5.64418
PVALB	-0.128644	4.01008	-0.128252	0.899743	0.976122	-5.6444
GFAP	-0.0567108	0.980724	-0.126258	0.901293	0.976122	-5.64464
IRAK4	0.0905736	4.38658	0.125977	0.901511	0.976122	-5.64467
FAM3C	-0.0864019	1.19447	-0.123781	0.903219	0.976122	-5.64493
CHIT1	0.127993	0.309005	0.123629	0.903337	0.976122	-5.64495
ARHGEF12	-0.0849739	4.42378	-0.123415	0.903504	0.976122	-5.64497
FOPNL	-0.0780489	1.443	-0.122888	0.903913	0.976122	-5.64503
SERPINA12	-0.0945997	0.403933	-0.12255	0.904176	0.976122	-5.64507
HGS	0.0919595	2.13272	0.122103	0.904524	0.976122	-5.64512
SORCS2	-0.0804351	1.27838	-0.120538	0.905741	0.976122	-5.6453
AIF1	-0.0744429	1.04104	-0.118883	0.907029	0.976122	-5.64549
CD84	-0.0487655	0.34569	-0.117902	0.907792	0.976122	-5.6456
CA4	-0.0565431	0.549462	-0.117132	0.908391	0.976122	-5.64568
BTN2A1	0.0806782	0.92791	0.117023	0.908476	0.976122	-5.64569
IL10RA	0.0557222	0.385876	0.116398	0.908962	0.976122	-5.64576
DLK1	-0.0868764	0.562552	-0.115912	0.909341	0.976122	-5.64582
MASP1	-0.0488047	1.39185	-0.114185	0.910686	0.976122	-5.646
PDCD6	0.057534	0.374881	0.114016	0.910817	0.976122	-5.64602
ERP44	-0.0481894	0.462648	-0.111672	0.912642	0.976122	-5.64627
VAT1	0.0541598	0.715814	0.111275	0.912951	0.976122	-5.64631
MSR1	-0.0807181	0.978824	-0.110916	0.913231	0.976122	-5.64635
KEL	-0.0757391	1.42469	-0.110538	0.913525	0.976122	-5.64639
KLRD1	-0.0857659	0.639957	-0.109424	0.914393	0.976122	-5.6465
ESAM	0.0671251	1.43013	0.108678	0.914975	0.976122	-5.64658
MAP4K5	-0.0693917	2.22284	-0.108651	0.914996	0.976122	-5.64658
ICAM4	-0.0679104	0.24789	-0.107933	0.915555	0.976122	-5.64665
PFKFB2	0.0998516	4.25841	0.10291	0.91947	0.979542	-5.64715
MEPE	-0.0530495	0.074981	-0.100661	0.921223	0.979919	-5.64737
NBN	0.0905799	2.86735	0.100643	0.921237	0.979919	-5.64737
STK4	0.0674459	2.58353	0.0990356	0.922491	0.9805	-5.64752
COLEC12	0.0650515	1.17345	0.0980223	0.923281	0.980588	-5.64761
F11R	0.0771802	2.63475	0.0961846	0.924714	0.980728	-5.64778
FGF5	-0.0513578	0.778005	-0.0956962	0.925095	0.980728	-5.64783
IL32	-0.0683678	0.867576	-0.0943254	0.926165	0.980728	-5.64795
CCL19	0.0611087	2.47599	0.0935675	0.926756	0.980728	-5.64802
DBNL	-0.0757422	5.33063	-0.0932152	0.927031	0.980728	-5.64805
LRMP	0.0786078	4.37846	0.0924118	0.927658	0.980728	-5.64812
PDGFA	-0.0567246	1.94497	-0.0890889	0.930252	0.982721	-5.6484
ITGB5	-0.049581	1.06749	-0.0876475	0.931377	0.982865	-5.64852
SESTD1	-0.0648557	1.99186	-0.0862169	0.932494	0.982865	-5.64864
SCG2	-0.055124	0.822133	-0.0861885	0.932517	0.982865	-5.64864
PODXL	0.0341774	0.162348	0.0844044	0.93391	0.983566	-5.64878
CEBPB	0.093268	3.31631	0.0824832	0.935411	0.983566	-5.64893
MSRA	-0.0538591	2.67437	-0.0822438	0.935598	0.983566	-5.64895
CRACR2A	-0.0711028	4.90226	-0.0806143	0.936871	0.983566	-5.64908
LXN	0.0759589	4.93522	0.0805284	0.936938	0.983566	-5.64908
WFIKKN2	-0.0367099	0.15441	-0.0798244	0.937488	0.983566	-5.64914
TGFBR3	-0.0387316	0.757181	-0.0784503	0.938562	0.983566	-5.64924
MEGF9	0.0342019	0.226071	0.0780706	0.938858	0.983566	-5.64927
LGALS3	0.043858	0.996076	0.077065	0.939644	0.983646	-5.64934
CEP85	0.0535475	2.54737	0.0751826	0.941115	0.9837	-5.64947
TBC1D5	-0.0500909	3.80808	-0.0733946	0.942513	0.9837	-5.6496
TFPI	0.0345605	1.03794	0.0720343	0.943576	0.9837	-5.64969
KLK1	-0.0511492	-0.239552	-0.0714291	0.94405	0.9837	-5.64973
GUCA2A	0.0661677	0.525281	0.0706725	0.944641	0.9837	-5.64978
ISM1	0.0313088	0.489433	0.0705521	0.944735	0.9837	-5.64979
CD55	0.0440534	0.954314	0.0703537	0.944891	0.9837	-5.6498
NSFL1C	0.0562327	4.9979	0.0697357	0.945374	0.9837	-5.64985
KLK4	0.0627598	2.7533	0.0669331	0.947566	0.985241	-5.65003
CAPG	0.040338	1.4706	0.0658076	0.948446	0.985417	-5.6501
DOK2	0.0575532	4.44009	0.0633928	0.950335	0.985436	-5.65024
MED18	-0.040654	2.627	-0.0630429	0.950609	0.985436	-5.65026
ITGA6	-0.0259592	0.160214	-0.0614009	0.951893	0.985436	-5.65036
SMARCA2	0.0350821	0.569357	0.0604611	0.952629	0.985436	-5.65041
CCL24	0.0669062	-0.614257	0.0601382	0.952881	0.985436	-5.65043
TIMP4	0.0302668	0.612614	0.059773	0.953167	0.985436	-5.65045
PIK3IP1	0.0504316	1.1708	0.057901	0.954632	0.985436	-5.65056
CD70	-0.0320826	1.1693	-0.0577349	0.954762	0.985436	-5.65056
ADGRB3	-0.0311681	0.67141	-0.0571269	0.955238	0.985436	-5.6506
AHSP	-0.0486033	4.2825	-0.05613	0.956018	0.985436	-5.65065
CCL5	-0.0360492	3.4585	-0.0545307	0.95727	0.985436	-5.65073
GLOD4	0.0284699	2.39481	0.0538476	0.957805	0.985436	-5.65077
PPME1	0.0526777	5.65832	0.0527139	0.958692	0.985436	-5.65083
DNAJB8	-0.031336	1.34329	-0.0526645	0.958731	0.985436	-5.65083
CA13	0.0391686	5.01062	0.0521555	0.959129	0.985436	-5.65085
MGMT	0.035828	4.3429	0.0503648	0.960531	0.986145	-5.65094
EPHB6	-0.0247348	0.902919	-0.0492663	0.961391	0.986298	-5.65099
PTGDS	-0.0357019	0.999338	-0.0481228	0.962287	0.986486	-5.65104
STIP1	-0.0414448	3.33812	-0.0463957	0.963639	0.986902	-5.65112
STK11	0.0247627	2.0772	0.0457859	0.964117	0.986902	-5.65115
CRHBP	-0.019859	0.347452	-0.0400867	0.968581	0.989998	-5.65138
PPP1R12A	-0.0299049	4.39673	-0.0395182	0.969026	0.989998	-5.6514
CCL18	-0.0317088	1.23987	-0.0384698	0.969847	0.989998	-5.65144
MFAP3	0.0156925	0.412629	0.0375887	0.970537	0.989998	-5.65147
WFDC12	-0.0347522	1.19332	-0.0367047	0.97123	0.989998	-5.6515
TBL1X	0.0233306	2.80757	0.0364535	0.971427	0.989998	-5.65151
COL18A1	-0.0164	0.904938	-0.0346201	0.972863	0.990734	-5.65157
CASP8	0.0261922	4.66298	0.0303937	0.976175	0.992681	-5.6517
LIFR	0.0144104	0.691248	0.0303514	0.976208	0.992681	-5.6517
PRKAR1A	0.0169236	2.8505	0.0289326	0.97732	0.993083	-5.65174
FIS1	0.0172648	2.4461	0.0267758	0.97901	0.993554	-5.6518
CALCOCO1	-0.0199247	6.24842	-0.0261351	0.979512	0.993554	-5.65181
DRG2	-0.0136652	1.4614	-0.0255968	0.979934	0.993554	-5.65182
TRIM21	0.0293902	4.39572	0.0224767	0.98238	0.995033	-5.6519
EIF4B	-0.0130584	3.81037	-0.0219047	0.982828	0.995033	-5.65191
TPT1	0.00862703	1.16606	0.0201912	0.984171	0.995188	-5.65194
LILRA2	0.0102262	0.136857	0.0198765	0.984418	0.995188	-5.65195
SEMA3F	-0.0111866	0.381933	-0.0183853	0.985587	0.995611	-5.65197
CASP3	0.0135026	5.26085	0.0175098	0.986273	0.995611	-5.65199
PTPRN2	0.0109754	1.2996	0.0153583	0.987959	0.996045	-5.65202
CIAPIN1	-0.00947653	4.1535	-0.0135974	0.98934	0.996045	-5.65205
GP6	0.00812268	2.58881	0.0135559	0.989372	0.996045	-5.65205
CD99	-0.0106067	0.60111	-0.0132942	0.989578	0.996045	-5.65205
NMNAT1	0.00926529	4.5916	0.0105408	0.991736	0.997494	-5.65208
TGFBR2	-0.00808874	1.18906	-0.00958205	0.992488	0.997526	-5.65209
CHGB	0.00697665	1.46455	0.00721645	0.994342	0.99825	-5.65211
WAS	0.00579644	1.74449	0.00675904	0.994701	0.99825	-5.65211
NFKBIE	-0.0026716	2.39634	-0.00450365	0.996469	0.99825	-5.65212
NOS3	0.00237375	1.82836	0.0043775	0.996568	0.99825	-5.65212
PPCDC	-0.00271651	2.4352	-0.00370551	0.997095	0.99825	-5.65213
CTF1	-0.00174173	1.26337	-0.00315047	0.99753	0.99825	-5.65213
DIABLO	0.000972119	4.03251	0.00130933	0.998973	0.998973	-5.65213

### Sheet: C19-nonox acute-early-recovery
Protein	logFC	AveExpr	t	P.Value	adj.P.Val	B
IFNL1	2.98828	1.30802	6.29793	1.55839e-05	0.0215994	3.17629
CD300E	1.92774	1.52808	5.84207	3.49638e-05	0.0242299	2.46652
IL6	2.75799	3.20831	5.60445	5.38838e-05	0.0248943	2.08282
BST2	2.7386	1.93897	5.37657	8.21701e-05	0.0284719	1.70619
LILRB4	1.30651	1.3154	4.99662	0.000168577	0.0467294	1.06023
LGALS9	1.72922	1.71151	4.88459	0.000209078	0.0482969	0.865701
FOLR2	1.123	0.84487	4.58606	0.000373758	0.0701413	0.338995
IFNG	3.05009	1.95667	4.47101	0.000468756	0.0701413	0.133018
CXCL10	2.56814	2.05085	4.36483	0.000578401	0.0701413	-0.0584077
SIGLEC1	1.66648	1.43215	4.36363	0.000579779	0.0701413	-0.0605753
AGRN	1.4673	1.2472	4.34202	0.000605194	0.0701413	-0.0996766
CLEC6A	1.56229	1.76549	4.34029	0.000607284	0.0701413	-0.102818
LAMP3	1.60936	0.81951	4.28319	0.000680343	0.072535	-0.206397
IFNGR2	1.13692	0.48678	4.21388	0.000781226	0.0733516	-0.33254
CCL8	1.95774	-2.20167	4.20586	0.000793849	0.0733516	-0.347167
TPP1	1.2983	1.17946	4.04478	0.00109647	0.0949818	-0.642071
GRN	1.42173	0.64053	4.00926	0.0011777	0.0960172	-0.707365
TNFRSF6B	1.13873	0.85313	3.9144	0.00142595	0.109798	-0.882158
DDX58	3.10442	4.82895	3.8764	0.00153973	0.112319	-0.952327
SCARB2	1.29909	1.62661	3.83596	0.00167099	0.1158	-1.0271
FGF21	2.03339	2.02088	3.7742	0.0018936	0.124978	-1.14142
BACH1	1.20685	3.90846	3.70439	0.0021816	0.137441	-1.27081
IL1RN	1.64914	1.9343	3.68075	0.00228881	0.137926	-1.31465
MCFD2	1.08544	1.2785	3.65958	0.00238937	0.137933	-1.35394
COMP	-0.94731	-0.55802	-3.63967	0.00248796	0.137933	-1.39089
GDF15	1.39037	1.54006	3.61794	0.0026003	0.138616	-1.43123
SAMD9L	1.99271	5.35411	3.56267	0.00290948	0.149353	-1.53386
GGH	0.935164	0.70984	3.50525	0.00326991	0.160852	-1.64049
CTSO	0.887175	0.736905	3.49107	0.00336559	0.160852	-1.66682
IL15	1.03571	0.87814	3.45834	0.00359737	0.163263	-1.7276
DPP7	1.22755	1.32961	3.44324	0.00370955	0.163263	-1.75561
JUN	1.06081	0.440565	3.42377	0.00385953	0.163263	-1.79177
MDK	1.86814	1.69103	3.3971	0.00407476	0.163263	-1.84126
LGMN	1.03306	0.62122	3.39245	0.0041135	0.163263	-1.84989
LILRA5	0.811654	0.75731	3.3727	0.0042822	0.163263	-1.88653
FURIN	0.959159	0.565945	3.32989	0.00467191	0.163263	-1.96591
ADM	0.884272	0.76135	3.32619	0.00470716	0.163263	-1.97276
CD14	1.41008	1.96037	3.31859	0.0047805	0.163263	-1.98684
VWA1	1.26163	1.44665	3.31044	0.00486045	0.163263	-2.00195
CD300LF	1.60041	1.13504	3.30472	0.00491727	0.163263	-2.01254
SKAP1	-1.96812	1.67484	-3.28795	0.00508788	0.163263	-2.0436
CKAP4	1.24665	1.87338	3.28311	0.00513823	0.163263	-2.05256
CXADR	1.09401	1.27155	3.27883	0.0051831	0.163263	-2.06048
CCL24	-1.5019	-0.68708	-3.26062	0.00537868	0.163263	-2.09419
STC1	0.929058	0.12229	3.25032	0.00549241	0.163263	-2.11324
BANK1	1.47614	4.66355	3.2489	0.00550831	0.163263	-2.11587
SIRPB1	1.16082	1.31555	3.23883	0.0056223	0.163263	-2.1345
SPON2	0.811282	1.25888	3.23605	0.00565413	0.163263	-2.13964
IL19	1.65986	1.4025	3.21024	0.00595859	0.168543	-2.18734
LGALS1	0.828903	1.45135	3.19213	0.00618183	0.169652	-2.22078
SCGB1A1	0.884655	0.5995	3.18343	0.00629211	0.169652	-2.23685
CASC4	0.972567	0.98132	3.17776	0.006365	0.169652	-2.24732
NUCB2	0.927759	1.17925	3.16249	0.00656533	0.17169	-2.27548
TNFSF13	0.896374	1.09028	3.12401	0.00709856	0.182196	-2.3464
BTN3A2	0.995977	1.50971	3.11001	0.00730313	0.184033	-2.37218
PLTP	-0.934179	-0.39817	-3.09813	0.00748118	0.184033	-2.39404
FCRL5	-1.13407	0.05862	-3.0924	0.00756845	0.184033	-2.40456
CDON	-1.14164	-0.911335	-3.06453	0.0080082	0.186225	-2.45578
TRIM21	1.66245	5.77412	3.05377	0.00818456	0.186225	-2.47552
CDHR1	-1.02331	-0.67162	-3.04453	0.00833926	0.186225	-2.49249
C4BPB	1.32043	1.16091	3.02579	0.00866152	0.186225	-2.52684
LRIG1	1.25234	1.09777	3.02336	0.0087043	0.186225	-2.5313
NT5E	1.26511	0.1718	3.01316	0.00888558	0.186225	-2.54996
MSTN	-1.09095	-0.388965	-3.01232	0.00890077	0.186225	-2.55151
CCN1	-0.904082	-2.40551	-2.9994	0.00913629	0.186225	-2.57515
NADK	1.5156	4.44825	2.9864	0.00937964	0.186225	-2.59894
EFNA4	1.00176	1.31421	2.98137	0.00947545	0.186225	-2.60813
CD74	0.875187	1.37489	2.97688	0.00956181	0.186225	-2.61634
VSIG4	1.29062	1.5348	2.95245	0.0100452	0.186225	-2.66093
ST6GAL1	0.948565	2.78401	2.95077	0.0100792	0.186225	-2.66398
CCL13	-1.35987	2.68537	-2.94815	0.0101328	0.186225	-2.66878
RRM2	1.70833	1.64711	2.94794	0.010137	0.186225	-2.66916
ANXA10	2.15642	0.72927	2.94256	0.0102477	0.186225	-2.67896
CD300C	0.856868	1.02416	2.94048	0.0102908	0.186225	-2.68276
IL17C	1.6832	0.95359	2.93974	0.0103061	0.186225	-2.6841
EPHB4	0.78243	1.11912	2.93787	0.0103451	0.186225	-2.68751
TDGF1	1.48497	-0.630515	2.93783	0.0103458	0.186225	-2.68758
WFDC2	1.19494	1.05535	2.92188	0.010684	0.189846	-2.71663
TNFRSF11A	0.903427	1.08706	2.88317	0.0115504	0.200949	-2.787
SFTPD	-1.63178	-0.29467	-2.88012	0.0116213	0.200949	-2.79252
SIT1	-1.13216	1.63223	-2.87348	0.0117776	0.200949	-2.80457
TYMP	1.02969	4.66561	2.86881	0.0118888	0.200949	-2.81304
ITIH3	0.763614	1.36569	2.85859	0.0121356	0.202651	-2.83156
IL4R	0.938673	1.32129	2.85043	0.0123364	0.202956	-2.84634
TINAGL1	0.940751	0.85704	2.84599	0.0124468	0.202956	-2.85437
BOC	-0.879038	-0.374165	-2.81659	0.0132036	0.210921	-2.90751
HNMT	0.787768	1.05401	2.80756	0.0134449	0.210921	-2.92381
CSF1	0.830924	1.26344	2.80319	0.0135631	0.210921	-2.93169
PILRB	0.887068	1.41122	2.79015	0.0139222	0.210921	-2.95518
CCL25	0.80067	0.805135	2.78841	0.0139708	0.210921	-2.95831
WARS	0.981691	0.26799	2.78438	0.0140841	0.210921	-2.96558
MFAP5	-1.12379	-0.20648	-2.78417	0.01409	0.210921	-2.96595
GPR37	1.47915	1.62979	2.78195	0.0141527	0.210921	-2.96994
NID1	1.02057	1.45345	2.76958	0.0145076	0.213909	-2.99219
TIMP1	0.749128	1.12792	2.75876	0.0148249	0.213941	-3.01163
PTX3	0.770463	1.61848	2.7577	0.0148564	0.213941	-3.01353
CTSZ	0.755768	0.705215	2.7538	0.0149728	0.213941	-3.02054
LAIR1	1.13951	1.05577	2.7465	0.0151927	0.214868	-3.03363
MSMB	-1.04872	-0.291395	-2.74002	0.0153906	0.215469	-3.04524
TCN2	1.05359	1.38325	2.72719	0.0157901	0.216401	-3.06823
THBS4	-1.00463	-0.414065	-2.71439	0.0161984	0.216401	-3.09111
CNST	0.793942	4.24408	2.70983	0.0163464	0.216401	-3.09927
FST	1.02408	-0.42273	2.7069	0.0164421	0.216401	-3.1045
EFNA1	1.09496	1.12952	2.7051	0.0165014	0.216401	-3.10772
AGRP	0.805173	2.41357	2.70206	0.0166016	0.216401	-3.11315
CD59	0.705252	0.822735	2.70011	0.0166663	0.216401	-3.11663
TNF	0.798925	1.11516	2.6989	0.0167063	0.216401	-3.11878
SCG3	0.835279	0.46647	2.69253	0.0169199	0.217138	-3.13015
CCL3	1.72841	1.84684	2.68406	0.0172075	0.218804	-3.14525
SPRY2	0.992949	1.75077	2.65673	0.0181688	0.227288	-3.19388
LBP	0.99626	2.42015	2.65414	0.0182625	0.227288	-3.19848
CCL19	0.978713	2.63265	2.65041	0.0183982	0.227288	-3.20509
CXCL1	0.98805	3.64574	2.6468	0.0185307	0.227288	-3.21151
SNCG	1.82736	1.18151	2.64127	0.0187349	0.227777	-3.2213
INPPL1	0.698693	3.37091	2.62273	0.0194368	0.234255	-3.25415
ASGR1	0.724451	1.00763	2.61119	0.0198863	0.237607	-3.27455
ICAM2	0.769718	1.34049	2.60063	0.0203065	0.240554	-3.2932
CD79B	0.670745	1.24697	2.58798	0.0208208	0.244556	-3.31549
PLA2G4A	0.929105	2.93578	2.57945	0.0211749	0.246625	-3.33052
CTSH	1.14024	2.04474	2.56833	0.0216448	0.249998	-3.35007
ANGPTL4	0.738734	0.523005	2.547	0.0225746	0.254461	-3.38749
CD1C	-0.918712	-0.580485	-2.54421	0.0226992	0.254461	-3.39239
CTSV	-0.875077	-1.23294	-2.53975	0.0228992	0.254461	-3.40019
RNASET2	0.625111	1.07412	2.53913	0.0229274	0.254461	-3.40128
ENPP7	1.18041	0.2309	2.53397	0.0231613	0.254461	-3.4103
KRT19	2.23009	1.79795	2.5302	0.0233337	0.254461	-3.41689
GFRA1	0.712385	0.645445	2.52359	0.0236393	0.254461	-3.42845
CDH6	-0.855041	0.32547	-2.52314	0.0236603	0.254461	-3.42923
CREG1	0.707136	1.06299	2.52264	0.0236836	0.254461	-3.43011
SIGLEC10	0.761923	1.30323	2.51203	0.0241825	0.257822	-3.44862
CST3	0.604973	1.10552	2.49558	0.0249764	0.263027	-3.47728
ANGPTL7	-0.69329	-0.09918	-2.49407	0.0250502	0.263027	-3.47989
SH2B3	0.807447	2.22602	2.48471	0.025514	0.265883	-3.49616
SH2D1A	-1.70162	1.86107	-2.47789	0.0258577	0.267453	-3.50801
NPDC1	0.853293	1.00824	2.46649	0.0264412	0.271463	-3.52777
RRM2B	0.762275	3.25042	2.46153	0.0266988	0.272092	-3.53635
CLEC1A	0.776828	1.3762	2.45295	0.0271503	0.27277	-3.55119
PRTG	-0.563526	0.007975	-2.45279	0.0271589	0.27277	-3.55147
LAG3	1.16441	1.57902	2.44229	0.0277217	0.276018	-3.56961
PCOLCE	-0.789184	-0.12472	-2.43302	0.0282274	0.276018	-3.58559
AREG	0.995423	0.72919	2.42928	0.0284339	0.276018	-3.59203
TXNDC5	0.910569	1.73472	2.42879	0.028461	0.276018	-3.59287
LXN	-1.02609	5.47611	-2.42849	0.028478	0.276018	-3.5934
PLA2G2A	2.0325	3.42201	2.42281	0.0287951	0.277153	-3.60317
LAP3	1.00999	2.65192	2.40882	0.0295898	0.282837	-3.6272
TNFRSF1B	0.856408	1.03662	2.39239	0.0305503	0.288325	-3.65537
CRH	1.50534	-0.17792	2.39119	0.0306218	0.288325	-3.65743
FLT3LG	-0.962452	-0.024365	-2.3884	0.030788	0.288325	-3.6622
CPA2	-1.15925	0.12271	-2.38437	0.0310301	0.288643	-3.6691
PREB	0.6818	0.280795	2.37418	0.0316494	0.291592	-3.6865
MATN3	0.657851	0.69383	2.37144	0.0318178	0.291592	-3.69117
IL5RA	0.846305	1.08302	2.36776	0.0320454	0.291592	-3.69744
TNFRSF13B	0.569334	0.66185	2.36546	0.0321887	0.291592	-3.70136
CALB1	1.20652	0.909845	2.35406	0.0329071	0.294571	-3.72077
DKK3	0.896647	1.21263	2.3535	0.0329427	0.294571	-3.72172
CD6	-1.49231	-0.451135	-2.3478	0.0333075	0.295644	-3.7314
FLT4	0.710318	0.511855	2.34464	0.033512	0.295644	-3.73678
CLEC7A	1.1235	0.38356	2.34103	0.0337465	0.295644	-3.7429
EPHB6	0.908256	0.690195	2.33844	0.0339159	0.295644	-3.7473
IL5	-3.30502	-5.68894	-2.32543	0.0347779	0.301033	-3.76933
OXT	1.90663	0.15355	2.32259	0.0349685	0.301033	-3.77412
PTPRF	0.704571	0.82958	2.31481	0.0354971	0.303591	-3.78728
CTSC	0.8011	2.65883	2.31035	0.0358034	0.303591	-3.79481
ENTPD5	0.49639	0.61681	2.3065	0.0360697	0.303591	-3.8013
CHRDL2	-0.770186	0.18384	-2.30546	0.0361418	0.303591	-3.80305
CA4	0.554444	0.760285	2.30174	0.0364013	0.303929	-3.80932
SELPLG	-0.596118	-0.15886	-2.28851	0.0373388	0.309461	-3.83157
AFP	-1.01492	-0.130275	-2.28612	0.0375104	0.309461	-3.83559
CDH2	0.887916	1.19362	2.27981	0.0379673	0.311202	-3.84617
TFF1	1.39817	0.786405	2.27634	0.0382208	0.311202	-3.85199
CD4	0.582076	0.25456	2.27397	0.038395	0.311202	-3.85597
DLL1	0.692112	0.84897	2.26775	0.0388554	0.311499	-3.86638
IL2RA	0.690687	1.36997	2.26482	0.0390743	0.311499	-3.87129
SMPD1	0.764055	0.99193	2.26439	0.0391059	0.311499	-3.87199
MEGF10	-0.642811	-0.23731	-2.24774	0.0403716	0.319743	-3.89979
CLEC11A	1.15722	0.650505	2.24342	0.0407067	0.320565	-3.907
TMPRSS5	-0.57893	-0.03415	-2.23368	0.0414701	0.324732	-3.92319
DPY30	1.60466	2.31078	2.23013	0.0417521	0.325103	-3.9291
SEMA3F	0.563131	0.298765	2.21893	0.0426522	0.330257	-3.94767
ROBO2	-0.593805	-0.153895	-2.2125	0.0431779	0.33247	-3.95832
KRT18	1.70996	0.849105	2.20394	0.0438862	0.334854	-3.97247
DEFA1_DEFA1B	0.819155	2.01209	2.20293	0.0439707	0.334854	-3.97414
HMBS	-0.734086	3.31292	-2.1984	0.0443506	0.335236	-3.98162
CA2	-1.11892	5.01623	-2.19657	0.0445047	0.335236	-3.98463
PSPN	-1.10203	-1.24027	-2.17941	0.0459771	0.344455	-4.01288
TNFSF13B	0.765557	1.00418	2.1696	0.0468382	0.347681	-4.02897
TNFRSF1A	0.775993	0.91588	2.16442	0.0472996	0.347681	-4.03746
TNFRSF10B	0.756261	1.18108	2.16403	0.0473343	0.347681	-4.0381
ROR1	-0.622361	-0.16449	-2.16317	0.0474111	0.347681	-4.0395
CNTN4	-0.567126	-0.37311	-2.15294	0.0483366	0.350766	-4.05624
CLSTN1	-0.943129	0.391565	-2.15265	0.0483622	0.350766	-4.05669
TMSB10	0.947879	3.51983	2.14558	0.049012	0.350766	-4.06824
HMOX1	1.06901	1.049	2.14459	0.0491034	0.350766	-4.06985
INHBC	0.926618	-0.070335	2.14226	0.0493195	0.350766	-4.07365
MB	0.824641	-0.853665	2.13689	0.0498208	0.350766	-4.08239
EDIL3	-0.742283	1.75856	-2.13672	0.0498374	0.350766	-4.08267
CLEC4D	1.021	2.04327	2.13363	0.050128	0.350766	-4.0877
ANGPT2	0.598608	0.935785	2.13183	0.0502976	0.350766	-4.09062
SULT1A1	1.01192	6.92246	2.13115	0.0503625	0.350766	-4.09173
SPP1	1.03164	1.57925	2.12565	0.0508861	0.352641	-4.10066
SELE	0.624818	0.86812	2.12241	0.0511969	0.352991	-4.10591
ANGPTL1	0.786374	0.852875	2.11982	0.051446	0.352991	-4.1101
GRPEL1	1.31	2.98671	2.11221	0.0521865	0.356308	-4.12243
TNFRSF11B	0.57584	0.387905	2.10589	0.0528087	0.358789	-4.13264
GLRX	-0.677081	3.18495	-2.10048	0.0533473	0.36068	-4.14138
IL18BP	0.698496	0.908515	2.09248	0.0541521	0.362813	-4.15427
FABP4	0.822113	1.0329	2.09214	0.0541863	0.362813	-4.15482
IL20RA	0.861988	-0.04701	2.08367	0.055051	0.365328	-4.16843
TNXB	-0.680149	-0.64778	-2.0833	0.0550891	0.365328	-4.16903
VWF	1.09197	-0.18618	2.07102	0.0563672	0.371547	-4.18873
SIAE	0.687038	1.43651	2.06916	0.0565631	0.371547	-4.19171
KYNU	0.828706	0.70793	2.06615	0.0568805	0.37187	-4.19652
FLRT2	-0.501124	0.239325	-2.06176	0.0573476	0.373163	-4.20353
FUT8	0.688092	0.833725	2.05482	0.0580939	0.376253	-4.21462
REG3A	0.624921	1.50958	2.05024	0.0585903	0.377703	-4.22192
LAT	0.628518	3.39937	2.04773	0.0588643	0.377713	-4.22591
HTRA2	0.938401	1.65892	2.04269	0.059418	0.379509	-4.23393
VEGFA	0.865536	1.40867	2.03624	0.0601341	0.38232	-4.24419
WISP2	0.689391	0.654685	2.02885	0.0609626	0.385818	-4.25589
UBAC1	-0.578623	2.86758	-2.01924	0.0620578	0.390964	-4.27111
HBQ1	-1.36092	2.03654	-2.01497	0.0625491	0.392276	-4.27784
XG	0.679522	0.725435	2.00808	0.0633508	0.395515	-4.28871
NPTN	-0.947431	0.553625	-2.001	0.0641844	0.398451	-4.29986
PILRA	0.715346	0.99674	1.99787	0.0645551	0.398451	-4.30477
AHCY	0.93451	3.86851	1.99476	0.0649268	0.398451	-4.30966
CHI3L1	1.09793	1.6235	1.99439	0.064971	0.398451	-4.31024
ENPP5	-0.679107	-0.433125	-1.98645	0.0659275	0.398843	-4.32269
VAMP5	0.713956	2.13334	1.98627	0.0659494	0.398843	-4.32297
TFPI2	1.04779	1.74453	1.98296	0.0663526	0.398843	-4.32816
DKK1	0.762108	2.42444	1.98291	0.0663578	0.398843	-4.32822
PODXL2	0.701716	0.47334	1.98196	0.0664739	0.398843	-4.32971
FUCA1	0.816983	1.09886	1.97761	0.0670082	0.399949	-4.33652
SLAMF7	0.630992	1.73575	1.97345	0.067522	0.399949	-4.34301
TRIAP1	0.822861	2.49654	1.96835	0.0681559	0.399949	-4.35095
CARHSP1	-0.847365	3.13042	-1.9677	0.0682382	0.399949	-4.35198
NECTIN4	1.31928	0.60695	1.96739	0.0682765	0.399949	-4.35246
CALCA	1.08938	0.674755	1.96649	0.0683895	0.399949	-4.35386
NUB1	0.782468	4.86928	1.96353	0.0687619	0.400437	-4.35847
BLVRB	-0.991792	4.57519	-1.95764	0.0695078	0.4028	-4.36763
HS3ST3B1	0.858686	0.90967	1.95575	0.0697489	0.4028	-4.37057
C1QTNF1	0.806093	-0.45157	1.95242	0.0701752	0.40358	-4.37573
IL12B	0.897234	0.234095	1.9413	0.071615	0.409122	-4.39294
CCL20	1.31967	0.60944	1.94043	0.0717293	0.409122	-4.39429
GDF2	-0.492051	-0.780925	-1.92921	0.0732121	0.415481	-4.41161
PSG1	-0.950675	-1.95387	-1.92615	0.0736216	0.415481	-4.41632
HAGH	-1.28896	4.06867	-1.92343	0.0739865	0.415481	-4.4205
MANSC1	0.528508	0.295485	1.92301	0.0740432	0.415481	-4.42115
MPHOSPH8	1.01459	2.6963	1.91961	0.0745027	0.416374	-4.42638
CST6	0.720737	0.741085	1.91114	0.0756586	0.421136	-4.43937
GGT1	0.948653	0.412485	1.90153	0.0769888	0.423573	-4.45407
FKBP5	0.807548	5.56229	1.89807	0.0774731	0.423573	-4.45936
CCN2	0.546647	1.11528	1.89659	0.0776811	0.423573	-4.46162
SFRP1	1.42058	0.385635	1.89591	0.077777	0.423573	-4.46265
PGLYRP1	0.673269	1.48862	1.89568	0.0778092	0.423573	-4.463
CHRDL1	0.649732	0.34347	1.89367	0.0780936	0.423573	-4.46608
CASP10	0.862698	4.06689	1.88859	0.0788141	0.423573	-4.47381
CXCL5	0.68223	4.49641	1.88795	0.0789049	0.423573	-4.47477
CRTAC1	-0.754318	-0.94626	-1.88794	0.0789075	0.423573	-4.4748
PDCD6	0.733525	0.55006	1.88622	0.0791525	0.423573	-4.47741
PTGDS	0.566147	0.59659	1.88074	0.07994	0.424388	-4.48573
CEACAM21	1.33144	0.905935	1.87985	0.0800683	0.424388	-4.48708
LY6D	0.750981	0.53859	1.87365	0.0809693	0.424388	-4.49649
LRRN1	-0.702369	-0.167295	-1.87214	0.0811912	0.424388	-4.49878
GBP4	1.13346	2.28273	1.87098	0.0813604	0.424388	-4.50053
AGR2	1.31004	0.72266	1.86375	0.0824266	0.424388	-4.51146
POLR2F	0.674813	3.03085	1.86262	0.0825949	0.424388	-4.51317
MMP8	1.03208	4.05525	1.86251	0.0826118	0.424388	-4.51334
CXCL16	0.614708	0.798165	1.86018	0.0829576	0.424388	-4.51684
PVR	0.625768	1.22671	1.85984	0.0830094	0.424388	-4.51737
ITGA11	-0.702018	-0.58028	-1.85751	0.0833577	0.424388	-4.52088
VCAM1	0.662563	0.93935	1.85607	0.0835735	0.424388	-4.52304
FABP5	0.847211	3.79685	1.85213	0.0841668	0.424388	-4.52897
ST3GAL1	0.519444	0.63032	1.85097	0.0843436	0.424388	-4.53073
CD40LG	0.81459	0.65072	1.84576	0.0851354	0.424388	-4.53855
CX3CL1	0.539831	0.9598	1.84436	0.085349	0.424388	-4.54065
PI3	0.932528	1.04632	1.84156	0.0857786	0.424388	-4.54484
PPIB	0.888087	3.83541	1.84107	0.0858545	0.424388	-4.54558
PTK7	0.477933	0.259195	1.84045	0.0859504	0.424388	-4.54652
CCL21	0.600543	0.97114	1.839	0.086173	0.424388	-4.54868
ENTPD2	-0.572478	0.730315	-1.83868	0.0862223	0.424388	-4.54916
CKMT1A_CKMT1B	1.47234	-2.54954	1.83799	0.0863293	0.424388	-4.5502
TIMD4	0.515464	0.609865	1.83777	0.0863635	0.424388	-4.55053
PLXDC1	-0.512918	-0.34347	-1.83577	0.086674	0.424388	-4.55353
LYN	0.490374	2.34821	1.83298	0.0871067	0.424388	-4.55769
CD48	0.610381	0.56995	1.83036	0.0875173	0.424388	-4.56162
TXLNA	0.552493	4.01663	1.83001	0.0875721	0.424388	-4.56214
MCAM	-0.490569	-0.086215	-1.81924	0.0892723	0.43112	-4.57818
SPINK1	0.841535	1.14455	1.81451	0.0900285	0.433262	-4.58522
REG4	0.590238	0.226405	1.81118	0.0905644	0.433268	-4.59016
CCL27	0.613781	2.1464	1.80933	0.0908637	0.433268	-4.59291
SPARC	0.781504	1.21358	1.80869	0.0909676	0.433268	-4.59386
MNDA	0.754233	6.92288	1.80656	0.0913132	0.433425	-4.59702
DDAH1	0.837722	1.48134	1.80446	0.0916544	0.43356	-4.60012
OSCAR	0.504837	0.694175	1.79595	0.0930517	0.436045	-4.6127
CCL23	0.605973	1.4825	1.79559	0.0931117	0.436045	-4.61324
CCL11	-0.6272	0.850735	-1.7943	0.0933259	0.436045	-4.61515
SHMT1	0.758268	2.28953	1.79362	0.0934383	0.436045	-4.61615
CSF3	0.715549	-0.25168	1.78828	0.0943272	0.438717	-4.62401
ATOX1	0.77879	3.76348	1.78631	0.0946575	0.43878	-4.62692
B4GALT1	0.5387	0.906765	1.78435	0.0949872	0.438841	-4.6298
VEGFC	0.53727	1.22413	1.78245	0.0953075	0.438858	-4.63259
CD38	0.712834	0.896855	1.77183	0.0971161	0.444935	-4.64818
CLEC5A	0.696209	1.50585	1.76949	0.0975179	0.444935	-4.6516
HLA-E	0.606411	1.03032	1.76907	0.0975904	0.444935	-4.65221
CA1	-0.707086	3.48814	-1.76433	0.09841	0.446688	-4.65913
TNFSF11	-0.857883	-0.86618	-1.76313	0.0986194	0.446688	-4.66089
ANGPTL2	1.06086	-0.118865	1.75919	0.0993066	0.446947	-4.66663
ENO1	0.724597	3.87645	1.75911	0.0993216	0.446947	-4.66676
SERPINA11	0.546056	1.24649	1.75419	0.100186	0.448343	-4.67392
SOST	0.630333	1.74069	1.75273	0.100444	0.448343	-4.67604
IL12A_IL12B	1.05474	0.219285	1.75067	0.100808	0.448343	-4.67904
GMPR	-0.613273	4.17396	-1.75001	0.100926	0.448343	-4.68
HAVCR2	0.629842	0.87977	1.74655	0.101541	0.449634	-4.68501
SIGLEC5	1.54213	1.10885	1.7392	0.10286	0.452963	-4.69566
FOSB	0.455703	0.128795	1.73873	0.102946	0.452963	-4.69635
PDGFB	1.11093	3.08382	1.73535	0.103558	0.453012	-4.70123
DAPP1	0.455867	1.63245	1.73506	0.103611	0.453012	-4.70165
LPL	-0.496002	0.87043	-1.72966	0.104596	0.455879	-4.70944
MGMT	0.789156	4.79005	1.72541	0.105377	0.456318	-4.71556
RETN	0.756058	1.54516	1.72403	0.105631	0.456318	-4.71755
SPINT2	0.817532	0.56433	1.72346	0.105739	0.456318	-4.71838
C1QA	0.530291	0.539185	1.71921	0.106526	0.456318	-4.72448
LPO	0.745215	0.99753	1.7188	0.106602	0.456318	-4.72507
S100A11	0.576965	2.34092	1.71599	0.107128	0.456318	-4.72911
CD27	0.52131	1.03435	1.71552	0.107216	0.456318	-4.72978
AK1	-0.829849	5.00903	-1.71491	0.10733	0.456318	-4.73066
SERPINA12	-0.710027	0.088735	-1.70373	0.109442	0.458935	-4.74664
LGALS8	0.998843	2.44834	1.70266	0.109648	0.458935	-4.74818
LCN2	0.592722	1.46647	1.7025	0.109677	0.458935	-4.7484
EREG	0.767806	0.941075	1.70129	0.109909	0.458935	-4.75013
LILRB1	0.421804	0.60259	1.70066	0.110029	0.458935	-4.75103
SDC1	1.13035	2.01134	1.69824	0.110493	0.458935	-4.75447
TXNDC15	0.422183	0.382215	1.69627	0.110873	0.458935	-4.75729
HNRNPK	-1.24293	1.32102	-1.69547	0.111028	0.458935	-4.75843
PLA2G15	0.411451	0.496305	1.69427	0.111258	0.458935	-4.76013
WFIKKN1	-0.494888	-0.4943	-1.69383	0.111344	0.458935	-4.76076
MFAP3	-0.73909	0.458475	-1.68811	0.112456	0.458935	-4.76888
APRT	-0.464507	4.67494	-1.68807	0.112464	0.458935	-4.76895
CCL5	0.743666	4.39034	1.6879	0.112497	0.458935	-4.76918
PLAUR	0.521098	1.16807	1.68605	0.112859	0.458935	-4.77181
SERPINE1	0.745513	1.45412	1.68578	0.112913	0.458935	-4.7722
ANKRD54	-0.824878	1.93658	-1.68081	0.113889	0.460578	-4.77923
THY1	0.447037	0.507135	1.67986	0.114077	0.460578	-4.78058
IL18	0.573696	0.7503	1.67866	0.114314	0.460578	-4.78227
MVK	-0.620834	2.02938	-1.67056	0.115927	0.462929	-4.7937
IL1B	0.493439	1.1603	1.66885	0.11627	0.462929	-4.79612
RSPO3	0.632645	0.443135	1.66805	0.116431	0.462929	-4.79724
ITGB7	-0.803453	-0.154	-1.66676	0.116691	0.462929	-4.79906
ITGAV	-0.444215	-0.38131	-1.66448	0.117152	0.462929	-4.80227
CD28	-0.484078	0.55818	-1.66433	0.117182	0.462929	-4.80248
NCK2	0.518155	2.08129	1.66276	0.1175	0.462929	-4.80468
CLEC4G	0.549691	0.80583	1.66079	0.1179	0.462929	-4.80745
SCG2	0.451013	0.508435	1.65875	0.118315	0.462929	-4.81031
ZBTB17	0.588465	2.34622	1.6584	0.118387	0.462929	-4.81081
SERPINA9	-0.907255	0.025905	-1.6575	0.118571	0.462929	-4.81207
TGFBR2	0.511366	0.569505	1.65069	0.11997	0.465829	-4.8216
PRTN3	0.807959	3.07147	1.65019	0.120073	0.465829	-4.8223
SPINK4	0.651934	1.08109	1.64898	0.120322	0.465829	-4.82399
CXCL13	0.991829	3.08381	1.64259	0.121652	0.469666	-4.83291
CXCL8	0.636873	2.29285	1.63515	0.123215	0.473653	-4.84326
IGFBP7	0.50493	0.669855	1.63443	0.123368	0.473653	-4.84427
FABP9	0.567305	0.12681	1.63119	0.124055	0.474299	-4.84876
LILRB2	0.450459	0.990235	1.63041	0.124221	0.474299	-4.84985
DAB2	0.607336	3.33611	1.62654	0.125046	0.476137	-4.85521
TNFRSF14	0.50734	1.22018	1.62188	0.126048	0.478518	-4.86166
SIGLEC7	0.468561	0.495965	1.61776	0.126937	0.478518	-4.86734
TNFRSF13C	0.633592	0.280585	1.61738	0.127019	0.478518	-4.86786
PRSS8	0.431762	0.068135	1.61723	0.127052	0.478518	-4.86808
GAS6	0.476611	0.678205	1.61451	0.127642	0.479205	-4.87181
GFRA3	-0.410161	-0.254725	-1.61291	0.127992	0.479205	-4.87402
PKLR	-0.953182	4.32573	-1.60967	0.1287	0.479205	-4.87848
AMBN	-0.414394	-0.048815	-1.60596	0.129517	0.479205	-4.88358
PPME1	-0.721179	6.15351	-1.60447	0.129847	0.479205	-4.88563
KYAT1	-0.584259	3.10828	-1.60419	0.129908	0.479205	-4.88601
CXCL17	0.579993	0.615715	1.60383	0.129988	0.479205	-4.88651
MMP3	-0.81231	-0.28897	-1.60196	0.130402	0.479205	-4.88907
SLC39A14	0.521054	0.539795	1.60185	0.130426	0.479205	-4.88922
LTBP2	0.626499	1.14508	1.60027	0.130777	0.479205	-4.89138
CCL16	-0.620861	0.92474	-1.59675	0.131561	0.479205	-4.89619
SMPDL3A	0.616911	0.16064	1.59576	0.131783	0.479205	-4.89755
CCL14	0.481953	1.75856	1.59503	0.131947	0.479205	-4.89855
MSR1	0.48288	0.458355	1.59346	0.132299	0.479205	-4.90069
SMOC1	0.6984	0.056565	1.59088	0.132879	0.479205	-4.90421
ELOA	0.66707	3.70461	1.58899	0.133306	0.479205	-4.90679
NECTIN2	0.493755	1.37959	1.58847	0.133424	0.479205	-4.9075
TFF3	0.634785	1.11346	1.58604	0.133974	0.479205	-4.91081
C2	0.369467	0.5695	1.58581	0.134027	0.479205	-4.91112
CCL15	0.842733	1.26229	1.58484	0.134248	0.479205	-4.91244
MESD	0.738932	2.62988	1.58375	0.134495	0.479205	-4.91392
ITGB1	-0.405429	0.126825	-1.57717	0.136	0.482657	-4.92285
TPT1	-0.542909	1.47466	-1.57647	0.136161	0.482657	-4.9238
PIGR	0.449147	0.15938	1.56993	0.137674	0.485741	-4.93265
ADGRG2	-0.490202	-0.251565	-1.56837	0.138036	0.485741	-4.93476
BAG3	-0.648167	-0.26724	-1.56817	0.138082	0.485741	-4.93502
PSRC1	-0.491419	1.17877	-1.5621	0.139502	0.485939	-4.94321
CSTB	0.678979	2.44743	1.56205	0.139515	0.485939	-4.94328
CDKN1A	0.637676	3.88956	1.56188	0.139555	0.485939	-4.94351
IL1R2	-0.412763	-0.348495	-1.55964	0.140082	0.485939	-4.94652
RABGAP1L	-0.903356	2.12293	-1.55933	0.140156	0.485939	-4.94695
SPOCK1	0.532113	0.521635	1.55896	0.140242	0.485939	-4.94743
ANG	0.449012	0.47783	1.55555	0.141049	0.486376	-4.95202
ICAM1	0.428199	0.699455	1.55545	0.141072	0.486376	-4.95215
LAT2	0.653715	3.47738	1.55398	0.141421	0.486376	-4.95412
ERBB3	0.448571	0.229725	1.55095	0.142145	0.487654	-4.95819
OSMR	0.351157	0.37709	1.54521	0.143519	0.491154	-4.96586
VMO1	0.571838	0.97702	1.54236	0.144208	0.492296	-4.96968
FSTL3	0.503034	0.662885	1.53987	0.14481	0.493136	-4.973
CAPG	0.507213	1.59852	1.53609	0.145729	0.494298	-4.97803
ESM1	1.01859	1.36377	1.53554	0.145864	0.494298	-4.97877
TNFSF14	0.726181	3.012	1.52507	0.148438	0.499302	-4.99266
TIMP3	1.21212	4.5178	1.52493	0.148473	0.499302	-4.99285
CD83	0.443484	0.739865	1.52487	0.148486	0.499302	-4.99292
PM20D1	-1.32007	-2.20375	-1.52368	0.148782	0.499302	-4.9945
SNAP29	0.698265	5.61815	1.5208	0.149498	0.499603	-4.99831
CRIM1	0.47952	0.69237	1.52042	0.149592	0.499603	-4.99881
HDGF	-0.553716	4.7476	-1.51606	0.150683	0.500587	-5.00456
ITM2A	-0.444561	1.42853	-1.51549	0.150826	0.500587	-5.00532
MTPN	-0.743703	1.98054	-1.51491	0.150971	0.500587	-5.00608
EIF4B	-0.608925	4.30612	-1.50188	0.154274	0.509551	-5.0232
CAMKK1	0.530715	1.29039	1.5011	0.154475	0.509551	-5.02422
CD5	-0.567299	1.40662	-1.49992	0.154777	0.509551	-5.02577
CBLN4	-0.529914	-0.15709	-1.49575	0.155849	0.511865	-5.03121
FOLR1	0.377775	0.47736	1.49146	0.156958	0.513047	-5.0368
IGFBP1	0.920139	1.84393	1.48939	0.157497	0.513047	-5.03951
FABP1	1.2798	1.22427	1.48811	0.15783	0.513047	-5.04117
ATXN10	0.710169	1.66101	1.48608	0.158361	0.513047	-5.04381
NEFL	0.731985	1.51436	1.48506	0.158628	0.513047	-5.04514
ATP5IF1	0.879832	4.34065	1.4848	0.158694	0.513047	-5.04547
CD274	0.697206	2.04978	1.4844	0.1588	0.513047	-5.04599
ACY1	0.766687	0.65539	1.48209	0.159405	0.513802	-5.04898
EPHA2	0.667193	1.02066	1.47995	0.15997	0.513952	-5.05176
NOS1	0.724268	-0.97362	1.4791	0.160193	0.513952	-5.05286
CFC1	0.391334	0.56764	1.47563	0.161111	0.515704	-5.05735
GSTA1	1.02855	0.01015	1.47326	0.161742	0.516532	-5.06042
MANF	0.949297	5.13558	1.47003	0.162604	0.51809	-5.06459
NFKBIE	0.504252	2.56615	1.4676	0.163254	0.518967	-5.06771
MPIG6B	0.615449	3.74561	1.46379	0.164278	0.521029	-5.07262
ADA	0.472989	1.37667	1.46235	0.164667	0.521069	-5.07447
ESAM	0.408393	1.18152	1.46024	0.165237	0.521682	-5.07717
IL18R1	0.432085	0.988075	1.45761	0.165951	0.522747	-5.08055
PPP1R2	0.486774	3.00325	1.45604	0.166379	0.522906	-5.08256
CTSS	0.395251	0.51971	1.45158	0.167598	0.524379	-5.08827
PROK1	0.676076	0.89122	1.45155	0.167605	0.524379	-5.0883
KLK13	-0.391584	0.617665	-1.44979	0.168089	0.52471	-5.09055
CCT5	-0.572361	1.64403	-1.44744	0.168734	0.525541	-5.09354
TNFRSF21	0.455152	0.27523	1.44014	0.170757	0.529444	-5.10284
S100P	0.666418	3.99421	1.43988	0.17083	0.529444	-5.10317
CDNF	0.406304	0.359005	1.43818	0.171304	0.529444	-5.10533
AMFR	0.495232	1.82599	1.43689	0.171663	0.529444	-5.10696
PGF	0.43986	0.634835	1.43581	0.171965	0.529444	-5.10832
PLAT	0.823852	0.29618	1.43469	0.17228	0.529444	-5.10975
HMOX2	0.523761	2.29528	1.43064	0.173417	0.530412	-5.11487
CLEC4C	0.600006	0.642145	1.43005	0.173585	0.530412	-5.11562
EGF	0.7576	3.59359	1.42949	0.173742	0.530412	-5.11632
DBI	0.623855	3.15491	1.42513	0.174979	0.533012	-5.12183
TNC	0.635173	0.807665	1.42301	0.17558	0.533669	-5.12449
BSG	0.352917	0.40433	1.42046	0.176308	0.534711	-5.1277
CANT1	0.311991	0.58903	1.41842	0.176893	0.534909	-5.13027
ICA1	0.625416	2.93394	1.41622	0.177523	0.534909	-5.13302
FCGR3B	0.441215	-0.016275	1.41601	0.177585	0.534909	-5.13329
EZR	0.418841	1.20905	1.41485	0.177917	0.534909	-5.13474
MMP10	0.724908	0.5408	1.40951	0.17946	0.538079	-5.14142
MYOC	-0.724498	-0.59783	-1.40766	0.179999	0.538079	-5.14374
PON3	-0.403044	-0.56608	-1.40629	0.180397	0.538079	-5.14545
CXCL11	0.79846	5.35111	1.40585	0.180524	0.538079	-5.146
FOLR3	1.4007	-1.97897	1.40389	0.181097	0.538628	-5.14845
PRL	0.822842	0.81674	1.39881	0.182586	0.541894	-5.15477
ENTPD6	0.320933	0.61405	1.39496	0.18372	0.544093	-5.15954
LGALS3	0.599523	1.26585	1.3931	0.184272	0.544244	-5.16185
CNTN2	-0.463268	-0.044765	-1.39019	0.185137	0.544244	-5.16546
CD302	0.503831	1.12607	1.38761	0.185905	0.544244	-5.16865
PARP1	0.527598	1.77447	1.38709	0.186061	0.544244	-5.16929
RGMA	-0.453893	-0.29948	-1.38636	0.186279	0.544244	-5.17019
FABP6	0.548378	0.750435	1.38574	0.186465	0.544244	-5.17096
NCAN	0.624187	0.454095	1.38555	0.18652	0.544244	-5.17118
CRNN	-0.545742	-0.52044	-1.38332	0.18719	0.545052	-5.17394
CES1	0.630606	0.631625	1.37992	0.188212	0.546881	-5.17813
CHGB	0.639776	0.92907	1.37773	0.188872	0.547218	-5.18081
CA12	0.649865	0.53175	1.37676	0.189165	0.547218	-5.182
CLC	-0.901792	2.68594	-1.37478	0.189767	0.547218	-5.18444
HAVCR1	0.686236	0.28568	1.37432	0.189908	0.547218	-5.18501
KLB	-0.519969	-0.49293	-1.3723	0.190522	0.547849	-5.18748
TNFRSF10A	0.472804	1.35881	1.357	0.195225	0.56021	-5.20613
DPEP1	-0.460981	-0.38489	-1.3538	0.196223	0.561913	-5.21003
CCL26	-0.927105	4.96105	-1.34814	0.197993	0.564936	-5.21687
BMP4	-0.39306	-2.45025	-1.34782	0.198094	0.564936	-5.21726
CHAC2	-0.63574	2.44483	-1.34475	0.199061	0.566527	-5.22097
KLK8	-0.358576	-0.556115	-1.34313	0.199573	0.566821	-5.22292
SUSD2	-0.396119	-0.577	-1.33747	0.201368	0.570749	-5.22972
PAEP	-1.41464	1.88545	-1.33229	0.203023	0.573081	-5.23594
PRDX3	0.640303	3.00198	1.33085	0.203486	0.573081	-5.23766
ACTN4	-0.436404	0.339255	-1.33077	0.203513	0.573081	-5.23776
SNAP23	0.568987	5.12301	1.32952	0.203915	0.573081	-5.23926
KLK12	-0.73846	0.21872	-1.32836	0.204287	0.573081	-5.24064
CDH1	0.416617	0.859675	1.32717	0.204672	0.573081	-5.24207
STX6	0.59994	2.44425	1.32427	0.205609	0.574545	-5.24552
CA5A	0.766102	-0.17579	1.32298	0.206028	0.574557	-5.24706
ITGB2	-0.511666	0.6885	-1.31823	0.207572	0.576739	-5.25271
ANXA4	0.491634	2.2703	1.31801	0.207643	0.576739	-5.25297
ATG4A	-0.801944	3.20709	-1.31235	0.209497	0.580727	-5.25968
IGFBP6	0.350249	0.504425	1.31012	0.210233	0.581602	-5.26232
ANXA3	0.59475	2.78336	1.30396	0.212272	0.584755	-5.26959
PRSS27	0.422707	0.2526	1.30309	0.21256	0.584755	-5.27061
NELL1	-0.574285	-0.481245	-1.30285	0.212638	0.584755	-5.27089
LIF	0.440245	-0.292865	1.28917	0.217231	0.595519	-5.28693
CD8A	-0.71434	0.9553	-1.28806	0.217606	0.595519	-5.28822
NCS1	-0.360264	0.257455	-1.28369	0.219091	0.595519	-5.29331
PSMG3	-0.538193	3.19501	-1.28149	0.219842	0.595519	-5.29587
PPP1R9B	0.393258	5.06257	1.28105	0.21999	0.595519	-5.29638
BTN2A1	0.357832	0.47689	1.28062	0.22014	0.595519	-5.29688
VWC2	0.403039	0.487375	1.27747	0.221219	0.595519	-5.30054
MME	0.55803	0.528665	1.27725	0.221291	0.595519	-5.30078
SUGT1	-0.407671	3.27815	-1.27695	0.221395	0.595519	-5.30113
ATF2	-0.434496	0.78926	-1.27524	0.221986	0.595519	-5.30312
TPSAB1	-0.40334	-0.5341	-1.2749	0.222102	0.595519	-5.30351
GLB1	0.433381	1.69931	1.27438	0.222281	0.595519	-5.30411
ADCYAP1R1	-0.419229	0.077055	-1.27389	0.22245	0.595519	-5.30468
ROBO1	-0.314235	-0.109495	-1.27297	0.222768	0.595519	-5.30575
UXS1	0.808939	-0.331885	1.2723	0.222997	0.595519	-5.30651
PIK3AP1	0.405094	5.95268	1.26929	0.224041	0.597106	-5.30999
PDGFRA	0.385249	0.74174	1.26706	0.224816	0.597106	-5.31256
MERTK	0.380519	0.76227	1.26491	0.225564	0.597106	-5.31504
NBN	0.520327	3.32099	1.26485	0.225582	0.597106	-5.3151
ITGB1BP2	0.827609	4.51251	1.26135	0.226806	0.597106	-5.31912
TSHB	-0.513959	0.350425	-1.26076	0.227014	0.597106	-5.3198
JCHAIN	-0.432888	0.599385	-1.26	0.227281	0.597106	-5.32067
CXCL6	0.500239	3.72409	1.25939	0.227492	0.597106	-5.32136
CEACAM1	0.33317	0.134795	1.25927	0.227537	0.597106	-5.32151
ANGPT1	0.52983	2.08588	1.25823	0.2279	0.597106	-5.32269
PDCD1LG2	0.371252	0.95398	1.25648	0.228516	0.597568	-5.3247
PLXNB3	0.451416	1.61817	1.25528	0.228938	0.597568	-5.32607
SCGN	-0.564388	0.370595	-1.2466	0.232018	0.604468	-5.33597
IL1RAP	-0.507248	-0.73575	-1.24531	0.232476	0.604524	-5.33742
ACVRL1	0.335872	1.04053	1.24251	0.23348	0.604538	-5.34061
IGFBP4	0.68391	1.09699	1.24242	0.233511	0.604538	-5.34071
HLA-DRA	-0.803836	2.38577	-1.24141	0.233872	0.604538	-5.34185
FGF19	0.533522	-0.335415	1.24043	0.234226	0.604538	-5.34297
FXYD5	0.348682	1.08723	1.2378	0.235171	0.604815	-5.34594
GRK5	-0.507135	1.03533	-1.2377	0.235206	0.604815	-5.34605
SLITRK6	0.590845	0.41844	1.23313	0.236858	0.605717	-5.35121
TFF2	0.42741	0.574615	1.23305	0.236888	0.605717	-5.3513
HCLS1	0.357879	3.78164	1.23201	0.237265	0.605717	-5.35247
MZB1	0.455759	0.91079	1.23178	0.237347	0.605717	-5.35273
CXCL3	0.742098	4.33913	1.23069	0.237742	0.605717	-5.35395
GFER	0.651657	2.26697	1.22468	0.239935	0.610183	-5.36071
AARSD1	-0.732099	4.51208	-1.22287	0.240596	0.610743	-5.36273
CTRC	-0.62437	0.27192	-1.22156	0.241079	0.61085	-5.3642
CXCL9	0.450361	1.04564	1.21901	0.242017	0.611544	-5.36705
KLK14	0.345032	0.98303	1.21836	0.242254	0.611544	-5.36777
CCL17	-0.530116	2.54488	-1.21722	0.242676	0.611544	-5.36904
ZBTB16	0.656461	3.12802	1.21017	0.245289	0.614899	-5.37688
LRP11	0.376279	0.900325	1.21009	0.245319	0.614899	-5.37697
COLEC12	0.355345	0.584095	1.20853	0.2459	0.614899	-5.3787
PRKRA	-0.379618	1.78776	-1.208	0.246098	0.614899	-5.37929
SORD	0.549998	1.77848	1.20766	0.246226	0.614899	-5.37967
CNTN5	-0.378832	-0.62525	-1.20146	0.248549	0.618991	-5.38652
MET	0.287241	0.664875	1.2009	0.248758	0.618991	-5.38714
DDC	-0.533257	-0.191215	-1.19756	0.250019	0.620844	-5.39082
CA11	-0.315291	0.00896	-1.19649	0.250424	0.620844	-5.392
AKT1S1	-0.523285	3.78211	-1.19464	0.251123	0.620844	-5.39403
FETUB	0.390065	0.75268	1.19419	0.251294	0.620844	-5.39453
IL1RL2	-0.37959	-0.013535	-1.19144	0.252339	0.622316	-5.39754
CDHR5	0.342376	-0.13181	1.18601	0.254411	0.625202	-5.40348
AHSP	-0.701531	4.26046	-1.18601	0.254411	0.625202	-5.40348
CEBPB	0.524027	3.4813	1.18296	0.255579	0.626026	-5.4068
BCR	0.440841	2.80865	1.18278	0.25565	0.626026	-5.407
PXN	0.537703	4.07306	1.18022	0.256636	0.626886	-5.40979
MPO	0.360754	2.10912	1.17952	0.256906	0.626886	-5.41055
CA6	-0.688248	-1.78845	-1.17561	0.258415	0.629461	-5.41479
ANPEP	0.313599	0.21221	1.16782	0.261447	0.633487	-5.42321
NRP1	-0.289481	0.302415	-1.1677	0.261495	0.633487	-5.42334
AZU1	0.549492	4.84018	1.16719	0.261696	0.633487	-5.4239
F9	0.256543	0.414885	1.16667	0.261896	0.633487	-5.42445
CNTN1	-0.332929	-0.21201	-1.16435	0.262809	0.633771	-5.42695
LIFR	0.294928	0.431035	1.16365	0.26308	0.633771	-5.4277
ADAM8	0.366162	1.33244	1.16288	0.263385	0.633771	-5.42853
WIF1	0.422812	0.52655	1.16154	0.26391	0.633934	-5.42996
BCL2L11	0.572158	0.833985	1.15957	0.264686	0.634697	-5.43208
DRG2	-0.43025	1.8698	-1.15661	0.265857	0.634887	-5.43525
GRAP2	0.410567	4.3662	1.15656	0.265878	0.634887	-5.4353
LEP	0.774236	0.50017	1.1559	0.26614	0.634887	-5.43601
PSMD9	-0.584203	4.1643	-1.15458	0.266661	0.635039	-5.43742
P4HB	0.425297	0.62502	1.15021	0.2684	0.638082	-5.44207
EGLN1	0.424615	3.50346	1.14812	0.269234	0.63897	-5.4443
FCGR2B	-0.382864	-1.05062	-1.14309	0.271251	0.641453	-5.44964
TNFRSF12A	0.492125	0.591535	1.14253	0.271476	0.641453	-5.45023
CNPY2	-0.465629	1.04	-1.13982	0.272569	0.641453	-5.4531
PRELP	0.358332	0.075295	1.13839	0.273149	0.641453	-5.45461
HEXIM1	0.366269	3.14304	1.13684	0.273773	0.641453	-5.45624
GPKOW	0.354464	1.53103	1.13683	0.273777	0.641453	-5.45625
CD46	0.33567	0.963815	1.13672	0.273823	0.641453	-5.45637
MAD1L1	0.478319	3.99581	1.13632	0.273983	0.641453	-5.45679
DCTPP1	0.413595	1.42294	1.13153	0.275929	0.64492	-5.46183
PDLIM7	0.672989	6.34432	1.1299	0.276595	0.645388	-5.46354
IL6R	0.344724	-0.045665	1.127	0.277778	0.645516	-5.46658
LTBR	0.341115	0.48261	1.12682	0.277852	0.645516	-5.46677
FYB1	0.465379	4.91875	1.12635	0.278047	0.645516	-5.46727
CD200R1	0.313003	0.400545	1.1239	0.279051	0.646152	-5.46982
TMPRSS15	-0.48339	-0.583305	-1.12218	0.279757	0.646152	-5.47162
HGF	0.632768	0.579055	1.12182	0.279905	0.646152	-5.47199
TNFRSF19	0.360391	0.814035	1.11935	0.280925	0.646152	-5.47457
EPS8L2	0.394598	0.284735	1.11918	0.280993	0.646152	-5.47474
CCL22	0.574111	1.06214	1.1183	0.281356	0.646152	-5.47566
RARRES2	0.348325	1.17811	1.11775	0.281584	0.646152	-5.47623
CD200	0.265218	0.152795	1.11351	0.283341	0.649109	-5.48063
GSTP1	0.444208	1.70037	1.11036	0.284652	0.651037	-5.48389
AGER	0.400578	0.352425	1.10768	0.285774	0.65222	-5.48667
LGALS4	0.339559	0.185915	1.10687	0.286111	0.65222	-5.4875
CD93	-0.340404	0.401525	-1.10201	0.288149	0.655165	-5.4925
MATN2	0.317785	0.083285	1.10123	0.288479	0.655165	-5.4933
PTPRN2	0.368737	0.700015	1.09996	0.289013	0.655165	-5.4946
LYPD3	0.534183	-0.38786	1.09869	0.289548	0.655165	-5.4959
CCS	-0.572235	4.66748	-1.09818	0.289766	0.655165	-5.49643
METAP1D	0.62123	3.79051	1.09632	0.290552	0.655871	-5.49833
FABP2	-0.437719	-0.076095	-1.09166	0.292528	0.659258	-5.50309
RSPO1	0.507317	-0.021905	1.08631	0.29481	0.663323	-5.50853
OGFR	0.351468	1.89456	1.08331	0.296096	0.663794	-5.51157
MLN	0.736908	1.85065	1.08221	0.29657	0.663794	-5.51269
NELL2	-0.356653	-0.11689	-1.08149	0.296878	0.663794	-5.51341
WISP1	0.297054	0.793445	1.07998	0.297529	0.663794	-5.51494
ARSA	0.381855	1.05464	1.07961	0.29769	0.663794	-5.51532
NTRK3	-0.268454	-0.257935	-1.07914	0.297893	0.663794	-5.51579
DECR1	0.59102	2.84036	1.0774	0.298641	0.664392	-5.51754
NOTCH3	-0.323425	0.428385	-1.07615	0.299184	0.664533	-5.51881
PTPN6	0.304932	3.86506	1.0685	0.302503	0.670093	-5.52648
PDGFA	0.480083	2.37138	1.06816	0.302654	0.670093	-5.52683
UMOD	-0.392387	-0.57549	-1.06625	0.303488	0.670867	-5.52873
SETMAR	0.34231	1.16582	1.06323	0.304811	0.67177	-5.53175
SCARF1	0.438091	2.11986	1.0631	0.304865	0.67177	-5.53187
AKT3	-0.496608	2.12378	-1.06001	0.306224	0.673694	-5.53495
PTN	0.529783	-0.75831	1.05644	0.307798	0.67489	-5.5385
SERPINB5	-0.334576	0.41567	-1.05606	0.307967	0.67489	-5.53888
FCRLB	0.562195	0.6518	1.05466	0.308585	0.67489	-5.54026
VIM	0.594796	4.10161	1.05209	0.309722	0.67489	-5.5428
BST1	0.278014	0.04896	1.05168	0.309905	0.67489	-5.54321
SUSD1	-0.345427	1.04982	-1.05128	0.310083	0.67489	-5.5436
PCSK9	0.296917	0.79247	1.05002	0.310645	0.67489	-5.54485
IGF2R	-0.258751	0.06986	-1.04997	0.310664	0.67489	-5.54489
GPNMB	-0.297338	0.161595	-1.04843	0.311349	0.674937	-5.54641
CTSD	0.215814	0.18694	1.04725	0.311876	0.674937	-5.54757
ERBIN	0.486928	4.50584	1.04629	0.312307	0.674937	-5.54852
MPI	-0.522949	2.04485	-1.04555	0.312633	0.674937	-5.54924
GZMA	-0.505862	0.63013	-1.04293	0.313808	0.675234	-5.55182
SPINT1	0.474251	0.16892	1.04271	0.313908	0.675234	-5.55204
FAM3C	0.322312	0.857765	1.0397	0.315258	0.675234	-5.55498
RILP	-0.518186	4.686	-1.03932	0.315426	0.675234	-5.55535
OSM	0.617647	2.80278	1.03697	0.316486	0.675234	-5.55765
RBKS	-0.386758	2.40535	-1.03646	0.316716	0.675234	-5.55814
BIRC2	0.359436	1.56479	1.03644	0.316724	0.675234	-5.55816
NRCAM	0.253554	0.252485	1.03509	0.317333	0.675234	-5.55948
IL32	-0.374131	0.08848	-1.03418	0.317747	0.675234	-5.56037
ADGRB3	-0.260707	0.315985	-1.03342	0.318086	0.675234	-5.5611
IGSF8	0.314689	1.24818	1.03272	0.318403	0.675234	-5.56178
APOH	-0.374934	0.121695	-1.03225	0.318617	0.675234	-5.56224
IL17RB	0.393955	0.534145	1.02965	0.319796	0.676699	-5.56477
CES2	0.269402	-0.44547	1.0272	0.320913	0.678026	-5.56714
CNTN3	-0.363091	-0.70929	-1.0249	0.321961	0.678046	-5.56937
GALNT3	0.429364	0.651815	1.02437	0.322203	0.678046	-5.56988
CD69	0.5606	4.44377	1.02326	0.32271	0.678046	-5.57095
DCN	0.33429	0.248725	1.02289	0.322879	0.678046	-5.57131
PTPRM	-0.289113	0.544075	-1.02003	0.324186	0.678885	-5.57406
LRP1	-0.266352	0.614125	-1.01907	0.324628	0.678885	-5.57498
CA3	-0.453589	1.56335	-1.01799	0.325123	0.678885	-5.57602
CA9	0.598523	0.974355	1.01774	0.325238	0.678885	-5.57626
TIGAR	0.336977	1.53339	1.01598	0.326049	0.679516	-5.57795
GFRA2	-0.26469	-0.05917	-1.01495	0.32652	0.679516	-5.57893
NTRK2	-0.265747	-0.221225	-1.01381	0.327049	0.679595	-5.58003
IRAK1	0.365855	3.3896	1.01196	0.327904	0.680351	-5.5818
COL9A1	-0.71017	0.30547	-1.01023	0.328706	0.680996	-5.58345
TGFA	0.494091	1.36166	1.00626	0.330545	0.681997	-5.58723
LRRC25	0.371854	0.7763	1.00573	0.330791	0.681997	-5.58773
GUSB	0.309318	0.39954	1.00553	0.330888	0.681997	-5.58793
HSPB1	0.476916	5.77813	1.00495	0.331157	0.681997	-5.58848
ULBP2	0.339818	0.60745	1.00163	0.332704	0.684037	-5.59162
IRAK4	0.375366	4.9252	0.999788	0.333566	0.684037	-5.59336
CRKL	0.434488	5.69703	0.999654	0.333628	0.684037	-5.59349
ATP6AP2	0.257402	0.832775	0.997524	0.334626	0.68456	-5.5955
CNTNAP2	-0.30753	0.49295	-0.997002	0.334871	0.68456	-5.596
VCAN	0.340938	0.81767	0.99584	0.335417	0.684666	-5.59709
CGREF1	0.356095	0.5551	0.992222	0.33712	0.687131	-5.60049
CDCP1	0.422467	1.15267	0.989461	0.338424	0.687295	-5.60309
NDUFS6	0.713487	1.30663	0.989213	0.338541	0.687295	-5.60332
NCR1	0.285445	0.77224	0.988381	0.338935	0.687295	-5.6041
ANXA11	0.375906	4.29878	0.986098	0.340017	0.687295	-5.60623
FCRL3	-0.325798	-0.2148	-0.986035	0.340047	0.687295	-5.60629
GBP2	0.605156	2.24423	0.985661	0.340225	0.687295	-5.60664
LACTB2	0.44168	3.48373	0.984719	0.340672	0.687295	-5.60752
ADAM22	-0.267524	0.221475	-0.980945	0.342468	0.689914	-5.61103
KIRREL2	-0.284778	0.60334	-0.979214	0.343295	0.690024	-5.61264
MFGE8	-0.294265	-0.255085	-0.978745	0.343519	0.690024	-5.61308
AMY2A	-0.414828	0.86715	-0.976499	0.344593	0.691181	-5.61516
KLK6	0.359812	0.160065	0.974769	0.345423	0.691843	-5.61676
MILR1	-0.268865	0.701725	-0.968594	0.348394	0.696789	-5.62246
NFATC1	0.410919	3.72219	0.967489	0.348928	0.69685	-5.62347
CD22	-0.454779	0.45351	-0.963404	0.350905	0.699324	-5.62722
FCRL2	0.254229	0.222595	0.960483	0.352324	0.699324	-5.62989
S100A12	0.510064	3.71258	0.960478	0.352327	0.699324	-5.6299
MAP4K5	0.396517	2.46384	0.959709	0.352701	0.699324	-5.6306
IKBKG	0.286626	4.99971	0.959483	0.352811	0.699324	-5.6308
KLK1	0.708983	-0.47484	0.957735	0.353663	0.699324	-5.6324
VSIR	0.366482	2.1405	0.95616	0.354432	0.699324	-5.63383
KIR3DL1	0.764639	-0.361685	0.953599	0.355685	0.699324	-5.63616
CD244	-0.30326	1.33794	-0.953503	0.355732	0.699324	-5.63624
ECE1	-0.337094	0.01481	-0.951746	0.356593	0.699324	-5.63784
KEL	-0.370078	1.35056	-0.951514	0.356707	0.699324	-5.63805
ICAM5	-0.289005	0.36617	-0.950781	0.357067	0.699324	-5.63871
TDRKH	0.478254	3.25859	0.950574	0.357168	0.699324	-5.6389
EIF4G1	0.381951	6.5167	0.950044	0.357429	0.699324	-5.63938
LAMP2	0.229498	0.145125	0.949156	0.357865	0.699324	-5.64018
PDGFC	0.333593	-0.248505	0.947765	0.35855	0.699324	-5.64144
TFRC	0.340787	0.418045	0.946834	0.359009	0.699324	-5.64228
CLEC1B	0.565039	4.04641	0.946347	0.359248	0.699324	-5.64271
SPARCL1	0.28626	0.55253	0.942179	0.361308	0.702346	-5.64646
XCL1	-0.348487	0.620365	-0.940683	0.362049	0.702413	-5.64781
NID2	0.443557	0.72912	0.939365	0.362703	0.702413	-5.64899
IVD	-0.398055	-1.83302	-0.939044	0.362862	0.702413	-5.64927
DNPH1	-0.423744	2.86343	-0.936803	0.363977	0.703586	-5.65128
CCL2	0.221643	0.742595	0.935009	0.36487	0.704331	-5.65288
RUVBL1	-0.465037	0.863785	-0.931584	0.36658	0.705606	-5.65593
VSTM1	0.285349	1.02385	0.931332	0.366706	0.705606	-5.65615
ENO2	0.359019	2.98692	0.930629	0.367058	0.705606	-5.65678
CDH3	0.322317	0.678655	0.927951	0.3684	0.706546	-5.65915
OLR1	0.516489	3.79282	0.92762	0.368566	0.706546	-5.65945
PRSS2	0.370225	1.15979	0.925568	0.369597	0.707543	-5.66126
HGS	-0.353567	2.42254	-0.92204	0.371374	0.709965	-5.66437
CEACAM5	0.262927	-0.555875	0.919049	0.372885	0.711821	-5.667
HPCAL1	0.32723	4.31912	0.917858	0.373488	0.711821	-5.66805
LBR	0.448068	5.20026	0.916199	0.374329	0.711821	-5.6695
ACP6	0.41403	0.679	0.915997	0.374432	0.711821	-5.66968
PAG1	0.455154	3.34736	0.912882	0.376014	0.711821	-5.6724
GP1BA	0.27539	0.72356	0.912534	0.376192	0.711821	-5.67271
ADGRG1	0.656638	1.07577	0.912118	0.376403	0.711821	-5.67307
HSPA1A	0.545625	3.56179	0.912018	0.376454	0.711821	-5.67316
MEP1B	-0.587597	-1.31525	-0.910607	0.377173	0.71221	-5.67439
PRDX1	0.485262	4.23398	0.908948	0.37802	0.712473	-5.67583
BRK1	0.443477	1.60648	0.907432	0.378794	0.712473	-5.67715
CD63	-0.452241	-0.52369	-0.907314	0.378855	0.712473	-5.67725
LYAR	0.277244	1.00784	0.90293	0.381101	0.714927	-5.68105
HPGDS	-0.27758	-0.46309	-0.902334	0.381408	0.714927	-5.68157
ENAH	0.422749	1.01915	0.900606	0.382296	0.714927	-5.68306
SRPK2	0.357745	2.60918	0.900553	0.382324	0.714927	-5.6831
CASP3	0.426973	6.13216	0.899747	0.382738	0.714927	-5.6838
AIFM1	0.640978	3.16547	0.896432	0.384448	0.717154	-5.68665
SSC5D	0.254284	0.0358	0.894912	0.385234	0.717653	-5.68795
TPMT	-0.410645	3.38545	-0.892189	0.386644	0.719311	-5.69029
PRTFDC1	-0.370835	2.52478	-0.889431	0.388076	0.719311	-5.69264
YTHDF3	0.293928	2.48419	0.888552	0.388534	0.719311	-5.69339
PON2	0.309753	-0.152135	0.888206	0.388713	0.719311	-5.69369
ICOSLG	-0.225288	0.14669	-0.886115	0.389802	0.719311	-5.69547
CASP1	0.364673	3.18517	0.886003	0.389861	0.719311	-5.69556
PSME2	-0.266598	2.86883	-0.885365	0.390194	0.719311	-5.6961
DKK4	0.43812	1.094	0.885208	0.390276	0.719311	-5.69624
CA13	0.470609	5.85095	0.883682	0.391072	0.719427	-5.69753
FGFBP1	0.539514	-0.3858	0.882579	0.391649	0.719427	-5.69847
EBAG9	0.351319	4.26358	0.879923	0.39304	0.719427	-5.70072
STAT5B	-0.433443	6.24798	-0.878711	0.393676	0.719427	-5.70174
CRTAM	-0.37116	0.8341	-0.878644	0.393711	0.719427	-5.7018
SULT2A1	0.452073	0.39757	0.878409	0.393835	0.719427	-5.70199
TLR3	0.3512	0.39497	0.878147	0.393972	0.719427	-5.70221
TNFRSF8	0.313004	1.13856	0.875264	0.395488	0.721245	-5.70464
NINJ1	-0.349378	1.14204	-0.872549	0.396919	0.721377	-5.70692
STK4	0.352893	3.10603	0.872076	0.397169	0.721377	-5.70732
CRADD	-0.390807	4.36099	-0.871549	0.397447	0.721377	-5.70776
PBLD	-0.416501	0.080735	-0.87118	0.397642	0.721377	-5.70807
AMY2B	-0.369341	0.855905	-0.869165	0.398707	0.721973	-5.70975
SFTPA2	0.317589	0.46987	0.868589	0.399013	0.721973	-5.71024
TRIM5	0.46427	3.78062	0.867415	0.399635	0.722156	-5.71122
PRDX6	-0.320298	3.66054	-0.863955	0.401472	0.723697	-5.7141
S100A4	-0.279307	3.39606	-0.863843	0.401532	0.723697	-5.71419
FHIT	-0.313099	4.1509	-0.862509	0.402241	0.724034	-5.7153
TBC1D17	-0.358028	2.39689	-0.856959	0.405203	0.72842	-5.71989
RET	-0.307313	0.11089	-0.854977	0.406265	0.729382	-5.72152
PLXNB2	0.22554	0.80942	0.848008	0.410011	0.732334	-5.72724
APBB1IP	0.3264	3.65836	0.847889	0.410075	0.732334	-5.72734
SOD2	0.361786	0.887155	0.847344	0.41037	0.732334	-5.72778
ABL1	0.432821	3.49612	0.846708	0.410712	0.732334	-5.7283
TACSTD2	0.507653	0.374955	0.846269	0.410949	0.732334	-5.72866
DCTN2	0.567012	2.9528	0.845499	0.411365	0.732334	-5.72929
CR2	-0.389232	-0.14362	-0.845051	0.411608	0.732334	-5.72965
CCL7	0.460089	3.35822	0.842896	0.412774	0.732827	-5.73141
CDHR2	0.443668	1.17139	0.841662	0.413443	0.732827	-5.73241
CST5	0.450106	0.132255	0.841609	0.413471	0.732827	-5.73245
MIF	0.354309	4.7222	0.840144	0.414266	0.733298	-5.73364
DNMBP	0.397549	4.11875	0.836207	0.416407	0.735874	-5.73683
FUT3_FUT5	-0.334372	0.091235	-0.835517	0.416783	0.735874	-5.73738
PRDX5	-0.246511	4.29166	-0.83348	0.417894	0.736897	-5.73902
TCL1A	-1.0073	2.31008	-0.830598	0.419469	0.738735	-5.74134
PLIN3	0.250698	2.94401	0.82827	0.420744	0.739352	-5.7432
SEMA4C	0.230172	1.08847	0.828012	0.420886	0.739352	-5.74341
GZMH	-0.719589	0.27903	-0.824678	0.422718	0.741344	-5.74607
AKR1C4	0.335572	0.491265	0.824	0.423091	0.741344	-5.74661
SDC4	0.356024	0.679045	0.819401	0.425626	0.744616	-5.75027
SLC27A4	0.346313	2.44622	0.818667	0.426032	0.744616	-5.75085
GH1	0.954771	4.1871	0.816918	0.427	0.745367	-5.75223
L1CAM	-0.223375	-0.108095	-0.814886	0.428126	0.746161	-5.75383
PPY	0.464226	0.31511	0.814155	0.428531	0.746161	-5.75441
YES1	0.448553	4.22053	0.813082	0.429126	0.74626	-5.75525
EDA2R	0.310303	0.987845	0.812051	0.4297	0.746321	-5.75607
FAM3B	-0.288046	0.553815	-0.808898	0.431454	0.748408	-5.75854
APP	0.419447	2.30723	0.80789	0.432017	0.748408	-5.75933
WASF1	0.339476	3.16899	0.806985	0.432522	0.748408	-5.76004
ACTA2	0.284967	1.01604	0.805898	0.433129	0.748524	-5.76088
PQBP1	-0.387992	2.6084	-0.803013	0.434743	0.750378	-5.76313
THBD	0.31153	0.55064	0.796817	0.438221	0.754091	-5.76793
STX4	0.347772	5.10779	0.796446	0.43843	0.754091	-5.76822
RAB6B	-0.316159	1.84322	-0.796258	0.438536	0.754091	-5.76837
AOC3	-0.271327	0.091575	-0.79531	0.43907	0.754091	-5.7691
EBI3_IL27	0.210785	0.511385	0.791873	0.44101	0.756484	-5.77174
PSME1	-0.218913	3.20926	-0.788371	0.442992	0.758945	-5.77443
DSC2	-0.323384	0.25276	-0.782582	0.446281	0.763636	-5.77884
NSFL1C	-0.325254	5.63396	-0.781351	0.446982	0.763892	-5.77977
WFIKKN2	-0.252439	0.031925	-0.780305	0.447578	0.763969	-5.78057
SLAMF1	-0.243738	0.3028	-0.777364	0.449258	0.765893	-5.78279
CST7	0.331954	2.17963	0.773757	0.451323	0.767563	-5.78551
EIF4EBP1	-0.486698	4.68607	-0.773719	0.451345	0.767563	-5.78554
IL1RL1	0.328793	0.54736	0.770818	0.45301	0.769117	-5.78772
ADAMTS8	-0.257451	-0.38465	-0.769371	0.453843	0.769117	-5.7888
TGFB1	0.236211	1.24131	0.768635	0.454266	0.769117	-5.78935
PTEN	-0.268385	1.21111	-0.76733	0.455018	0.769117	-5.79032
FOXO3	-0.312789	0.782925	-0.767304	0.455033	0.769117	-5.79034
BGN	0.241356	-4.34708	0.76335	0.457315	0.77157	-5.79329
SERPINB6	0.252518	2.2757	0.761999	0.458097	0.77157	-5.79429
TNFSF10	0.252389	0.085305	0.760464	0.458986	0.77157	-5.79543
PLIN1	0.283887	0.23313	0.759442	0.459578	0.77157	-5.79618
FKBP7	0.487319	1.14304	0.759101	0.459776	0.77157	-5.79643
CERT	0.262713	3.22083	0.758909	0.459888	0.77157	-5.79658
TRAF2	-0.279715	3.91559	-0.757279	0.460834	0.77157	-5.79778
DNAJB1	-0.352815	4.38868	-0.7571	0.460938	0.77157	-5.79791
PPP1R12A	0.382816	5.09821	0.753481	0.463043	0.772202	-5.80057
CELA3A	-0.3665	1.22052	-0.752511	0.463609	0.772202	-5.80128
TACC3	0.51839	5.38457	0.751804	0.464021	0.772202	-5.8018
SCAMP3	0.396479	4.93345	0.750227	0.464942	0.772202	-5.80296
MAX	0.276907	3.44437	0.749407	0.465421	0.772202	-5.80355
F11R	0.359781	2.36143	0.749035	0.465638	0.772202	-5.80383
RAD23B	-0.25784	1.40281	-0.748911	0.465711	0.772202	-5.80392
HK2	-0.314408	1.36274	-0.746787	0.466953	0.772202	-5.80546
F2R	0.319285	1.97468	0.746593	0.467067	0.772202	-5.80561
SIRPA	0.214159	0.602765	0.746258	0.467263	0.772202	-5.80585
GALNT2	0.214529	0.377505	0.745949	0.467444	0.772202	-5.80607
PEAR1	-0.196138	0.57241	-0.740598	0.470587	0.776468	-5.80995
TPPP3	-0.245188	-0.07067	-0.737411	0.472464	0.778639	-5.81225
VTA1	-0.252918	2.68308	-0.733069	0.475029	0.779123	-5.81536
MOG	0.282453	0.45344	0.732439	0.475403	0.779123	-5.81581
ACE2	0.27964	0.46413	0.732435	0.475405	0.779123	-5.81582
XPNPEP2	-0.619289	-1.05798	-0.731964	0.475684	0.779123	-5.81615
SMAD5	-0.168296	-1.67006	-0.731717	0.47583	0.779123	-5.81633
CLSTN2	-0.231533	-0.136825	-0.730612	0.476485	0.779123	-5.81712
LAYN	0.223029	0.857345	0.730262	0.476693	0.779123	-5.81737
GOPC	0.245174	3.70838	0.727999	0.478035	0.780397	-5.81898
MUC13	0.214522	0.52778	0.72698	0.478641	0.780467	-5.8197
NBL1	0.192617	0.391705	0.725291	0.479646	0.781186	-5.8209
STXBP3	-0.222761	0.95124	-0.724265	0.480257	0.781263	-5.82163
MEPE	0.193923	-0.08194	0.722455	0.481336	0.782094	-5.82291
SFTPA1	0.333063	0.68613	0.721516	0.481896	0.782094	-5.82357
TXNRD1	0.269274	2.02325	0.720368	0.482582	0.78229	-5.82438
ANGPTL3	0.205574	0.381355	0.716882	0.484667	0.783924	-5.82682
SRC	0.483745	5.55288	0.716793	0.484721	0.783924	-5.82689
GHRL	-0.37691	1.66653	-0.71495	0.485825	0.784548	-5.82818
FGR	0.38421	3.15325	0.713975	0.48641	0.784548	-5.82886
EDAR	0.406166	1.79579	0.712941	0.487031	0.784548	-5.82958
TREM2	-0.288084	1.04835	-0.712376	0.487371	0.784548	-5.82997
DARS	-0.262648	5.16209	-0.710136	0.488718	0.785804	-5.83153
TNFRSF4	-0.202443	0.698535	-0.707787	0.490134	0.786268	-5.83316
CLIP2	0.285002	6.4475	0.706736	0.490768	0.786268	-5.83389
SNX9	0.337461	4.00231	0.706336	0.491009	0.786268	-5.83416
F7	0.174251	0.311365	0.705894	0.491276	0.786268	-5.83447
C19orf12	0.285669	-0.923	0.704859	0.491901	0.786361	-5.83518
USO1	0.233759	4.45754	0.699886	0.494912	0.789267	-5.8386
TGFBI	0.174637	0.351945	0.699352	0.495235	0.789267	-5.83897
CCDC80	-0.177437	0.523125	-0.698807	0.495566	0.789267	-5.83934
KLRD1	0.278606	0.51919	0.698098	0.495997	0.789267	-5.83983
STK24	-0.288888	1.75667	-0.695228	0.497741	0.791104	-5.84179
VAT1	0.193411	0.60386	0.694322	0.498293	0.791104	-5.8424
MZT1	-0.356385	2.9546	-0.693121	0.499024	0.791342	-5.84322
PPP3R1	0.199858	2.55525	0.691776	0.499845	0.791342	-5.84413
GLO1	-0.166339	2.70321	-0.691267	0.500156	0.791342	-5.84448
ALDH3A1	0.209717	-0.076095	0.689431	0.501276	0.791506	-5.84572
IL17RA	-0.246278	0.29583	-0.6881	0.50209	0.791506	-5.84662
BLMH	0.211317	1.17839	0.687129	0.502684	0.791506	-5.84727
VEGFD	-0.183865	0.105485	-0.686769	0.502905	0.791506	-5.84751
SSB	0.248648	1.57331	0.686426	0.503115	0.791506	-5.84774
RAB6A	-0.469283	2.54066	-0.682595	0.505464	0.79186	-5.85032
PFKFB2	-0.294227	4.33354	-0.682545	0.505495	0.79186	-5.85035
ILKAP	0.246584	2.62382	0.682461	0.505546	0.79186	-5.85041
PVALB	0.437567	4.44607	0.682333	0.505625	0.79186	-5.85049
DPEP2	-0.187874	0.26726	-0.681278	0.506273	0.79198	-5.8512
ABHD14B	0.303989	3.99395	0.677257	0.508747	0.792502	-5.85388
PLAU	-0.201311	0.257	-0.676223	0.509385	0.792502	-5.85456
AMBP	0.162705	0.32838	0.67346	0.511091	0.792502	-5.85639
LHPP	-0.301887	3.16664	-0.672842	0.511473	0.792502	-5.8568
FMNL1	-0.24819	3.87042	-0.671294	0.512431	0.792502	-5.85782
MIA	-0.204574	-0.206805	-0.670847	0.512707	0.792502	-5.85812
ISM1	-0.208802	0.19185	-0.670286	0.513055	0.792502	-5.85849
CD2AP	-0.328006	3.22608	-0.670141	0.513145	0.792502	-5.85858
PNPT1	0.472427	1.24891	0.669314	0.513657	0.792502	-5.85913
PNLIPRP2	-0.978915	-1.43625	-0.668315	0.514277	0.792502	-5.85978
DIABLO	0.375032	4.76077	0.668228	0.51433	0.792502	-5.85984
FASLG	-0.234532	-0.15741	-0.666379	0.515478	0.792502	-5.86105
IL6ST	0.148632	0.30344	0.666299	0.515528	0.792502	-5.8611
DNAJA2	0.281361	5.55455	0.66569	0.515906	0.792502	-5.8615
RTN4R	0.182049	0.35482	0.66542	0.516073	0.792502	-5.86168
MARCO	0.207838	0.3435	0.665083	0.516283	0.792502	-5.8619
CCL28	0.234675	0.04988	0.665012	0.516327	0.792502	-5.86194
CEP85	0.260975	2.94116	0.66295	0.51761	0.793283	-5.86329
GPA33	-0.35866	-0.25096	-0.662274	0.518031	0.793283	-5.86373
USP8	0.287721	1.7064	0.661436	0.518553	0.793283	-5.86427
BAX	0.398978	6.1188	0.657819	0.52081	0.795771	-5.86662
FRZB	-0.216415	-1.47539	-0.65699	0.521327	0.795771	-5.86716
LPCAT2	-0.352007	3.44895	-0.653602	0.523447	0.797806	-5.86934
DPP6	-0.181017	0.21393	-0.653021	0.523812	0.797806	-5.86971
SLAMF8	0.201634	0.04587	0.650359	0.525481	0.79947	-5.87142
FXN	0.286741	3.63117	0.649363	0.526107	0.799545	-5.87205
ATP6V1F	-0.298882	2.77711	-0.645792	0.528354	0.802079	-5.87433
IPCEF1	0.307558	3.52012	0.644848	0.528948	0.802103	-5.87493
GZMB	0.326475	0.885125	0.643456	0.529826	0.802133	-5.87581
NUDT2	-0.259867	2.2094	-0.642125	0.530666	0.802133	-5.87665
SKAP2	0.327522	6.86343	0.642065	0.530704	0.802133	-5.87669
PRKAB1	0.268736	1.92239	0.640727	0.531549	0.802402	-5.87754
REN	0.232994	0.63141	0.63995	0.53204	0.802402	-5.87803
LGALS7_LGALS7B	0.220784	0.138935	0.637825	0.533385	0.802768	-5.87936
AIF1	0.201052	1.37542	0.636974	0.533924	0.802768	-5.8799
NOTCH1	0.170217	0.61048	0.636822	0.53402	0.802768	-5.87999
ADAM23	-0.166825	0.070475	-0.634718	0.535354	0.8039	-5.88131
CD58	-0.137245	-0.237555	-0.631615	0.537324	0.805987	-5.88325
LILRB5	0.295575	-0.559205	0.629864	0.538438	0.806784	-5.88433
WFDC12	0.295511	0.40201	0.626454	0.540611	0.808564	-5.88645
KIFBP	0.306199	4.1365	0.625974	0.540917	0.808564	-5.88674
TBL1X	0.225722	3.20196	0.623509	0.542492	0.808564	-5.88826
STIP1	-0.246851	3.95064	-0.622575	0.543089	0.808564	-5.88883
FGFR2	0.138407	0.250195	0.62187	0.54354	0.808564	-5.88927
NPPC	0.27434	0.088875	0.621353	0.54387	0.808564	-5.88958
SMOC2	0.178485	0.025	0.621108	0.544027	0.808564	-5.88973
LDLR	0.157746	-0.96592	0.620359	0.544507	0.808564	-5.89019
ADH4	0.359298	-0.241425	0.619783	0.544876	0.808564	-5.89054
NPM1	-0.207656	5.11113	-0.616561	0.546942	0.810761	-5.89251
CNPY4	0.207886	2.2418	0.615259	0.547778	0.811054	-5.8933
HAO1	-0.490749	0.365555	-0.614037	0.548564	0.811054	-5.89404
TGFBR3	-0.238191	0.10065	-0.612801	0.549359	0.811054	-5.89479
IGFBP3	0.167939	-0.066125	0.612256	0.54971	0.811054	-5.89512
PDCD1	-0.23912	0.362365	-0.61147	0.550216	0.811054	-5.89559
PAMR1	-0.15532	-0.349955	-0.610795	0.550651	0.811054	-5.896
DUSP3	-0.249724	1.40318	-0.608797	0.551939	0.811727	-5.8972
SORT1	0.221431	1.10536	0.608214	0.552315	0.811727	-5.89755
FGF5	0.200881	0.458405	0.607363	0.552865	0.811727	-5.89806
GGT5	-0.178797	0.3444	-0.60513	0.554308	0.812985	-5.8994
SCARF2	-0.200204	0.20597	-0.602774	0.555832	0.814315	-5.90081
DTX3	-0.209908	0.414125	-0.601743	0.5565	0.814315	-5.90142
ITGAM	-0.188452	0.161985	-0.600961	0.557007	0.814315	-5.90188
PADI4	-0.329333	4.72865	-0.600101	0.557565	0.814315	-5.90239
CD40	0.258307	2.35772	0.596727	0.559756	0.815872	-5.90439
OMG	-0.270365	-0.28868	-0.596647	0.559808	0.815872	-5.90444
ACOX1	-0.164245	0.817235	-0.595123	0.560799	0.816458	-5.90533
BCAN	-0.194006	-0.103205	-0.587862	0.565535	0.821836	-5.90958
CC2D1A	0.312466	5.09495	0.586296	0.566559	0.821836	-5.91049
IL13RA1	0.183035	0.311325	0.585269	0.567231	0.821836	-5.91109
TIMP4	0.207211	0.33457	0.583488	0.568398	0.821836	-5.91211
QDPR	0.21162	1.98594	0.583135	0.568629	0.821836	-5.91232
CD97	0.216061	1.00131	0.582877	0.568798	0.821836	-5.91247
RBP5	0.280751	1.03354	0.582327	0.56916	0.821836	-5.91278
IL12RB1	0.206411	0.83117	0.582209	0.569237	0.821836	-5.91285
DFFA	0.23877	4.03862	0.577018	0.572647	0.823744	-5.91583
MASP1	0.131284	1.30909	0.576137	0.573227	0.823744	-5.91633
EPCAM	0.216646	-0.434145	0.574019	0.574622	0.823744	-5.91754
BAIAP2	0.257825	2.62466	0.571256	0.576445	0.823744	-5.91911
KLK11	-0.148576	-0.13212	-0.570048	0.577242	0.823744	-5.91979
KLK10	0.160524	0.16093	0.569995	0.577278	0.823744	-5.91982
IL34	-0.218914	0.063725	-0.569866	0.577363	0.823744	-5.91989
ITGA6	0.128725	0.017585	0.569762	0.577432	0.823744	-5.91995
TIE1	0.193443	0.428585	0.569667	0.577495	0.823744	-5.92
MAPK9	0.229314	2.99866	0.569108	0.577864	0.823744	-5.92032
CD70	0.16871	0.85287	0.568988	0.577943	0.823744	-5.92039
IGFBPL1	0.182986	0.68112	0.568673	0.578152	0.823744	-5.92056
TBCC	-0.214566	3.49984	-0.568472	0.578285	0.823744	-5.92068
FKBP1B	0.367549	4.51297	0.567097	0.579194	0.82419	-5.92145
CCN3	-0.188177	0.433805	-0.566201	0.579788	0.82419	-5.92195
CORO1A	0.402029	6.13479	0.56387	0.581332	0.825539	-5.92326
MGLL	0.276639	4.71733	0.560522	0.583555	0.827848	-5.92512
CTF1	0.236005	1.6625	0.559037	0.584542	0.828102	-5.92595
IGSF3	0.245173	0.50096	0.558455	0.584929	0.828102	-5.92627
KIT	-0.172662	-0.234275	-0.556435	0.586274	0.829159	-5.92739
ODAM	-0.271293	0.094855	-0.553463	0.588255	0.831113	-5.92902
RABEPK	-0.158466	1.34051	-0.552176	0.589114	0.831478	-5.92973
ARHGAP1	-0.178552	1.04472	-0.549406	0.590965	0.832753	-5.93124
ACP5	0.174768	0.759675	0.549027	0.591219	0.832753	-5.93145
ISLR2	-0.128763	0.242895	-0.546486	0.59292	0.833536	-5.93283
CCL4	0.199407	0.877315	0.546399	0.592978	0.833536	-5.93287
ARID4B	0.187034	1.32363	0.542401	0.595659	0.836047	-5.93503
MED18	0.23721	3.1303	0.540836	0.596711	0.836047	-5.93588
GALNT7	-0.139699	0.289035	-0.539536	0.597585	0.836047	-5.93657
NXPH1	0.1629	0.16676	0.537288	0.599097	0.836047	-5.93777
PLA2G10	0.270037	0.45032	0.536353	0.599727	0.836047	-5.93827
ACAN	-0.153249	-0.08592	-0.536015	0.599955	0.836047	-5.93845
NPTX1	0.24716	0.23966	0.534499	0.600977	0.836047	-5.93926
TGM2	-0.32021	2.08079	-0.534091	0.601252	0.836047	-5.93948
LY75	-0.150479	0.253195	-0.533338	0.60176	0.836047	-5.93987
AMIGO2	0.145019	0.46473	0.532419	0.602381	0.836047	-5.94036
OBP2B	-0.227984	-0.08889	-0.532307	0.602456	0.836047	-5.94042
BPIFB1	0.355817	0.75501	0.530754	0.603506	0.836047	-5.94124
OMD	0.211259	0.020265	0.530727	0.603524	0.836047	-5.94125
CLEC4A	-0.216356	0.482895	-0.527722	0.605556	0.836047	-5.94283
ARG1	-0.152356	3.61883	-0.526896	0.606115	0.836047	-5.94327
SPINK6	0.239402	0.50187	0.525977	0.606739	0.836047	-5.94375
ART3	-0.17928	0.192585	-0.524793	0.607541	0.836047	-5.94437
PRKAR1A	0.193173	3.21742	0.523085	0.6087	0.836047	-5.94526
CPB1	-0.216646	0.90322	-0.522836	0.608868	0.836047	-5.94539
ANXA5	-0.271187	0.629345	-0.522706	0.608957	0.836047	-5.94545
NOMO1	0.140566	0.03458	0.521114	0.610038	0.836047	-5.94628
CEACAM3	-0.216298	0.241195	-0.519173	0.611358	0.836047	-5.94728
MMP9	0.233317	1.68839	0.518266	0.611975	0.836047	-5.94775
LILRA2	0.183095	0.092585	0.517966	0.612179	0.836047	-5.9479
NCAM2	-0.147343	-0.501625	-0.51779	0.612299	0.836047	-5.948
EPO	-0.189028	-0.199865	-0.516042	0.613489	0.836047	-5.94889
ICAM4	-0.184024	-0.048835	-0.515674	0.61374	0.836047	-5.94908
WNT9A	0.125505	0.06615	0.514915	0.614257	0.836047	-5.94947
IGFBP2	0.229086	1.54287	0.51374	0.615059	0.836047	-5.95007
PTH1R	0.150417	-0.75712	0.513438	0.615265	0.836047	-5.95023
CD33	-0.277302	0.06361	-0.512635	0.615813	0.836047	-5.95064
FLT1	0.137161	0.22526	0.512527	0.615886	0.836047	-5.95069
IFNGR1	0.131886	0.29226	0.511899	0.616315	0.836047	-5.95101
ALDH1A1	-0.226146	1.64476	-0.511041	0.616901	0.836047	-5.95145
CHIT1	-0.338201	0.81184	-0.510791	0.617072	0.836047	-5.95158
NUDT5	0.214747	3.01435	0.51036	0.617367	0.836047	-5.95179
LRPAP1	0.158737	0.61838	0.510066	0.617567	0.836047	-5.95194
CTSL	0.204684	1.21762	0.509893	0.617686	0.836047	-5.95203
PIK3IP1	0.198715	0.54291	0.506072	0.6203	0.83779	-5.95396
APEX1	0.137131	4.57579	0.505599	0.620625	0.83779	-5.9542
CDSN	0.141223	0.276435	0.504834	0.621149	0.83779	-5.95459
CD164	0.137576	0.46896	0.50448	0.621391	0.83779	-5.95476
KDR	0.122489	-0.04822	0.493926	0.628647	0.84675	-5.96001
IL7	0.199991	1.51093	0.48458	0.635106	0.854618	-5.96457
NMNAT1	0.225967	5.17872	0.482307	0.636681	0.855353	-5.96566
CDKN2D	-0.207459	4.39417	-0.481249	0.637415	0.855353	-5.96617
GFAP	0.195309	0.44016	0.481122	0.637503	0.855353	-5.96623
SEPTIN9	-0.148272	1.54628	-0.475658	0.6413	0.85883	-5.96884
FGF23	0.287985	0.310425	0.475298	0.64155	0.85883	-5.96901
FGFR1OP	-0.165593	2.77508	-0.474719	0.641954	0.85883	-5.96928
NPY	-0.304448	-0.716825	-0.473473	0.642821	0.859161	-5.96987
STX16	0.215873	2.03245	0.472322	0.643623	0.859282	-5.97041
OGN	0.249187	0.348365	0.471564	0.644151	0.859282	-5.97077
STAMBP	-0.1642	3.49009	-0.468393	0.646364	0.860917	-5.97226
EGFR	-0.130018	0.07035	-0.467453	0.647021	0.860917	-5.9727
KITLG	-0.167747	-0.168925	-0.466254	0.647859	0.860917	-5.97325
TST	0.172953	1.57488	0.465874	0.648125	0.860917	-5.97343
SIRT5	0.162174	0.4825	0.465361	0.648483	0.860917	-5.97367
CDC37	0.192461	3.14119	0.464133	0.649342	0.861233	-5.97424
GNLY	0.190781	0.17306	0.462065	0.65079	0.862328	-5.9752
ARHGAP25	0.184166	5.14223	0.459074	0.652887	0.86361	-5.97657
NUDC	0.149718	3.33196	0.458908	0.653004	0.86361	-5.97665
SSC4D	-0.380033	-0.65729	-0.456732	0.654531	0.864804	-5.97764
PODXL	-0.103672	0.024295	-0.454765	0.655913	0.865805	-5.97854
HBEGF	0.120837	-1.04959	0.447283	0.661182	0.871511	-5.98191
SPINK5	0.104258	-0.368115	0.446842	0.661493	0.871511	-5.9821
EGFL7	0.216649	0.30209	0.444157	0.663389	0.873179	-5.9833
CDH15	-0.221228	-0.19336	-0.441641	0.665167	0.874689	-5.98441
CD84	0.131806	0.598025	0.433484	0.670948	0.881455	-5.98798
TYRO3	0.112864	0.003985	0.431907	0.672069	0.881926	-5.98866
TNFRSF10C	-0.192448	0.499735	-0.428367	0.674586	0.881926	-5.99019
GPC5	-0.173348	0.05201	-0.427369	0.675296	0.881926	-5.99061
PARK7	-0.1484	3.35247	-0.426509	0.675909	0.881926	-5.99098
PLXNA4	0.213068	2.7007	0.425539	0.6766	0.881926	-5.99139
CLPS	0.17093	1.22984	0.424115	0.677614	0.881926	-5.992
SCLY	0.175786	1.07836	0.424027	0.677678	0.881926	-5.99204
CD163	0.145285	0.4234	0.423387	0.678134	0.881926	-5.99231
ENPP2	-0.123644	0.5215	-0.423281	0.678209	0.881926	-5.99235
FCER2	0.171763	0.20658	0.422916	0.67847	0.881926	-5.99251
ADAM15	-0.141453	0.73228	-0.422857	0.678512	0.881926	-5.99253
BAG6	-0.116237	1.92305	-0.422253	0.678943	0.881926	-5.99279
SUMF2	-0.224363	0.302975	-0.419506	0.680905	0.88303	-5.99395
VNN2	-0.140703	1.66594	-0.417489	0.682346	0.88303	-5.99479
ING1	0.170113	0.96766	0.416797	0.682841	0.88303	-5.99508
SIGLEC9	0.128369	0.590135	0.416565	0.683008	0.88303	-5.99518
MSRA	0.147061	3.23891	0.415785	0.683565	0.88303	-5.9955
REG1B	-0.19981	1.23733	-0.415415	0.68383	0.88303	-5.99565
CRLF1	0.104427	-0.170115	0.414825	0.684253	0.88303	-5.9959
FCGR2A	-0.184319	0.225065	-0.413381	0.685287	0.883156	-5.9965
RCOR1	0.193624	2.16481	0.412909	0.685625	0.883156	-5.99669
PLA2G1B	0.178757	0.978215	0.409248	0.68825	0.884902	-5.9982
CLEC10A	-0.146297	-0.49686	-0.409238	0.688257	0.884902	-5.9982
CD177	0.278916	0.090205	0.405305	0.691083	0.887712	-5.99981
CDC27	0.137524	1.28213	0.401964	0.693487	0.889974	-6.00116
CD109	-0.160466	-0.100025	-0.399499	0.695262	0.890312	-6.00215
MAEA	0.147228	1.65251	0.399276	0.695423	0.890312	-6.00224
TNFRSF9	-0.134411	0.47534	-0.398924	0.695676	0.890312	-6.00238
MDGA1	-0.214589	-0.258055	-0.396429	0.697476	0.890749	-6.00337
GNE	-0.206127	2.17341	-0.395845	0.697897	0.890749	-6.00361
SPON1	-0.134105	-0.14317	-0.395778	0.697946	0.890749	-6.00363
FAP	-0.145908	-0.300175	-0.394814	0.698642	0.890817	-6.00401
CDH5	-0.125364	0.63304	-0.388803	0.702988	0.895534	-6.00638
FCRL1	0.165507	0.179585	0.386294	0.704805	0.897025	-6.00735
CLMP	0.10283	0.19752	0.383699	0.706687	0.898331	-6.00835
HSPG2	0.117773	0.536575	0.382627	0.707465	0.898331	-6.00876
PCDH1	0.0977564	0.42829	0.382197	0.707776	0.898331	-6.00893
MYO9B	-0.206167	2.42945	-0.379541	0.709706	0.899956	-6.00994
HS6ST1	-0.108244	-2.36092	-0.374861	0.71311	0.901159	-6.01171
GSTA3	0.224563	0.09697	0.373698	0.713956	0.901159	-6.01215
DCXR	0.180616	0.390545	0.373398	0.714175	0.901159	-6.01226
PEBP1	-0.158757	3.25672	-0.373311	0.714239	0.901159	-6.0123
MITD1	0.136068	4.03583	0.372282	0.714988	0.901159	-6.01268
RGMB	-0.0996116	0.3722	-0.372185	0.715059	0.901159	-6.01272
PDP1	0.246995	2.13727	0.371983	0.715206	0.901159	-6.01279
MAP3K5	0.250817	5.53322	0.367431	0.718527	0.904179	-6.01448
IL10RB	-0.100834	0.31335	-0.36691	0.718907	0.904179	-6.01467
APOM	-0.131248	-0.33034	-0.363634	0.721301	0.905398	-6.01588
FIS1	0.162731	2.75371	0.363195	0.721622	0.905398	-6.01604
EPHA1	0.103416	-0.00776	0.362783	0.721924	0.905398	-6.01619
KLRB1	0.098277	1.26707	0.36201	0.722489	0.905398	-6.01647
GP6	0.216985	2.84888	0.357595	0.725722	0.908627	-6.01806
PTPN1	0.175631	4.43425	0.356269	0.726694	0.909024	-6.01854
CALB2	-0.120226	0.379105	-0.354718	0.727831	0.909625	-6.01909
FADD	0.150968	5.03404	0.353773	0.728525	0.909672	-6.01943
CD99	0.109294	0.184505	0.346865	0.733601	0.914724	-6.02186
DPP10	0.102748	0.33919	0.345675	0.734478	0.914724	-6.02227
PROC	-0.0945689	0.35971	-0.345371	0.734701	0.914724	-6.02238
ASAH2	0.10865	-0.33077	0.344679	0.735211	0.914724	-6.02262
CPA1	0.14985	0.87165	0.339238	0.739222	0.918889	-6.02449
CASP8	0.123974	5.2825	0.335489	0.74199	0.921504	-6.02576
ALCAM	-0.0749984	0.45999	-0.332127	0.744476	0.923763	-6.02689
CRX	-0.140385	-0.701765	-0.329795	0.746201	0.924436	-6.02766
SMARCA2	-0.100322	0.878085	-0.32956	0.746375	0.924436	-6.02774
COL18A1	0.0722725	0.76066	0.328638	0.747058	0.924436	-6.02805
RTBDN	-0.0898301	0.237435	-0.326802	0.748419	0.924436	-6.02865
CLUL1	0.0917658	0.660295	0.326187	0.748874	0.924436	-6.02885
SERPINB9	-0.0741977	2.58982	-0.325852	0.749123	0.924436	-6.02896
CLEC14A	-0.113898	0.493215	-0.325091	0.749687	0.924436	-6.02921
CPPED1	0.159975	3.36101	0.32354	0.750837	0.924671	-6.02972
SCGB3A2	0.221998	0.981145	0.323035	0.751212	0.924671	-6.02988
FBP1	-0.156057	0.968415	-0.319876	0.753558	0.925028	-6.0309
BTC	0.150884	1.34874	0.319666	0.753714	0.925028	-6.03097
COL6A3	-0.104189	1.0047	-0.319475	0.753855	0.925028	-6.03103
EFEMP1	0.0884866	0.41702	0.319049	0.754172	0.925028	-6.03117
RWDD1	-0.114943	4.70087	-0.311985	0.759427	0.930651	-6.03341
SMAD1	0.175646	1.98203	0.310708	0.760379	0.930873	-6.03381
THBS2	0.139829	0.61529	0.309939	0.760952	0.930873	-6.03405
DAG1	0.111696	1.57499	0.305975	0.763909	0.933666	-6.03528
DDR1	0.0977506	0.091365	0.305071	0.764584	0.933668	-6.03556
ITGB6	0.141127	-0.239425	0.30157	0.767199	0.934034	-6.03663
FLI1	0.134058	2.54863	0.298787	0.769279	0.934034	-6.03747
CPE	0.102464	-0.10573	0.297636	0.77014	0.934034	-6.03782
CD160	-0.13395	0.440935	-0.297205	0.770463	0.934034	-6.03795
SEMA4D	0.0792282	0.741905	0.296891	0.770698	0.934034	-6.03804
NAMPT	0.0991992	3.15148	0.296613	0.770906	0.934034	-6.03812
FKBP4	0.0940043	2.51171	0.296427	0.771045	0.934034	-6.03818
LY9	-0.0809656	0.392535	-0.293271	0.773409	0.934034	-6.03911
LY96	-0.0740349	0.42625	-0.293222	0.773446	0.934034	-6.03913
FMR1	-0.120868	1.50103	-0.291526	0.774717	0.934034	-6.03963
CALCOCO1	0.11403	7.07569	0.291408	0.774806	0.934034	-6.03966
PPCDC	0.100908	2.88956	0.291351	0.774848	0.934034	-6.03968
SELP	0.109844	1.39786	0.290853	0.775222	0.934034	-6.03983
DSG3	-0.0738578	-0.37235	-0.290352	0.775597	0.934034	-6.03997
IL18RAP	-0.187105	-0.298945	-0.289626	0.776142	0.934034	-6.04018
BID	-0.127765	2.68505	-0.288626	0.776892	0.934034	-6.04048
QPCT	-0.0654394	0.442535	-0.28742	0.777798	0.934034	-6.04083
MAP2K6	-0.129677	4.84147	-0.285698	0.77909	0.934034	-6.04132
CLTA	-0.12169	3.20257	-0.285192	0.779471	0.934034	-6.04147
CBLIF	-0.13697	-0.527185	-0.284941	0.779659	0.934034	-6.04154
MMP12	-0.125721	0.03782	-0.284875	0.779709	0.934034	-6.04156
AXIN1	0.121574	3.75133	0.282874	0.781212	0.934034	-6.04213
CTRB1	0.121038	0.61832	0.282416	0.781557	0.934034	-6.04226
GYS1	-0.10987	4.23721	-0.282268	0.781668	0.934034	-6.0423
GALNT10	0.0654427	1.02259	0.282066	0.78182	0.934034	-6.04236
LEFTY2	-0.104935	0.86906	-0.281277	0.782413	0.934034	-6.04259
NTF4	0.0651162	0.073965	0.279971	0.783396	0.934034	-6.04296
TNFSF12	0.10775	-0.61013	0.279292	0.783907	0.934034	-6.04315
ADAMTS16	0.0698593	0.07579	0.278601	0.784427	0.934034	-6.04334
COX5B	-0.140783	2.74654	-0.275308	0.786907	0.936183	-6.04426
CD99L2	0.0882339	0.289635	0.273473	0.78829	0.937023	-6.04477
AKR1B1	0.0995236	2.5383	0.271711	0.789618	0.937799	-6.04525
HSPB6	0.0926643	0.311515	0.270691	0.790387	0.937908	-6.04553
SLAMF6	-0.1198	0.739665	-0.268723	0.791873	0.938135	-6.04607
IL22RA1	0.0613716	0.17028	0.268644	0.791932	0.938135	-6.04609
AXL	-0.0747464	0.185835	-0.2657	0.794156	0.939837	-6.04688
DNAJB8	-0.11846	1.6487	-0.264946	0.794725	0.939837	-6.04708
CPVL	0.129693	-0.42556	0.257367	0.800458	0.945494	-6.04908
JAM2	0.073807	0.33617	0.25682	0.800873	0.945494	-6.04922
B4GAT1	-0.0758679	-0.048075	-0.255558	0.801828	0.945816	-6.04955
RELT	0.0967234	0.707185	0.252423	0.804205	0.946846	-6.05035
MMP1	0.165949	1.82666	0.250585	0.805599	0.946846	-6.05082
INPP1	-0.0933984	1.12338	-0.249924	0.806101	0.946846	-6.05098
ICAM3	0.0700513	0.655435	0.249115	0.806714	0.946846	-6.05119
SORCS2	0.074944	0.66781	0.247646	0.80783	0.946846	-6.05155
DPT	0.0661287	0.16206	0.24735	0.808054	0.946846	-6.05163
THOP1	0.0891941	1.05783	0.246997	0.808322	0.946846	-6.05172
SEZ6L	0.0881292	0.088275	0.24431	0.810364	0.946846	-6.05238
GUCA2A	0.105944	0.00968	0.24365	0.810865	0.946846	-6.05255
RHOC	0.1161	4.96388	0.241089	0.812812	0.946846	-6.05317
NRP2	-0.090088	0.11987	-0.240502	0.813259	0.946846	-6.05331
CTSF	-0.0751812	-0.315215	-0.239557	0.813977	0.946846	-6.05354
COL4A1	-0.11198	0.802545	-0.239473	0.814041	0.946846	-6.05356
ALPP	0.120907	0.490195	0.238542	0.814749	0.946846	-6.05379
DKKL1	-0.155131	-0.219485	-0.238363	0.814886	0.946846	-6.05383
RNASE3	0.198152	8.40396	0.238271	0.814956	0.946846	-6.05385
IL1R1	0.077119	0.513485	0.238147	0.81505	0.946846	-6.05388
ARHGEF12	0.140611	5.16448	0.237735	0.815364	0.946846	-6.05398
FUS	0.0782263	2.07653	0.237047	0.815888	0.946846	-6.05415
ENG	-0.0574444	0.33979	-0.236421	0.816364	0.946846	-6.0543
MUC16	0.170666	1.08085	0.235081	0.817385	0.947189	-6.05462
FOXO1	0.0678215	3.62791	0.234238	0.818027	0.947189	-6.05481
TIA1	-0.116926	1.76436	-0.233148	0.818858	0.94736	-6.05507
METAP2	0.0877481	2.42291	0.232081	0.81967	0.947509	-6.05532
CGA	0.114629	0.65283	0.231001	0.820494	0.947671	-6.05558
FCN2	-0.0842133	0.220825	-0.228245	0.822596	0.949308	-6.05621
KAZALD1	0.0772821	0.43147	0.225683	0.824551	0.950772	-6.0568
LAMA4	-0.0702177	-0.765885	-0.224059	0.825792	0.951411	-6.05717
HYAL1	-0.0574327	0.338445	-0.222415	0.827048	0.952066	-6.05754
CCL18	-0.116091	1.2223	-0.220355	0.828622	0.953087	-6.058
FES	-0.0811306	2.09854	-0.21893	0.829711	0.953549	-6.05832
VASN	0.0546958	0.20711	0.217155	0.831069	0.954318	-6.05871
IDS	-0.0708284	0.94286	-0.214825	0.832851	0.955573	-6.05922
ADAMTS15	-0.067854	-0.154165	-0.211272	0.835572	0.957902	-6.05998
CDH17	0.0817924	0.31423	0.208877	0.837407	0.959212	-6.06049
HEBP1	-0.103874	1.48031	-0.207548	0.838426	0.959586	-6.06077
WWP2	0.0534203	1.76869	0.204665	0.840637	0.961323	-6.06137
CXCL14	0.0582381	-1.29419	0.202753	0.842104	0.961324	-6.06176
COL1A1	-0.0508056	0.312605	-0.20271	0.842137	0.961324	-6.06177
TANK	0.0795003	3.01758	0.201952	0.842719	0.961324	-6.06193
ACAA1	0.107559	1.55298	0.199479	0.844617	0.962697	-6.06243
PTPRS	-0.0503974	0.207565	-0.197763	0.845936	0.962921	-6.06277
SRP14	0.0903739	2.35512	0.197414	0.846204	0.962921	-6.06284
CD276	0.0773313	0.06634	0.192554	0.849939	0.965864	-6.0638
FAS	-0.0477603	0.535645	-0.191634	0.850647	0.965864	-6.06398
GSAP	0.1052	-3.18444	0.189837	0.85203	0.965864	-6.06433
ATP5PO	-0.0827389	0.842935	-0.189707	0.85213	0.965864	-6.06435
COMT	0.0828198	3.79001	0.18952	0.852274	0.965864	-6.06439
SCP2	0.0926125	1.05199	0.187294	0.853987	0.96625	-6.06481
ARSB	0.0842133	3.28738	0.187266	0.854009	0.96625	-6.06481
CRIP2	-0.0710786	0.647815	-0.185739	0.855185	0.966791	-6.0651
CHMP1A	-0.0543104	3.62309	-0.184342	0.85626	0.967218	-6.06536
GLOD4	-0.048596	2.62186	-0.181491	0.858457	0.96891	-6.06589
CD55	0.040854	0.529005	0.17705	0.861882	0.970812	-6.0667
SF3B4	-0.0814214	3.91172	-0.176717	0.862139	0.970812	-6.06676
CD34	-0.0430357	-0.11792	-0.176582	0.862243	0.970812	-6.06678
FOPNL	-0.0756619	1.99595	-0.171773	0.865955	0.974199	-6.06763
NDRG1	0.0589239	0.426385	0.169418	0.867774	0.975454	-6.06803
XRCC4	0.051136	1.03356	0.168206	0.86871	0.975715	-6.06824
HARS	0.0651442	3.64304	0.166091	0.870345	0.976368	-6.0686
RP2	-0.054059	2.4937	-0.165571	0.870747	0.976368	-6.06869
TREML2	-0.0518761	0.31656	-0.164624	0.87148	0.976368	-6.06884
PECAM1	0.0551052	0.90972	0.161887	0.873596	0.976368	-6.0693
DSG2	0.05184	0.052095	0.158354	0.87633	0.976368	-6.06987
IL15RA	-0.0381174	0.53401	-0.158336	0.876344	0.976368	-6.06987
DOK2	0.0985815	5.31999	0.158304	0.876368	0.976368	-6.06988
LTBP3	0.0763803	0.9726	0.157636	0.876885	0.976368	-6.06998
ERBB2	0.0482499	-0.407545	0.156689	0.877619	0.976368	-6.07013
CASP2	0.0871884	3.58733	0.15534	0.878664	0.976368	-6.07035
APLP1	-0.0560933	0.73248	-0.155334	0.878668	0.976368	-6.07035
DCTN1	-0.0463471	4.46441	-0.154882	0.879018	0.976368	-6.07042
ITGA5	0.0612634	-0.185825	0.154337	0.87944	0.976368	-6.0705
RNF41	0.0589877	3.49002	0.153811	0.879848	0.976368	-6.07058
LHB	-0.0805878	-2.74709	-0.153797	0.879859	0.976368	-6.07059
LSP1	0.0402394	3.17536	0.151815	0.881394	0.976542	-6.07089
WAS	0.114663	2.69083	0.150003	0.882799	0.976542	-6.07117
KRT5	0.0703673	0.73497	0.149271	0.883366	0.976542	-6.07128
NCAM1	0.0407298	0.105355	0.14891	0.883645	0.976542	-6.07134
BIN2	0.0960524	4.44778	0.148166	0.884223	0.976542	-6.07145
MAVS	0.0648006	3.99778	0.148139	0.884243	0.976542	-6.07145
DBNL	0.0822478	6.15922	0.144942	0.886723	0.978501	-6.07193
PAM	-0.0359801	0.959565	-0.138707	0.891562	0.982093	-6.07282
IL17A	-0.0647656	0.08061	-0.136679	0.893136	0.982093	-6.0731
PMVK	-0.109776	4.76821	-0.135644	0.89394	0.982093	-6.07325
CETN2	0.0662026	1.47141	0.135573	0.893995	0.982093	-6.07326
GCG	-0.0716115	-2.39408	-0.135288	0.894217	0.982093	-6.07329
ADGRE2	0.0455936	0.408665	0.135272	0.894229	0.982093	-6.0733
REG1A	-0.0552925	0.85997	-0.13056	0.897891	0.982533	-6.07393
DSG4	0.0459413	-0.301665	0.130499	0.897938	0.982533	-6.07394
LTA	-0.0468583	0.376435	-0.130268	0.898118	0.982533	-6.07397
CA14	0.0536312	-0.65103	0.127814	0.900026	0.982533	-6.07429
BCAM	-0.0444768	0.308835	-0.127475	0.90029	0.982533	-6.07433
SERPINB8	0.0456633	2.6214	0.127467	0.900296	0.982533	-6.07433
TJAP1	0.052325	4.26438	0.126343	0.90117	0.982533	-6.07448
SEMA7A	-0.042332	0.5608	-0.125417	0.901891	0.982533	-6.0746
NT5C3A	-0.0432503	6.19586	-0.124635	0.902498	0.982533	-6.0747
IGF1R	0.0351967	0.775295	0.124205	0.902833	0.982533	-6.07475
LAIR2	0.0991225	-0.354025	0.122499	0.904161	0.982533	-6.07496
CEACAM8	-0.0464792	2.85902	-0.121533	0.904913	0.982533	-6.07508
PFDN2	-0.0395196	0.937645	-0.121251	0.905132	0.982533	-6.07512
PHOSPHO1	-0.0357848	0.353245	-0.119827	0.906241	0.982533	-6.07529
PTS	-0.0743074	2.17332	-0.119595	0.906421	0.982533	-6.07532
STX8	0.0473983	2.45182	0.114264	0.910572	0.982533	-6.07595
MMP7	-0.0285818	0.25139	-0.114127	0.910679	0.982533	-6.07597
RAB37	0.0453069	1.83109	0.114096	0.910703	0.982533	-6.07597
FLT3	0.0321382	0.07449	0.113133	0.911453	0.982533	-6.07608
STC2	-0.0307466	-0.274375	-0.111694	0.912575	0.982533	-6.07624
TBC1D5	0.0497922	4.48224	0.111335	0.912855	0.982533	-6.07628
NME3	-0.0256991	0.02048	-0.111135	0.91301	0.982533	-6.07631
IQGAP2	-0.0847657	5.46472	-0.110745	0.913314	0.982533	-6.07635
RBP2	0.0547511	0.484675	0.110476	0.913524	0.982533	-6.07638
VPS53	-0.0360538	2.32378	-0.109784	0.914063	0.982533	-6.07646
ADAMTS13	-0.0319088	-0.00281	-0.109258	0.914473	0.982533	-6.07652
BMP6	0.0451625	-0.9917	0.109104	0.914593	0.982533	-6.07653
KIR2DL3	-0.0546612	0.086075	-0.109084	0.914609	0.982533	-6.07654
MICB_MICA	0.0752449	0.40355	0.107878	0.915549	0.982533	-6.07667
GDNF	0.0279909	-0.63551	0.107432	0.915897	0.982533	-6.07672
MEGF9	-0.0332382	0.20537	-0.106345	0.916744	0.982682	-6.07683
CXCL12	-0.0353917	1.48883	-0.104809	0.917942	0.982949	-6.077
FCRL6	0.0634877	0.869175	0.104206	0.918412	0.982949	-6.07706
TARBP2	-0.052463	4.0591	-0.101321	0.920663	0.984598	-6.07736
LEPR	0.0260614	0.41255	0.0970322	0.92401	0.986769	-6.07779
TNR	0.0240732	0.43019	0.096895	0.924117	0.986769	-6.07781
SLITRK2	-0.0414073	0.342705	-0.0948922	0.92568	0.987354	-6.078
IL7R	0.0311561	0.5516	0.0943672	0.92609	0.987354	-6.07805
MSLN	-0.0346344	0.17157	-0.092694	0.927396	0.98775	-6.07821
DEFB4A_DEFB4B	0.0410545	2.40978	0.0910742	0.928661	0.98775	-6.07836
SCRN1	0.0524536	3.90083	0.0881946	0.930911	0.98775	-6.07862
PSIP1	-0.0449809	3.16861	-0.0852464	0.933214	0.98775	-6.07888
LRMP	0.0514179	5.21969	0.0847802	0.933578	0.98775	-6.07892
HSD11B1	-0.0257544	0.15374	-0.0837232	0.934405	0.98775	-6.07901
CSF2RA	0.0299313	0.41575	0.0831395	0.934861	0.98775	-6.07906
IL17F	0.0364647	0.576355	0.0818977	0.935831	0.98775	-6.07916
FCAR	-0.0270166	1.68152	-0.081028	0.936511	0.98775	-6.07924
CRACR2A	-0.0443649	5.69052	-0.0802731	0.937101	0.98775	-6.0793
ERP44	-0.0200278	0.42492	-0.0783647	0.938593	0.98775	-6.07945
TEK	0.0179275	0.147805	0.0781705	0.938745	0.98775	-6.07947
AMN	-0.0348273	-0.244305	-0.0774502	0.939308	0.98775	-6.07952
GAL	0.0315733	-0.110225	0.0772509	0.939464	0.98775	-6.07954
PLPBP	-0.02716	4.63581	-0.077176	0.939523	0.98775	-6.07954
PADI2	0.0289996	0.09688	0.076186	0.940297	0.98775	-6.07962
SLC16A1	-0.068545	1.19007	-0.0760361	0.940414	0.98775	-6.07963
IMPA1	0.0269437	2.09188	0.0756474	0.940718	0.98775	-6.07966
DNER	-0.0186953	-0.272405	-0.0750354	0.941197	0.98775	-6.07971
IL17D	0.0180257	-0.28423	0.0749197	0.941287	0.98775	-6.07972
PDGFRB	-0.0200329	0.41354	-0.0747408	0.941427	0.98775	-6.07973
FEN1	0.0386858	4.43586	0.0720631	0.943522	0.988131	-6.07993
ITGB5	-0.0298406	1.33586	-0.0705237	0.944726	0.988131	-6.08004
OPTC	0.0233637	0.438645	0.0697439	0.945336	0.988131	-6.0801
DRAXIN	0.0328123	-0.737305	0.0695452	0.945492	0.988131	-6.08011
NFASC	-0.0201385	0.6242	-0.068967	0.945944	0.988131	-6.08015
GKN1	0.0152133	0.5777	0.0677456	0.9469	0.988131	-6.08024
MMP13	0.0310716	0.333205	0.0673637	0.947199	0.988131	-6.08026
SERPINB1	0.0287375	3.5716	0.0658482	0.948385	0.988131	-6.08037
NCF2	0.0291348	3.41503	0.0620428	0.951363	0.988131	-6.08061
DCBLD2	-0.0152242	0.82677	-0.0618762	0.951494	0.988131	-6.08062
SIRT2	0.0265589	4.91751	0.0602601	0.952759	0.988131	-6.08072
SCARA5	-0.0161846	0.374215	-0.0588934	0.953829	0.988131	-6.0808
PDCD5	-0.0219877	3.78899	-0.0584278	0.954194	0.988131	-6.08083
THPO	0.0179254	0.640955	0.0565391	0.955673	0.988131	-6.08094
NTF3	-0.0277322	-1.45938	-0.0564406	0.95575	0.988131	-6.08095
CRELD2	-0.0257403	1.47988	-0.0561644	0.955966	0.988131	-6.08096
DPP4	0.0167138	-0.248795	0.0559168	0.95616	0.988131	-6.08098
F3	0.016537	0.429755	0.0553375	0.956614	0.988131	-6.08101
NOS3	0.0181363	1.72617	0.0532696	0.958233	0.988131	-6.08112
TBCB	0.0235528	6.07869	0.0521096	0.959142	0.988131	-6.08119
CIAPIN1	0.0192317	4.74295	0.051322	0.959759	0.988131	-6.08123
PRCP	-0.0207027	-0.7343	-0.0500713	0.960739	0.988131	-6.08129
ADA2	0.0228263	0.43642	0.0497385	0.960999	0.988131	-6.08131
CHL1	0.0125541	0.10685	0.0487883	0.961744	0.988131	-6.08136
STK11	0.0158044	2.03864	0.0486674	0.961839	0.988131	-6.08136
NPTXR	-0.0140498	0.20745	-0.0482234	0.962186	0.988131	-6.08138
SOD1	-0.0184758	2.58995	-0.0478482	0.96248	0.988131	-6.0814
AGXT	0.0234588	0.19594	0.0476894	0.962605	0.988131	-6.08141
SESTD1	-0.0196893	2.69394	-0.0467409	0.963348	0.988131	-6.08146
PCDH17	0.0167168	0.51001	0.0458838	0.96402	0.988131	-6.0815
C2CD2L	-0.0253746	3.58886	-0.045282	0.964491	0.988131	-6.08152
ERBB4	0.0122811	-0.098115	0.0451377	0.964604	0.988131	-6.08153
DCTN6	0.0202405	1.54055	0.0433121	0.966035	0.988864	-6.08161
TBC1D23	-0.0242294	4.76558	-0.0424036	0.966747	0.988864	-6.08165
CPM	-0.0124223	-0.26057	-0.040495	0.968243	0.989297	-6.08173
HYOU1	-0.00838209	0.580735	-0.0400422	0.968598	0.989297	-6.08175
CD209	0.0131985	-0.15505	0.0389503	0.969453	0.989442	-6.08179
VPS37A	0.0133859	4.13285	0.0374739	0.970611	0.989894	-6.08185
IL16	-0.0111711	2.34315	-0.0365003	0.971374	0.989944	-6.08189
IFNLR1	0.010613	-0.755475	0.035058	0.972505	0.990368	-6.08194
DLK1	-0.0130066	0.082355	-0.0322936	0.974672	0.990502	-6.08203
PLA2G7	-0.0109127	-0.462325	-0.0322483	0.974707	0.990502	-6.08204
CTSB	0.0118902	0.229395	0.0321556	0.97478	0.990502	-6.08204
CNDP1	-0.0122251	-0.23584	-0.0303702	0.97618	0.990631	-6.08209
CES3	-0.00949397	-0.853995	-0.0301709	0.976336	0.990631	-6.0821
CD207	-0.0115522	-0.08591	-0.0253726	0.980099	0.992652	-6.08224
GCNT1	0.00822925	0.88764	0.0239996	0.981175	0.992652	-6.08227
CPXM1	0.00763217	0.46466	0.0237934	0.981337	0.992652	-6.08228
SEZ6L2	0.00613109	0.66651	0.0223975	0.982432	0.992652	-6.08231
IL10RA	-0.00525529	0.154245	-0.0216983	0.98298	0.992652	-6.08232
KLK4	0.0115936	1.16427	0.0210449	0.983492	0.992652	-6.08234
CD300LG	-0.00728924	-0.02687	-0.0204265	0.983977	0.992652	-6.08235
CLPP	0.0126155	2.74267	0.0203243	0.984058	0.992652	-6.08235
GP2	0.00978217	1.23525	0.0162966	0.987217	0.994697	-6.08243
IDUA	0.00487741	-1.91858	0.0149946	0.988238	0.994697	-6.08245
CRISP2	0.00537515	-0.27908	0.0145782	0.988564	0.994697	-6.08245
NTproBNP	-0.0132267	2.37082	-0.0131827	0.989659	0.994697	-6.08247
EPHX2	0.00514866	0.88725	0.0131651	0.989673	0.994697	-6.08247
TAFA5	0.0045737	0.21824	0.0122139	0.990419	0.994725	-6.08249
NAAA	0.00328359	-0.205135	0.00957898	0.992486	0.996079	-6.08252
GPC1	-0.00175766	-0.08732	-0.00600595	0.995289	0.998169	-6.08254
RASSF2	0.00190886	2.72537	0.00366792	0.997123	0.999286	-6.08256
SIGLEC6	-0.000720704	0.62526	-0.00263834	0.99793	0.999372	-6.08256
TFPI	-0.000481064	0.425995	-0.00154664	0.998787	0.999508	-6.08256
CRHBP	-2.99773e-05	0.409425	-0.000124223	0.999903	0.999903	-6.08256

### Sheet: C19  acute-late - recovery
Protein	logFC	AveExpr	t	P.Value	adj.P.Val	B
C4BPB	1.60274	1.14086	5.17667	7.04994e-06	0.00973014	3.65376
ITIH3	1.01685	1.52877	4.95933	1.40406e-05	0.00973014	3.03839
CASC4	0.991353	0.901613	4.62568	4.00268e-05	0.0184924	2.1023
MME	1.42058	0.915004	4.41457	7.70283e-05	0.0238475	1.5176
GFRA1	0.865278	0.891057	4.30104	0.00010918	0.0238475	1.20625
LILRB4	0.914034	1.27225	4.27982	0.000116502	0.0238475	1.14834
MDK	1.97563	1.83258	4.22414	0.000138082	0.0238475	0.996752
ITGA11	-0.959848	-0.733683	-4.16419	0.000165687	0.0238475	0.834252
BST2	2.02857	1.67039	4.16108	0.000167256	0.0238475	0.825856
BAIAP2	1.92178	3.29113	4.14957	0.000173197	0.0238475	0.794741
SDC1	1.9947	2.58337	4.12026	0.000189266	0.0238475	0.715678
CDH2	0.82654	1.10369	3.97116	0.000296312	0.034224	0.316561
DDX58	1.64567	4.1871	3.91892	0.000346257	0.0369163	0.178026
ROBO2	-0.699999	-0.22385	-3.84378	0.000432675	0.0421964	-0.0199634
FKBP5	0.957941	5.59579	3.82551	0.000456671	0.0421964	-0.067896
LGALS9	0.882595	1.45802	3.77836	0.000524657	0.0454484	-0.19108
SMOC1	1.41966	0.275526	3.73021	0.000604168	0.0492575	-0.316234
CD1C	-0.822548	-0.69558	-3.62212	0.000827264	0.0591937	-0.594599
PDGFC	0.679056	-0.113663	3.60131	0.000878511	0.0591937	-0.647772
CCL23	0.721075	1.57971	3.59818	0.000886471	0.0591937	-0.655749
CEACAM1	0.606589	0.190915	3.59413	0.000896874	0.0591937	-0.666068
CDH6	-0.895869	0.166904	-3.5702	0.000960823	0.0593077	-0.726965
MFAP5	-0.991979	-0.0259935	-3.55937	0.000991212	0.0593077	-0.754486
SFRP1	2.47205	0.912452	3.54701	0.00102697	0.0593077	-0.785804
TFPI2	1.0192	1.63243	3.44387	0.00137796	0.0736446	-1.04525
CA5A	1.86204	0.478761	3.43139	0.0014275	0.0736446	-1.07637
THBS4	-1.11522	-0.353341	-3.42963	0.00143464	0.0736446	-1.08077
TNFRSF10A	0.688313	1.34724	3.36094	0.00174081	0.0825984	-1.25107
AFP	-0.86278	-0.0574935	-3.35176	0.00178616	0.0825984	-1.27369
SPP1	1.03833	1.59695	3.35142	0.00178784	0.0825984	-1.27452
PLTP	-0.694932	-0.379913	-3.32906	0.0019032	0.0850914	-1.32949
IL6	1.7703	3.30836	3.29453	0.00209541	0.0907574	-1.414
ACY1	1.03514	0.909659	3.27733	0.00219793	0.0923131	-1.45593
KRT18	1.46374	1.07007	3.25904	0.0023121	0.0942521	-1.50036
SERPINE1	0.929766	1.54878	3.22455	0.00254301	0.100703	-1.58381
PTPRF	0.604396	0.918304	3.20459	0.00268653	0.101602	-1.63189
CLEC6A	0.834838	1.69655	3.19951	0.00272425	0.101602	-1.6441
CDON	-0.725205	-0.727283	-3.19138	0.00278563	0.101602	-1.66361
COMP	-0.858988	-0.40657	-3.18016	0.00287258	0.102081	-1.6905
SAMD9L	0.964036	4.88172	3.1596	0.0030385	0.102081	-1.73962
RRM2	1.49728	1.63251	3.15594	0.00306901	0.102081	-1.74835
MMP1	1.27298	2.35331	3.15304	0.00309336	0.102081	-1.75526
LRIG1	0.782086	0.865261	3.12747	0.00331619	0.105561	-1.81604
PODXL2	0.650529	0.40508	3.12361	0.00335113	0.105561	-1.82519
ADGRG2	-0.635348	-0.377422	-3.10483	0.00352615	0.105761	-1.86963
GGT1	1.12258	0.499983	3.09758	0.00359589	0.105761	-1.88672
LAMP3	0.997991	0.803715	3.0965	0.00360649	0.105761	-1.88929
WARS	0.84349	0.250676	3.09077	0.00366271	0.105761	-1.90278
MMP8	1.37493	4.54716	3.07653	0.00380615	0.106863	-1.93628
B4GALT1	0.598379	0.82515	3.06813	0.00389325	0.106863	-1.956
HMOX1	0.889996	0.912026	3.05876	0.00399258	0.106863	-1.97796
GRPEL1	1.3413	3.13251	3.0572	0.00400928	0.106863	-1.98159
SKAP1	-1.37332	1.45538	-3.03718	0.00423051	0.109224	-2.02837
AGXT	1.24495	0.748298	3.02856	0.00432932	0.109224	-2.04846
ACE2	1.00713	0.724691	3.02813	0.00433427	0.109224	-2.04946
CNTN5	-0.685992	-0.807491	-3.01884	0.00444324	0.10997	-2.07106
PRTG	-0.497525	-0.0566304	-3.00465	0.00461461	0.110635	-2.10397
IL5RA	0.844495	0.860972	2.99615	0.00472028	0.110635	-2.12365
FRZB	0.649067	-1.36014	2.98883	0.004813	0.110635	-2.14056
HS3ST3B1	0.76139	0.855441	2.9879	0.00482489	0.110635	-2.1427
IL18	0.588965	0.777548	2.98446	0.00486921	0.110635	-2.15065
CLEC11A	0.930493	0.421343	2.93396	0.0055651	0.122034	-2.26657
LTBP2	0.732612	1.19323	2.92614	0.00568089	0.122034	-2.28442
VCAN	0.62587	0.878952	2.92447	0.00570583	0.122034	-2.28822
SIGLEC10	0.694862	1.33328	2.92332	0.00572311	0.122034	-2.29084
IFNL1	0.995436	0.548659	2.91359	0.00587122	0.123296	-2.31297
CSF1	0.577273	1.11642	2.90184	0.00605497	0.125236	-2.33966
MZB1	0.913456	1.24065	2.8905	0.00623744	0.125236	-2.36536
LRRN1	-0.794995	-0.353607	-2.88581	0.00631429	0.125236	-2.37595
PVR	0.640464	1.08207	2.88516	0.00632507	0.125236	-2.37743
ESM1	1.1374	1.23685	2.87915	0.00642514	0.125426	-2.391
MSTN	-1.00544	-0.504098	-2.86607	0.0066479	0.127972	-2.42047
CST7	1.15969	2.40835	2.84405	0.00703946	0.132657	-2.46991
AGRN	0.80938	1.23408	2.84086	0.007098	0.132657	-2.47706
IFNG	1.53538	1.17596	2.83651	0.00717844	0.132657	-2.48679
SCP2	0.986287	1.40583	2.83043	0.00729239	0.13299	-2.50038
TNFSF11	-0.898881	-0.786326	-2.8212	0.00746851	0.134433	-2.52097
PLAT	0.816187	0.377707	2.81444	0.00760003	0.135047	-2.53602
S100A12	0.904231	4.15258	2.79876	0.00791322	0.136935	-2.57082
NADK	1.01377	4.51141	2.79611	0.00796747	0.136935	-2.57671
LAIR2	1.18269	0.195522	2.79107	0.00807141	0.136935	-2.58787
VSIG4	1.09018	1.54385	2.78764	0.00814281	0.136935	-2.59546
CBLN4	-0.612443	-0.423063	-2.78127	0.00827691	0.136935	-2.60952
MCFD2	0.544102	1.20463	2.78023	0.00829912	0.136935	-2.61183
HGF	1.09086	0.899085	2.77152	0.0084864	0.138378	-2.63103
CD300E	0.930258	1.18637	2.75998	0.00874049	0.139957	-2.65641
CCN3	-0.78093	0.537941	-2.75796	0.00878575	0.139957	-2.66085
MANSC1	0.490845	0.337778	2.75351	0.00888618	0.139957	-2.67062
CD274	0.793915	2.04892	2.74011	0.00919486	0.141801	-2.69996
TPP1	0.71494	0.961457	2.73614	0.00928831	0.141801	-2.70864
MATN3	0.684158	0.683987	2.73521	0.00931019	0.141801	-2.71067
TXNDC15	0.457672	0.458643	2.72681	0.00951115	0.14325	-2.729
SIGLEC1	0.710827	0.993735	2.72265	0.00961203	0.14325	-2.73806
LILRB1	0.460134	0.614707	2.69947	0.0101929	0.150292	-2.78838
ITGAV	-0.450397	-0.469085	-2.69299	0.0103611	0.150512	-2.8024
IL15	0.685078	0.803096	2.69047	0.0104272	0.150512	-2.80785
NT5E	0.898217	0.0844217	2.68644	0.0105337	0.150512	-2.81656
TNXB	-0.597986	-0.703126	-2.67616	0.0108098	0.152627	-2.83871
AREG	0.795513	0.805222	2.67278	0.0109019	0.152627	-2.84598
SH2D1A	-1.07174	1.71192	-2.66227	0.0111935	0.155142	-2.86856
TYMP	0.552062	4.42143	2.64626	0.0116513	0.157178	-2.90282
TNC	0.675854	0.973085	2.64472	0.0116963	0.157178	-2.90612
HSPA1A	0.715394	3.72483	2.64317	0.0117414	0.157178	-2.90941
WFDC2	0.937698	1.39386	2.6413	0.0117966	0.157178	-2.91342
BOC	-0.503096	-0.207483	-2.63755	0.0119074	0.157178	-2.92141
FAP	-0.578436	-0.408241	-2.62625	0.0122477	0.158937	-2.94546
CDHR1	-0.557415	-0.736098	-2.62552	0.01227	0.158937	-2.94702
CLEC10A	-0.563319	-0.70873	-2.60983	0.012758	0.163542	-2.98029
IFNGR2	0.629923	0.203722	2.60602	0.0128793	0.163542	-2.98835
ICAM2	0.505273	1.34391	2.60289	0.0129796	0.163542	-2.99497
GDF15	0.889221	1.62102	2.59447	0.0132531	0.163598	-3.01273
TIMP1	0.523247	1.17858	2.59241	0.0133207	0.163598	-3.01707
LILRA5	0.532792	0.717328	2.59112	0.0133633	0.163598	-3.01979
NTRK2	-0.547895	-0.302426	-2.58703	0.013499	0.163598	-3.02839
BACH1	0.696965	3.9857	2.58478	0.0135741	0.163598	-3.03312
LGALS1	0.492214	1.52373	2.56509	0.0142491	0.164685	-3.07441
ACP5	0.577904	0.834139	2.565	0.0142523	0.164685	-3.07461
VWA1	0.862403	1.2955	2.56497	0.0142535	0.164685	-3.07467
GFRA3	-0.453019	-0.312589	-2.56198	0.0143586	0.164685	-3.08092
CA6	-1.01964	-2.19971	-2.56049	0.0144113	0.164685	-3.08404
CDHR2	0.976475	1.35586	2.55987	0.0144333	0.164685	-3.08533
DDAH1	0.707991	1.6123	2.5581	0.0144961	0.164685	-3.08902
ZBTB16	0.834245	3.22544	2.54077	0.0151253	0.170436	-3.12512
AMBN	-0.364879	-0.123472	-2.52245	0.0158174	0.176798	-3.16308
ANPEP	0.50423	0.287693	2.51665	0.0160423	0.177624	-3.17505
GSTA1	1.34458	0.465885	2.51241	0.0162089	0.177624	-3.18381
CDH5	-0.468526	0.533204	-2.51071	0.0162758	0.177624	-3.1873
CXCL1	0.722179	3.6146	2.49799	0.0167866	0.181767	-3.21347
HPGDS	-0.429242	-0.488952	-2.49429	0.0169377	0.181982	-3.22106
BRK1	0.651178	1.69893	2.47671	0.0176733	0.187119	-3.25702
SCLY	0.733729	1.35112	2.47443	0.017771	0.187119	-3.26168
OSM	1.28348	3.2406	2.4707	0.0179312	0.187119	-3.26926
IL5	-1.86347	-6.25452	-2.46994	0.0179641	0.187119	-3.27081
KIT	-0.450225	-0.454754	-2.46641	0.0181178	0.187119	-3.27801
NID1	0.608823	1.24976	2.46394	0.0182259	0.187119	-3.28303
MFAP3	-0.577929	0.361554	-2.45709	0.0185286	0.188829	-3.29694
LGMN	0.552451	0.362989	2.4509	0.0188061	0.189184	-3.30949
CD38	0.651627	0.999741	2.44735	0.0189667	0.189184	-3.31667
HAO1	1.68745	1.15193	2.44722	0.018973	0.189184	-3.31695
SOD2	0.785576	1.05471	2.4395	0.0193268	0.191336	-3.33253
TNFRSF6B	0.739358	0.772765	2.43288	0.0196354	0.191401	-3.34588
TNFSF14	0.951843	3.45476	2.43204	0.0196751	0.191401	-3.34758
MSMB	-0.824952	-0.0715717	-2.4305	0.0197477	0.191401	-3.35069
GRN	0.558384	0.407104	2.42566	0.0199772	0.19228	-3.36042
SPRY2	0.540534	1.55896	2.41847	0.0203228	0.192925	-3.37486
HAVCR2	0.629692	1.00716	2.41452	0.0205145	0.192925	-3.38277
CRTAC1	-0.615825	-0.912565	-2.41007	0.0207332	0.192925	-3.39169
ADM	0.472825	0.770691	2.40657	0.0209066	0.192925	-3.39869
HMBS	-0.573819	3.38482	-2.40612	0.020929	0.192925	-3.39959
SELPLG	-0.332104	-0.164889	-2.4026	0.0211046	0.192925	-3.40662
IL7	0.578945	1.57093	2.40248	0.0211103	0.192925	-3.40685
GDF2	-0.444201	-0.755539	-2.40009	0.0212307	0.192925	-3.41163
TDGF1	1.78674	-0.250639	2.39684	0.0213947	0.192925	-3.4181
EREG	0.847058	1.11164	2.39603	0.0214361	0.192925	-3.41972
TNFRSF11B	0.478866	0.444074	2.38541	0.0219822	0.196563	-3.44086
VEGFA	0.733552	1.51499	2.37999	0.0222653	0.197819	-3.4516
PRTN3	0.927724	3.31912	2.37563	0.0224956	0.198241	-3.46023
CLEC4D	1.1767	2.23816	2.37369	0.0225989	0.198241	-3.46408
IFNLR1	0.487485	-0.792515	2.36253	0.0232011	0.200574	-3.48613
MSLN	0.89047	0.687285	2.36119	0.0232741	0.200574	-3.48877
CANT1	0.308178	0.546733	2.35824	0.0234362	0.200574	-3.49458
FBP1	1.03825	1.42783	2.35602	0.0235587	0.200574	-3.49895
FLT4	0.486121	0.436957	2.35548	0.0235884	0.200574	-3.50001
ATXN10	0.589428	1.55844	2.34648	0.0240922	0.203609	-3.51771
CD6	-0.906955	-0.501863	-2.34131	0.0243854	0.203999	-3.52783
TINAGL1	0.434602	0.604789	2.34048	0.0244328	0.203999	-3.52946
GGH	0.504552	0.58797	2.32963	0.0250608	0.207681	-3.55068
TFPI	0.411408	0.76138	2.32771	0.0251734	0.207681	-3.55443
PSPN	-0.861863	-1.52601	-2.32099	0.0255706	0.208104	-3.56751
CD93	-0.491545	0.458776	-2.3193	0.0256716	0.208104	-3.5708
SORD	0.834181	2.09204	2.31924	0.0256752	0.208104	-3.57092
SHMT1	0.77383	2.50672	2.31048	0.0262041	0.211079	-3.58795
ERBB3	0.420036	0.135515	2.30567	0.0264981	0.211079	-3.59726
KRT19	1.29418	1.68814	2.3038	0.0266134	0.211079	-3.60088
CTSL	0.574725	1.45154	2.30319	0.0266514	0.211079	-3.60207
ASGR1	0.451318	0.844552	2.28168	0.0280116	0.217078	-3.64356
LBP	1.04432	2.21155	2.28019	0.0281079	0.217078	-3.64642
MNDA	0.643607	6.96042	2.28	0.0281201	0.217078	-3.64678
ST6GAL1	0.671219	2.65617	2.27915	0.0281757	0.217078	-3.64842
FCGR2B	-0.725438	-1.15294	-2.2789	0.0281919	0.217078	-3.6489
SPINK1	0.965031	1.48313	2.26845	0.0288785	0.217993	-3.66892
GALNT10	0.378299	1.02502	2.26238	0.0292844	0.217993	-3.68053
JUN	0.547252	0.466578	2.26043	0.0294157	0.217993	-3.68425
CCN1	-0.612967	-2.23332	-2.2568	0.0296618	0.217993	-3.69117
IL17RB	0.553697	0.578359	2.25643	0.0296871	0.217993	-3.69188
IL17C	0.630851	0.428985	2.25524	0.0297686	0.217993	-3.69416
SIT1	-0.618479	1.74303	-2.25519	0.0297718	0.217993	-3.69425
CCL15	0.624495	1.2179	2.25493	0.0297894	0.217993	-3.69474
IL2RA	0.537608	1.42299	2.25392	0.0298583	0.217993	-3.69666
ICOSLG	-0.349394	0.0387804	-2.25355	0.0298836	0.217993	-3.69736
MCAM	-0.509298	-0.151963	-2.24971	0.0301478	0.218769	-3.70467
ADAM23	-0.465489	0.0562326	-2.23407	0.0312452	0.224135	-3.73434
PIK3AP1	0.576558	6.15137	2.23052	0.0314988	0.224135	-3.74104
ADAMTS8	-0.484554	-0.69203	-2.23048	0.0315023	0.224135	-3.74113
CNTN4	-0.483467	-0.39192	-2.22981	0.0315503	0.224135	-3.74239
HBQ1	-0.880537	2.16391	-2.22608	0.0318196	0.224135	-3.74943
LPL	-0.571179	0.857996	-2.22169	0.0321388	0.224135	-3.7577
CNTN1	-0.453255	-0.302207	-2.22129	0.032168	0.224135	-3.75846
VCAM1	0.445243	0.749633	2.22111	0.032181	0.224135	-3.75879
LAMA4	-0.51247	-0.855785	-2.2122	0.0328393	0.226898	-3.77556
MPO	0.400198	2.21227	2.21131	0.0329051	0.226898	-3.77721
DCXR	0.676239	0.669991	2.20387	0.0334648	0.228199	-3.79116
ISLR2	-0.39766	0.24843	-2.20359	0.0334859	0.228199	-3.79168
IL1RN	0.952445	1.92319	2.20225	0.0335878	0.228199	-3.79419
TMPRSS5	-0.449991	-0.0254239	-2.1928	0.034313	0.231989	-3.81185
FAM3B	-0.52855	0.468472	-2.18993	0.0345361	0.232364	-3.8172
SERPINB5	-0.424214	0.314417	-2.18079	0.0352551	0.236056	-3.83421
CXADR	0.72419	1.29059	2.17376	0.0358163	0.236845	-3.84723
INPPL1	0.470008	3.35517	2.17323	0.0358596	0.236845	-3.84823
PLXDC1	-0.384266	-0.332624	-2.17272	0.0358999	0.236845	-3.84915
TNFRSF8	0.625352	1.27303	2.17079	0.0360565	0.236845	-3.85274
FABP1	1.18518	1.5992	2.16612	0.0364362	0.23821	-3.86138
ANGPTL7	-0.462595	0.0232261	-2.15306	0.0375173	0.244127	-3.88545
TPSAB1	-0.443243	-0.55907	-2.13983	0.0386404	0.25026	-3.9097
HNRNPK	-0.810944	1.18144	-2.1372	0.0388675	0.250551	-3.91452
BLMH	0.442182	1.26099	2.13513	0.0390469	0.250551	-3.9183
CCL3	1.07797	1.96452	2.12945	0.0395427	0.252563	-3.92866
SUSD1	-0.448352	0.900287	-2.125	0.039936	0.253905	-3.93678
PDGFB	0.875467	3.28542	2.11196	0.041106	0.260124	-3.96046
PLA2G4A	0.540426	2.82922	2.10985	0.0412974	0.260124	-3.96426
CDH17	-0.570197	-0.0187196	-2.10578	0.0416705	0.260124	-3.97163
CCL21	0.464263	0.937489	2.10431	0.0418056	0.260124	-3.97428
TRIM5	0.956045	3.8077	2.10148	0.0420676	0.260124	-3.97939
PILRB	0.581319	1.36721	2.1007	0.0421398	0.260124	-3.9808
S100P	0.666334	4.26082	2.09976	0.0422279	0.260124	-3.98251
UBAC1	-0.495103	2.94032	-2.09266	0.042893	0.262214	-3.99529
FABP2	-0.910471	-0.439604	-2.0921	0.0429456	0.262214	-3.99629
ENPP7	0.913637	0.111313	2.0816	0.0439469	0.265592	-4.01513
SPON2	0.457742	1.21884	2.08118	0.0439874	0.265592	-4.01588
EGLN1	0.769313	3.96141	2.08029	0.0440736	0.265592	-4.01748
TCL1A	-1.55555	2.58024	-2.07635	0.0444555	0.266733	-4.02452
MMP9	0.705224	2.12005	2.07434	0.0446516	0.266755	-4.02811
CA1	-0.727038	3.54122	-2.06545	0.045528	0.270823	-4.04397
AOC3	-0.377523	0.0888348	-2.06079	0.0459931	0.272421	-4.05225
DNMBP	0.535938	4.17908	2.05721	0.0463534	0.272625	-4.05861
MUC16	1.01998	1.62434	2.05635	0.0464409	0.272625	-4.06015
CRISP2	0.597421	-0.18557	2.05295	0.0467858	0.272625	-4.06617
CES1	0.792537	0.728341	2.05267	0.0468144	0.272625	-4.06667
SMPD1	0.438667	0.801276	2.04175	0.0479373	0.277996	-4.08596
ANG	0.343622	0.465461	2.03274	0.0488826	0.282297	-4.10183
CNTNAP2	-0.501737	0.627276	-2.02905	0.0492737	0.283375	-4.1083
BANK1	0.662726	4.49442	2.02322	0.0498984	0.283855	-4.11853
SIRPB1	0.61641	1.21234	2.02017	0.0502277	0.283855	-4.12386
TNFRSF1B	0.531417	0.979472	2.01934	0.0503176	0.283855	-4.12531
APP	0.79711	2.54484	2.01791	0.0504736	0.283855	-4.12782
CKAP4	0.659611	1.94608	2.01689	0.050584	0.283855	-4.12959
TRIM21	0.802055	5.4369	2.01687	0.0505859	0.283855	-4.12963
TNFRSF10B	0.568795	1.34793	2.01279	0.0510322	0.285204	-4.13675
RSPO1	0.679638	0.0986326	1.99874	0.0525956	0.290819	-4.16118
BAG3	-0.510512	-0.269372	-1.99685	0.0528091	0.290819	-4.16446
DLK1	-0.523974	-0.0858196	-1.99639	0.052861	0.290819	-4.16525
CELA3A	0.773077	1.79488	1.99626	0.0528761	0.290819	-4.16548
DEFA1_DEFA1B	0.762102	2.44394	1.99245	0.0533095	0.291477	-4.17208
ITGB1	-0.388638	0.119028	-1.99044	0.0535388	0.291477	-4.17555
LRPAP1	0.544372	0.872093	1.98875	0.0537327	0.291477	-4.17848
CD300LF	0.776377	1.22883	1.98603	0.0540454	0.291477	-4.18316
ANXA10	1.12771	0.515887	1.98601	0.0540474	0.291477	-4.18319
CA4	0.422816	0.822643	1.98138	0.0545844	0.293232	-4.19118
APRT	-0.46995	4.5119	-1.97297	0.055571	0.296389	-4.20563
KITLG	-0.532909	-0.314735	-1.97273	0.0555997	0.296389	-4.20605
C2	0.330083	0.617902	1.967	0.0562808	0.298871	-4.21587
SORT1	0.430199	1.15845	1.96184	0.0568998	0.300323	-4.22468
F9	0.252379	0.442559	1.96112	0.0569877	0.300323	-4.22593
PRL	0.633322	0.552146	1.95668	0.0575257	0.30201	-4.23349
ITGB7	-0.573521	-0.116098	-1.95151	0.0581582	0.304178	-4.24229
CHI3L1	0.82438	2.04361	1.94581	0.0588627	0.304862	-4.25197
SPINT2	0.620583	0.778376	1.94516	0.0589435	0.304862	-4.25308
CAMKK1	0.524556	1.53225	1.94246	0.0592814	0.304862	-4.25767
GFER	0.551239	2.3264	1.94171	0.0593749	0.304862	-4.25894
SSC5D	0.496331	0.144998	1.9416	0.0593887	0.304862	-4.25912
SERPINA9	-0.793652	0.209328	-1.93876	0.0597452	0.30556	-4.26393
LHB	-0.574703	-2.90861	-1.93692	0.0599766	0.305616	-4.26704
DAB2	0.476967	3.19534	1.93424	0.0603158	0.305941	-4.27156
TPPP3	-0.373114	-0.0840304	-1.93293	0.0604819	0.305941	-4.27377
PDGFA	0.664243	2.56931	1.92435	0.0615821	0.310374	-4.28823
IL32	-0.545324	0.140683	-1.91859	0.0623297	0.311033	-4.2979
CD160	-0.803463	0.192213	-1.91857	0.0623328	0.311033	-4.29794
ADA	0.50214	1.35691	1.91816	0.0623861	0.311033	-4.29862
UXS1	0.601704	-0.471139	1.91441	0.0628774	0.312332	-4.30491
PTN	0.632345	-0.616039	1.91274	0.0630974	0.312332	-4.3077
BTN3A2	0.445171	1.4186	1.91001	0.0634581	0.313	-4.31226
GKN1	0.238812	0.680052	1.90639	0.0639398	0.31339	-4.31831
CPA1	0.692824	1.35965	1.9054	0.0640723	0.31339	-4.31997
GPNMB	-0.390261	0.0736717	-1.90292	0.064404	0.31339	-4.3241
IL18R1	0.416539	0.971104	1.90061	0.0647149	0.31339	-4.32795
GPA33	-0.97265	-0.69092	-1.89952	0.0648622	0.31339	-4.32976
PLAUR	0.484938	1.45748	1.89929	0.0648939	0.31339	-4.33015
CRIM1	0.352247	0.594689	1.89492	0.065486	0.313712	-4.33741
ADH4	0.765334	0.132704	1.89374	0.0656465	0.313712	-4.33936
LGALS8	0.568559	2.34982	1.89283	0.0657707	0.313712	-4.34087
SLC39A14	0.449882	0.424172	1.88983	0.0661822	0.313712	-4.34585
TNFSF13	0.373299	1.02339	1.88682	0.066597	0.313712	-4.35084
DKK1	0.548456	2.6136	1.88523	0.0668169	0.313712	-4.35347
FURIN	0.377737	0.405604	1.88325	0.0670915	0.313712	-4.35674
CD14	0.671607	1.66705	1.8825	0.0671967	0.313712	-4.35798
TXNDC5	0.573845	1.84721	1.88112	0.0673883	0.313712	-4.36025
S100A11	0.442377	2.43812	1.87993	0.0675543	0.313712	-4.36222
POLR2F	0.54446	3.19274	1.87949	0.0676167	0.313712	-4.36295
PTX3	0.515008	1.43636	1.87887	0.0677025	0.313712	-4.36396
CPVL	-0.558858	-0.70503	-1.87606	0.0680982	0.313712	-4.3686
ROR1	-0.460816	-0.0153239	-1.87488	0.0682638	0.313712	-4.37054
VMO1	0.447443	0.922939	1.87423	0.0683556	0.313712	-4.37161
TMPRSS15	-0.751584	-0.52848	-1.87199	0.0686723	0.313886	-4.37529
CXCL16	0.368135	0.787989	1.87038	0.0689018	0.313886	-4.37795
PGLYRP1	0.660268	1.83289	1.86918	0.069073	0.313886	-4.37992
RGMA	-0.456262	-0.384885	-1.86534	0.0696221	0.315299	-4.38622
CALB1	0.700124	1.02088	1.86383	0.0698389	0.315299	-4.38869
CD58	-0.262148	-0.239637	-1.85925	0.0705002	0.315301	-4.39618
CD8A	-0.652987	0.785663	-1.85754	0.0707486	0.315301	-4.39898
CASP10	0.541835	3.96957	1.85664	0.0708799	0.315301	-4.40045
GSTA3	0.809526	0.572065	1.85624	0.0709374	0.315301	-4.40109
TIMD4	0.515651	0.646363	1.85597	0.0709769	0.315301	-4.40154
LILRB2	0.372708	0.99098	1.85268	0.071458	0.316046	-4.4069
PIGR	0.354386	0.224207	1.8508	0.0717352	0.316046	-4.40997
TNFSF12	0.448899	-0.440915	1.84879	0.072031	0.316046	-4.41324
NPTN	-0.644776	0.537398	-1.84862	0.0720566	0.316046	-4.41352
SNAP29	0.5813	5.56046	1.84468	0.07264	0.317599	-4.41992
PTS	0.817575	2.57341	1.84164	0.073094	0.318579	-4.42486
APBB1IP	0.517684	3.86257	1.83843	0.073575	0.319671	-4.43006
EDAR	-0.691265	1.45601	-1.83563	0.0739967	0.319751	-4.43458
CKMT1A_CKMT1B	0.893975	-2.57477	1.83489	0.074109	0.319751	-4.43579
FASLG	-0.43357	-0.37037	-1.83372	0.0742855	0.319751	-4.43767
AZU1	0.560271	4.97162	1.82769	0.0752053	0.322707	-4.44741
GP1BA	0.363523	0.768037	1.82571	0.0755087	0.323009	-4.45059
EIF4B	-0.482221	4.14114	-1.82394	0.0757818	0.32318	-4.45345
ANXA11	0.394156	4.41878	1.81837	0.0766443	0.325856	-4.46239
CARHSP1	-0.627798	3.20897	-1.81426	0.077287	0.327048	-4.46899
ALDH3A1	0.421334	0.0848717	1.81298	0.0774875	0.327048	-4.47103
SULT2A1	0.844051	0.735759	1.8109	0.0778158	0.327048	-4.47437
SLAMF7	0.483651	1.51939	1.81056	0.077869	0.327048	-4.47491
VWC2	0.446319	0.604926	1.80793	0.0782846	0.327048	-4.47911
LAT2	0.450617	3.50551	1.80758	0.0783405	0.327048	-4.47967
PLA2G2A	0.915382	2.89176	1.8044	0.0788453	0.327731	-4.48474
OMD	0.460981	-0.131857	1.79982	0.079579	0.327731	-4.49204
ACAA1	0.732031	1.89978	1.79766	0.0799276	0.327731	-4.49548
CEACAM21	1.0148	1.11437	1.79747	0.0799575	0.327731	-4.49577
CXCL3	0.619928	4.28446	1.79724	0.0799951	0.327731	-4.49614
CD28	-0.355298	0.51352	-1.79518	0.0803284	0.327731	-4.49942
LCN2	0.571452	1.77059	1.79503	0.0803529	0.327731	-4.49966
RGMB	-0.340135	0.246917	-1.79476	0.0803957	0.327731	-4.50008
LAIR1	0.626876	1.11929	1.78995	0.0811782	0.329255	-4.5077
AARSD1	-0.750787	4.63848	-1.78955	0.0812448	0.329255	-4.50834
CNPY2	-0.405033	0.8901	-1.78512	0.0819713	0.331231	-4.51534
CCT5	-0.43753	1.61298	-1.78214	0.0824645	0.332255	-4.52006
SCARF2	-0.425779	0.307663	-1.77988	0.0828387	0.332796	-4.52362
NOMO1	0.337608	0.122946	1.77613	0.0834638	0.334337	-4.52952
F7	0.261691	0.332078	1.76959	0.0845645	0.337771	-4.5398
MLN	0.722358	2.12402	1.76327	0.0856398	0.341083	-4.5497
SNAP23	0.478192	5.02914	1.76024	0.0861592	0.341999	-4.55444
CCL28	0.444028	0.128224	1.75829	0.0864934	0.341999	-4.55747
RABGAP1L	-0.736897	2.15542	-1.75605	0.0868807	0.341999	-4.56096
EPO	0.623895	0.124411	1.75547	0.086981	0.341999	-4.56187
KYNU	0.561346	0.825702	1.75318	0.087378	0.341999	-4.56543
SPOCK1	0.31378	0.45312	1.75282	0.0874413	0.341999	-4.566
TDRKH	0.51921	3.10779	1.75062	0.0878253	0.341999	-4.56942
VWF	0.669909	-0.20947	1.74869	0.0881631	0.341999	-4.57242
EBI3_IL27	0.371484	0.433667	1.74858	0.0881811	0.341999	-4.57258
CA2	-0.848844	5.08362	-1.74769	0.0883374	0.341999	-4.57397
TXLNA	0.37634	4.00739	1.74351	0.0890736	0.343411	-4.58045
BMP4	-0.3373	-2.63348	-1.74274	0.0892092	0.343411	-4.58164
LAT	0.407318	3.33546	1.74141	0.0894456	0.343411	-4.5837
USO1	0.376125	4.4335	1.73922	0.0898344	0.343951	-4.58709
FCRLB	0.517114	0.576017	1.73529	0.0905356	0.344531	-4.59316
LYN	0.282478	2.3526	1.735	0.0905874	0.344531	-4.5936
CLUL1	-0.372666	0.617622	-1.7342	0.0907313	0.344531	-4.59484
DSG4	-0.384363	-0.440678	-1.72912	0.0916464	0.347055	-4.60266
BCL2L11	0.449523	0.967017	1.72082	0.0931586	0.349861	-4.6154
PSRC1	-0.444177	1.20013	-1.71736	0.0937956	0.349861	-4.6207
ITGB1BP2	0.623232	4.34398	1.71728	0.0938101	0.349861	-4.62082
C19orf12	0.418546	-0.897363	1.71611	0.0940252	0.349861	-4.6226
CHIT1	0.62021	1.181	1.7154	0.0941576	0.349861	-4.6237
PCSK9	0.402158	0.581413	1.71451	0.0943219	0.349861	-4.62505
AKT3	-0.40963	2.00938	-1.71379	0.094455	0.349861	-4.62615
JAM2	-0.391204	0.353654	-1.7132	0.0945647	0.349861	-4.62705
SCGN	-0.490696	0.322661	-1.71269	0.0946592	0.349861	-4.62783
RILP	-0.726891	4.70468	-1.71114	0.0949482	0.349995	-4.6302
MYOC	-0.699708	-0.787248	-1.70748	0.0956333	0.350619	-4.63578
CCL7	0.72027	3.32652	1.7062	0.0958734	0.350619	-4.63773
FETUB	0.343194	0.677757	1.70618	0.0958764	0.350619	-4.63775
NCS1	-0.44588	0.343874	-1.70022	0.0970022	0.352793	-4.6468
ICAM1	0.34951	0.785491	1.69883	0.0972657	0.352793	-4.64891
EPS8L2	0.443363	0.487772	1.69825	0.0973757	0.352793	-4.64978
EPCAM	-0.582365	-0.866883	-1.69766	0.097489	0.352793	-4.65069
ANGPT1	0.569067	2.29879	1.6934	0.0983023	0.35481	-4.65712
PPME1	-0.68028	6.14235	-1.69108	0.0987478	0.355492	-4.66062
CTSC	0.412458	2.66414	1.68962	0.0990305	0.355586	-4.66284
CD244	-0.423112	1.17758	-1.6873	0.0994792	0.356274	-4.66633
CNTN2	-0.412344	-0.0317326	-1.67927	0.101045	0.360948	-4.6784
CD109	-0.376723	-0.162043	-1.67684	0.101522	0.36165	-4.68205
ADCYAP1R1	-0.307979	0.0661022	-1.67562	0.101763	0.36165	-4.68388
PILRA	0.447061	0.938146	1.66908	0.10306	0.36457	-4.69365
SIAE	0.470686	1.38377	1.66883	0.103111	0.36457	-4.69403
SPINK6	-0.425997	0.434272	-1.66749	0.103377	0.364583	-4.69602
GPR37	0.539556	1.30706	1.66319	0.10424	0.365554	-4.70243
LILRA2	0.446604	0.0773109	1.65948	0.104989	0.365554	-4.70793
RETN	0.609719	1.73079	1.65713	0.105466	0.365554	-4.71142
MIA	-0.406964	-0.191093	-1.65713	0.105467	0.365554	-4.71143
FLRT2	-0.319088	0.310754	-1.65627	0.105642	0.365554	-4.7127
IL18BP	0.361758	0.840613	1.65585	0.105726	0.365554	-4.71332
ELOA	0.506853	3.7298	1.65532	0.105835	0.365554	-4.71411
CD40LG	0.557541	0.763665	1.65498	0.105905	0.365554	-4.71462
DPT	-0.323942	0.103459	-1.65343	0.10622	0.365554	-4.71691
AHCY	0.526557	3.89738	1.65113	0.106691	0.365554	-4.72031
CLEC5A	0.470878	1.64265	1.65018	0.106888	0.365554	-4.72172
CD69	0.540922	4.33109	1.64829	0.107276	0.365554	-4.72451
NCAM1	0.313674	0.121037	1.64757	0.107424	0.365554	-4.72557
BLVRB	-0.683173	4.75064	-1.64733	0.107474	0.365554	-4.72593
NTRK3	-0.294113	-0.327765	-1.64668	0.107609	0.365554	-4.72689
KLK13	-0.44602	0.755483	-1.63972	0.109055	0.369561	-4.73714
PKLR	-0.771839	4.49658	-1.63776	0.109466	0.370049	-4.74002
YES1	0.534759	4.07009	1.63016	0.111068	0.373644	-4.75115
PCOLCE	-0.362693	0.0146348	-1.62974	0.111157	0.373644	-4.75177
LRRC25	0.357577	0.870361	1.62889	0.111338	0.373644	-4.75302
PPIB	0.530814	3.93547	1.61992	0.113258	0.377644	-4.76609
QDPR	0.326187	1.99475	1.61963	0.11332	0.377644	-4.76651
AHSP	-0.851821	4.37225	-1.61943	0.113363	0.377644	-4.7668
AK1	-0.672528	5.10291	-1.61774	0.113728	0.377644	-4.76925
TNFRSF11A	0.484288	1.23603	1.61698	0.113893	0.377644	-4.77036
CD302	0.430353	1.29895	1.61388	0.114566	0.37897	-4.77486
BCR	0.384527	2.86776	1.61023	0.115362	0.379517	-4.78014
IL34	-0.36435	-0.116372	-1.60471	0.116575	0.379517	-4.78812
LPO	0.427253	0.686465	1.60398	0.116737	0.379517	-4.78918
DKK4	0.435683	1.21763	1.60392	0.116748	0.379517	-4.78925
FCRL3	-0.40882	-0.16177	-1.60318	0.116912	0.379517	-4.79032
ENPP5	-0.409562	-0.6363	-1.6024	0.117085	0.379517	-4.79145
PON3	-0.295898	-0.58708	-1.60184	0.117209	0.379517	-4.79225
DPY30	0.728273	2.19867	1.60123	0.117345	0.379517	-4.79314
ENO1	0.383107	3.90998	1.60078	0.117446	0.379517	-4.79379
CXCL11	0.605191	5.42321	1.59833	0.117989	0.379517	-4.7973
TNFRSF13B	0.326875	0.618263	1.59826	0.118006	0.379517	-4.79741
RET	-0.330721	-0.122763	-1.59821	0.118017	0.379517	-4.79748
GBP2	0.544207	2.13507	1.59483	0.118771	0.380679	-4.80233
SDC4	0.488242	0.779193	1.59257	0.119279	0.380679	-4.80558
GMPR	-0.426214	4.11739	-1.59254	0.119286	0.380679	-4.80562
LAG3	0.423115	1.08901	1.59169	0.119477	0.380679	-4.80684
ITGA6	0.268066	0.103404	1.58935	0.120006	0.381486	-4.81019
NAMPT	0.462244	3.28796	1.58789	0.120335	0.381658	-4.81227
HTRA2	0.500865	1.60823	1.58492	0.12101	0.382921	-4.81652
CXCL10	0.682978	1.43752	1.57697	0.122829	0.387792	-4.82784
PQBP1	-0.410381	2.45138	-1.57479	0.123332	0.387876	-4.83093
FOLR2	0.33904	0.60287	1.57443	0.123415	0.387876	-4.83144
FEN1	0.644526	4.77273	1.57266	0.123824	0.388022	-4.83395
CCL20	0.564185	0.121143	1.57175	0.124036	0.388022	-4.83524
CTSS	0.307704	0.510067	1.57061	0.124301	0.388022	-4.83686
GLO1	-0.245913	2.63985	-1.56535	0.125528	0.390554	-4.84429
SH2B3	0.559998	2.21865	1.56409	0.125824	0.390554	-4.84607
SPARC	0.577475	1.41347	1.56283	0.12612	0.390554	-4.84785
MANF	0.641081	5.25269	1.56083	0.126591	0.390554	-4.85067
CD200R1	0.279443	0.295265	1.56056	0.126655	0.390554	-4.85104
PREB	0.340491	0.339072	1.55993	0.126803	0.390554	-4.85193
OSMR	0.250201	0.423435	1.55641	0.127637	0.391311	-4.85688
NECTIN2	0.331622	1.43249	1.55572	0.127802	0.391311	-4.85785
NTF3	-0.57652	-1.45862	-1.55502	0.127969	0.391311	-4.85884
CALCA	0.82041	0.689202	1.55414	0.128178	0.391311	-4.86007
CD74	0.339583	1.32006	1.54987	0.129198	0.393557	-4.86605
WASF1	0.495687	3.15223	1.54377	0.13067	0.395715	-4.87458
PARP1	0.439559	1.82865	1.54371	0.130684	0.395715	-4.87466
AGR2	0.753992	0.69227	1.54268	0.130934	0.395715	-4.8761
TNR	0.298354	0.22942	1.54221	0.131048	0.395715	-4.87676
SCARF1	0.345553	2.18381	1.53924	0.13177	0.397029	-4.88089
IRAK4	0.339433	4.92857	1.53463	0.132898	0.399558	-4.88729
CLEC4G	0.371762	0.6231	1.53079	0.133842	0.401403	-4.89261
FGFBP1	0.863038	-0.0841739	1.52978	0.134091	0.401403	-4.894
PDCD6	0.494184	0.544889	1.52588	0.135057	0.403425	-4.89939
EFNA1	0.432382	0.963974	1.52324	0.135715	0.404442	-4.90303
PTPN1	0.367893	4.35467	1.52139	0.136177	0.404442	-4.90558
PLXNB2	0.267088	0.707448	1.52097	0.136283	0.404442	-4.90617
IL1RAP	-0.379809	-0.876693	-1.51985	0.136565	0.404442	-4.90771
PTPN6	0.290895	3.90478	1.51528	0.137714	0.406664	-4.91399
CNTN3	-0.394079	-0.82637	-1.51454	0.137902	0.406664	-4.91501
TGFBI	0.246838	0.274437	1.50834	0.139476	0.406923	-4.92349
ANXA3	0.49768	3.13332	1.50777	0.139621	0.406923	-4.92427
SCARA5	-0.34118	0.461343	-1.50755	0.139677	0.406923	-4.92457
SEMA4C	0.268826	1.02894	1.50652	0.139939	0.406923	-4.92597
IL4R	0.414898	1.09694	1.50491	0.140353	0.406923	-4.92817
SCAMP3	0.43697	4.87555	1.50453	0.140451	0.406923	-4.92869
CR2	-0.465913	-0.33422	-1.50355	0.140702	0.406923	-4.93003
HAVCR1	0.551134	0.57503	1.50336	0.14075	0.406923	-4.93028
ANKRD54	-0.538562	2.03904	-1.50223	0.14104	0.406923	-4.93182
MERTK	0.289954	0.723739	1.50111	0.141331	0.406923	-4.93335
LXN	-0.476939	5.51591	-1.50016	0.141576	0.406923	-4.93464
NUCB2	0.319769	1.0875	1.49938	0.141775	0.406923	-4.93569
MPIG6B	0.402578	3.73166	1.49867	0.141959	0.406923	-4.93666
IL6R	0.491916	0.226793	1.49813	0.1421	0.406923	-4.9374
IRAK1	0.343934	3.40353	1.4963	0.142574	0.407439	-4.93988
STC1	0.318545	0.07425	1.49001	0.144213	0.41074	-4.9484
TCN2	0.322901	1.09434	1.4896	0.144322	0.41074	-4.94896
RSPO3	0.339258	0.449659	1.48505	0.145519	0.412863	-4.9551
TGM2	-0.658371	1.93932	-1.4845	0.145664	0.412863	-4.95584
PRSS2	0.676375	1.81259	1.4796	0.146963	0.415554	-4.96243
NCAN	0.431991	0.24753	1.47866	0.147213	0.415554	-4.96369
CTSH	0.473196	2.00771	1.47589	0.147952	0.416068	-4.96741
SIGLEC7	0.252746	0.440407	1.47573	0.147995	0.416068	-4.96763
MB	0.545511	-0.888798	1.47233	0.148904	0.417776	-4.97217
CLEC1B	0.54893	4.14414	1.46896	0.149813	0.419476	-4.97667
CD4	0.233459	0.185093	1.46432	0.15107	0.422142	-4.98286
MMP12	-0.568297	0.276878	-1.46204	0.15169	0.422142	-4.98589
PAG1	0.42673	3.39321	1.46183	0.151749	0.422142	-4.98618
SCG3	0.33235	0.383226	1.46002	0.152243	0.422142	-4.98858
MAEA	0.367316	1.64701	1.45986	0.152288	0.422142	-4.98879
ERBIN	0.454696	4.33987	1.45795	0.15281	0.4225	-4.99132
NEFL	0.601856	1.82172	1.45716	0.153027	0.4225	-4.99237
CCS	-0.536491	4.59535	-1.45323	0.154109	0.423355	-4.99757
CDCP1	0.525345	1.28223	1.45188	0.154482	0.423355	-4.99935
VEGFC	0.364725	1.32387	1.45169	0.154535	0.423355	-4.99961
PRTFDC1	-0.493981	2.31618	-1.45119	0.154673	0.423355	-5.00027
EBAG9	0.357415	4.08864	1.4505	0.154864	0.423355	-5.00117
CD34	-0.244738	-0.179807	-1.44638	0.156009	0.425646	-5.00661
SOST	0.288786	1.67925	1.44097	0.157525	0.428563	-5.01372
PSG1	-0.76919	-1.5074	-1.43907	0.158058	0.428563	-5.01621
FGR	0.487876	3.43629	1.43836	0.158257	0.428563	-5.01714
L1CAM	-0.307864	-0.160846	-1.43816	0.158315	0.428563	-5.0174
ENTPD5	0.20111	0.52045	1.43539	0.159099	0.429845	-5.02103
HMOX2	0.484279	2.49077	1.43195	0.160073	0.431637	-5.02552
STX6	0.441001	2.53481	1.42721	0.161426	0.433774	-5.03169
PDLIM7	0.485182	6.25778	1.42698	0.161492	0.433774	-5.03199
LY75	-0.344286	0.138633	-1.4256	0.161888	0.433999	-5.03379
HNMT	0.427815	1.18301	1.42337	0.162528	0.434251	-5.03668
DCTPP1	0.332607	1.44536	1.422	0.162924	0.434251	-5.03846
CA12	0.408291	0.514663	1.4213	0.163127	0.434251	-5.03937
ENTPD6	0.192019	0.50675	1.42092	0.163236	0.434251	-5.03986
ITM2A	-0.255642	1.31964	-1.41718	0.16432	0.436299	-5.04471
ICA1	0.39695	3.02692	1.4156	0.164778	0.436678	-5.04674
DPP6	-0.255118	0.0275022	-1.4141	0.165216	0.437002	-5.04868
TRIAP1	0.423657	2.52284	1.4127	0.165624	0.4372	-5.05048
TNFRSF1A	0.422985	0.999115	1.41134	0.166023	0.4372	-5.05224
TGFA	0.621314	1.63199	1.41061	0.166237	0.4372	-5.05318
CPXM1	0.417144	0.799961	1.40797	0.167012	0.437642	-5.05657
CRADD	-0.48785	4.25698	-1.40788	0.167036	0.437642	-5.05668
ATG4A	-0.671474	3.2923	-1.40471	0.167974	0.439267	-5.06077
DLL1	0.266066	0.762778	1.40239	0.168658	0.440225	-5.06373
ARSA	0.354708	1.0546	1.40057	0.169198	0.440806	-5.06606
ANGPTL2	0.573474	-0.183004	1.39764	0.170071	0.441698	-5.06981
CST5	-0.432606	-0.0544696	-1.39728	0.170178	0.441698	-5.07026
BGN	0.287241	-4.30726	1.39082	0.172115	0.445404	-5.07849
SNCG	0.714052	1.43467	1.38896	0.172676	0.445404	-5.08086
ENPP2	-0.222548	0.459037	-1.38891	0.172693	0.445404	-5.08093
HAGH	-0.795356	4.29872	-1.38825	0.172891	0.445404	-5.08176
GZMH	-0.707563	0.23762	-1.38598	0.173578	0.446344	-5.08464
IL19	0.553856	1.55876	1.3848	0.173935	0.446432	-5.08613
RBP5	0.494086	1.30792	1.38304	0.174472	0.446873	-5.08836
RBP2	-0.537633	0.0739587	-1.38184	0.174835	0.446873	-5.08987
NUB1	0.398821	4.60872	1.38106	0.175074	0.446873	-5.09086
AGRP	0.406526	2.25603	1.37813	0.175968	0.448331	-5.09455
TIGAR	0.277458	1.59991	1.37585	0.176668	0.449289	-5.09743
CDKN1A	0.409865	3.83745	1.37278	0.177614	0.450866	-5.10129
ANXA5	-0.454342	0.402089	-1.36809	0.179066	0.453721	-5.10717
ABL1	0.423631	3.47017	1.3659	0.179748	0.453838	-5.10992
NCK2	0.306679	1.94178	1.36583	0.179767	0.453838	-5.11
CREG1	0.308252	0.981641	1.35869	0.182004	0.45865	-5.11891
EPHB4	0.277381	1.04813	1.35513	0.183126	0.460639	-5.12334
NECTIN4	0.546288	0.645365	1.35233	0.18401	0.462025	-5.12681
EPHB6	0.3883	0.663689	1.35044	0.184609	0.462691	-5.12914
PPP1R2	0.316497	3.05228	1.34052	0.187783	0.469365	-5.14138
PPY	0.588459	0.510348	1.34001	0.187949	0.469365	-5.14201
IL7R	-0.353555	0.703757	-1.3348	0.189634	0.472471	-5.14841
NRP2	0.38418	0.235683	1.33406	0.189875	0.472471	-5.14931
CXCL6	0.441161	3.79516	1.33176	0.19062	0.472955	-5.15212
PSIP1	0.425308	3.40137	1.33136	0.190752	0.472955	-5.15261
KEL	-0.365762	1.58321	-1.32921	0.191454	0.473848	-5.15524
FOLR1	0.334573	0.698989	1.32407	0.193139	0.477166	-5.16149
EGF	0.496791	3.72265	1.32233	0.193711	0.477728	-5.16361
CCL5	0.475005	4.25678	1.32063	0.194273	0.478265	-5.16567
TREM2	0.457767	1.48016	1.3134	0.196674	0.483317	-5.17442
OBP2B	0.332951	-0.203287	1.31048	0.197649	0.484358	-5.17794
ECE1	-0.260072	-0.0623587	-1.31004	0.197797	0.484358	-5.17847
S100A4	-0.255727	3.32782	-1.3071	0.198784	0.485684	-5.18201
PSMG3	-0.435058	3.23678	-1.30634	0.199039	0.485684	-5.18292
FOLR3	0.975949	-2.05153	1.30519	0.199428	0.485778	-5.1843
CCL18	0.434874	1.46244	1.30278	0.200242	0.486524	-5.18719
PDGFRA	0.25192	0.708004	1.3022	0.200437	0.486524	-5.18788
CLSTN2	-0.263065	0.0102935	-1.29061	0.204389	0.495251	-5.20171
CLC	-0.544788	2.92501	-1.28689	0.205671	0.497488	-5.20612
INHBC	0.365226	-0.130515	1.2847	0.206426	0.498444	-5.20871
DKK3	0.290454	1.08253	1.28028	0.207963	0.500886	-5.21394
DTX3	-0.299769	0.52828	-1.27944	0.208255	0.500886	-5.21493
CD5	-0.412437	1.59753	-1.27867	0.208522	0.500886	-5.21583
NOTCH3	-0.28536	0.389061	-1.27055	0.211367	0.506841	-5.22536
MMP10	0.416451	0.53087	1.26885	0.211969	0.507408	-5.22736
CD300C	0.298839	0.842996	1.26602	0.21297	0.508421	-5.23067
ADGRB3	-0.247145	0.321533	-1.26484	0.213388	0.508421	-5.23204
TNFRSF14	0.310979	1.3023	1.26242	0.214246	0.508421	-5.23485
LIFR	0.189027	0.381289	1.26123	0.214672	0.508421	-5.23625
OLR1	0.539964	4.04512	1.26094	0.214776	0.508421	-5.23658
PROK1	0.417406	0.828102	1.26093	0.214778	0.508421	-5.23659
COL6A3	-0.332972	1.20228	-1.26042	0.21496	0.508421	-5.23718
DAPP1	0.322776	1.62595	1.25689	0.21622	0.510111	-5.24127
ACTN4	-0.271693	0.365354	-1.25636	0.216411	0.510111	-5.24189
CA11	-0.171408	-0.0197891	-1.25316	0.217561	0.511953	-5.2456
EIF4G1	0.280984	6.38317	1.25099	0.218343	0.512921	-5.2481
AKT1S1	-0.426959	3.98738	-1.24504	0.220498	0.517108	-5.25495
TMSB10	0.435079	3.49411	1.24265	0.221368	0.51827	-5.2577
LIF	0.264009	-0.463813	1.23695	0.223456	0.521846	-5.26423
FAM3C	-0.280087	0.814789	-1.23619	0.223733	0.521846	-5.26509
HS6ST1	0.219626	-2.37752	1.2354	0.224025	0.521846	-5.266
STK4	0.337298	3.02903	1.23339	0.224767	0.52257	-5.26829
AIFM1	0.660304	3.23879	1.2317	0.225391	0.52257	-5.27022
CCL27	0.334877	2.16001	1.23073	0.225747	0.52257	-5.27131
OGN	-0.432359	0.430643	-1.23047	0.225844	0.52257	-5.27161
GYS1	-0.476731	4.229	-1.22683	0.227196	0.522926	-5.27575
GCNT1	0.261148	0.845133	1.2265	0.227318	0.522926	-5.27612
PPP1R12A	0.371622	5.07642	1.22644	0.227341	0.522926	-5.27619
TNF	0.285457	0.926907	1.22534	0.22775	0.522926	-5.27744
QPCT	-0.299263	0.338198	-1.22498	0.227884	0.522926	-5.27784
DPP7	0.388331	1.16892	1.22302	0.228615	0.523737	-5.28006
ADAM22	-0.276302	0.286463	-1.22013	0.229696	0.524982	-5.28332
FCAR	0.409544	1.93479	1.21954	0.229917	0.524982	-5.28399
ACP6	0.334357	0.782687	1.2168	0.230946	0.526465	-5.28707
PTPRS	-0.191852	0.159372	-1.21495	0.231643	0.527188	-5.28915
CORO1A	0.511284	6.25562	1.21065	0.23327	0.53002	-5.29398
FABP4	0.525452	1.57915	1.20907	0.233867	0.530479	-5.29574
CNST	0.340116	3.96189	1.2081	0.234237	0.530479	-5.29683
CASP3	0.34494	6.01871	1.20386	0.235855	0.532134	-5.30157
PTEN	-0.241787	1.20242	-1.20327	0.236081	0.532134	-5.30222
LRP11	0.260979	0.935387	1.20248	0.236381	0.532134	-5.3031
ITGA5	-0.312649	-0.19427	-1.20216	0.236504	0.532134	-5.30346
HEXIM1	0.31028	3.11843	1.2001	0.237295	0.533048	-5.30575
LGALS3	0.31538	1.26799	1.19403	0.239633	0.535924	-5.31248
CTF1	0.327522	1.66039	1.19373	0.239748	0.535924	-5.3128
KLK8	-0.306242	-0.381217	-1.19354	0.239822	0.535924	-5.31302
SFTPA1	0.342395	0.6993	1.19277	0.240122	0.535924	-5.31387
FCGR3B	0.31424	-0.0335109	1.18959	0.241355	0.537281	-5.31738
CTSO	0.201481	0.509961	1.18864	0.241725	0.537281	-5.31843
MTPN	-0.386957	1.99775	-1.18737	0.242219	0.537281	-5.31982
FADD	0.308157	5.07222	1.18721	0.242281	0.537281	-5.32
SERPINA11	0.252604	1.37842	1.18575	0.24285	0.537444	-5.3216
LAP3	0.306623	2.26742	1.18503	0.243129	0.537444	-5.32239
DSG3	-0.253978	-0.263587	-1.18351	0.243726	0.537663	-5.32406
EDIL3	-0.273539	1.90682	-1.18272	0.244036	0.537663	-5.32493
FAS	0.218716	0.78127	1.18181	0.244392	0.537663	-5.32592
TIMP3	0.72474	4.90468	1.17656	0.246459	0.541351	-5.33167
CA3	-0.495957	1.66936	-1.17404	0.247452	0.542001	-5.3344
CTSF	0.266729	-0.239193	1.17383	0.247537	0.542001	-5.33464
KIRREL2	-0.211556	0.550515	-1.16735	0.250114	0.545595	-5.34167
KLRB1	-0.248407	1.13853	-1.16677	0.250343	0.545595	-5.3423
FOSB	0.248117	0.0101761	1.16671	0.250366	0.545595	-5.34236
CHAC2	-0.423634	2.48037	-1.16574	0.250753	0.545595	-5.34341
FMR1	-0.287095	1.38258	-1.16114	0.252599	0.54875	-5.34838
SULT1A1	0.43002	6.55847	1.1594	0.253296	0.549403	-5.35025
OGFR	0.233308	1.83717	1.15739	0.254108	0.550302	-5.35241
WFDC12	-0.448666	0.406391	-1.15515	0.255013	0.5514	-5.35482
SPON1	0.288662	0.118943	1.15365	0.255619	0.55185	-5.35642
CD48	0.235284	0.380743	1.15029	0.256983	0.553932	-5.36001
LBR	0.374945	5.34071	1.14797	0.25793	0.554779	-5.36249
FABP9	-0.289462	-0.164274	-1.14593	0.258762	0.554779	-5.36466
FST	0.330896	-0.75143	1.14579	0.25882	0.554779	-5.36481
OSCAR	0.228787	0.604867	1.14466	0.259283	0.554779	-5.36602
MET	0.22496	0.637367	1.14097	0.260797	0.554779	-5.36994
MPHOSPH8	0.401375	2.75846	1.14073	0.260893	0.554779	-5.37018
PTPRM	-0.175418	0.528741	-1.14007	0.261165	0.554779	-5.37089
FCN2	0.375599	0.483491	1.13944	0.261424	0.554779	-5.37155
CD22	-0.44335	0.531224	-1.13872	0.261721	0.554779	-5.37231
MFGE8	0.331395	0.0119913	1.13818	0.261946	0.554779	-5.37289
CXCL12	0.255223	1.55607	1.13627	0.262735	0.554779	-5.37491
CRKL	0.279152	5.56594	1.13465	0.263406	0.554779	-5.37662
PLA2G7	-0.290539	-0.49858	-1.13398	0.263682	0.554779	-5.37732
MAD1L1	0.339316	3.99231	1.13356	0.263858	0.554779	-5.37777
AKR1C4	0.328206	0.602863	1.13218	0.26443	0.554779	-5.37922
CCL16	0.354725	1.3615	1.13147	0.264722	0.554779	-5.37996
SLAMF8	0.283635	0.0179761	1.1312	0.264835	0.554779	-5.38025
KLRD1	0.381852	0.569941	1.13099	0.264924	0.554779	-5.38048
CTSV	-0.353321	-1.25597	-1.13063	0.265074	0.554779	-5.38085
PON2	0.245262	-0.223722	1.12989	0.265381	0.554779	-5.38163
PSMD9	-0.477093	4.27092	-1.12641	0.266831	0.55697	-5.38528
RAB6A	-0.411685	2.27607	-1.12408	0.267809	0.557605	-5.38772
C1QTNF1	-0.33065	-0.730935	-1.12333	0.268121	0.557605	-5.3885
ATP6V1F	-0.315332	2.72556	-1.1228	0.268342	0.557605	-5.38905
ARHGAP1	-0.194081	0.970511	-1.12137	0.268945	0.55802	-5.39055
MDGA1	-0.385554	-0.212326	-1.11746	0.270593	0.558789	-5.39462
SUGT1	-0.345537	3.25399	-1.11743	0.270605	0.558789	-5.39465
MESD	0.385238	2.5695	1.11625	0.271102	0.558789	-5.39587
AMFR	0.295097	1.81405	1.11596	0.271226	0.558789	-5.39618
GP2	0.543564	1.13177	1.11571	0.271331	0.558789	-5.39644
NMNAT1	0.380236	5.3977	1.11051	0.273536	0.562495	-5.40182
FXYD5	0.218093	1.17022	1.10916	0.274113	0.562845	-5.40322
CGA	-0.448231	0.679533	-1.10556	0.27565	0.565163	-5.40693
TANK	0.32268	3.28631	1.1004	0.277861	0.568856	-5.41223
KIR3DL1	0.668097	-0.311209	1.09855	0.278656	0.569641	-5.41412
GP6	0.392426	2.98465	1.09096	0.281942	0.57551	-5.42186
FUCA1	0.325197	1.01117	1.08761	0.283402	0.57764	-5.42527
SIGLEC5	0.762272	0.781341	1.08663	0.283828	0.577659	-5.42625
IVD	-0.294232	-1.81445	-1.08475	0.28465	0.578482	-5.42816
DNAJA2	0.247093	5.53183	1.08177	0.285956	0.579553	-5.43117
CCL14	0.247474	1.84865	1.08147	0.286088	0.579553	-5.43147
IL1RL1	0.392486	0.513739	1.08069	0.286431	0.579553	-5.43226
IL1B	0.261371	1.11457	1.07955	0.286931	0.579718	-5.4334
FSTL3	0.285164	0.798952	1.0781	0.287569	0.580161	-5.43486
MEGF10	-0.243537	-0.183507	-1.07697	0.28807	0.580307	-5.436
MOG	-0.282157	0.558467	-1.07604	0.288479	0.580307	-5.43693
COL9A1	-0.366642	0.129507	-1.07474	0.289056	0.580516	-5.43824
BID	-0.30097	2.6041	-1.07251	0.290043	0.580516	-5.44047
PI3	0.351511	1.10876	1.0722	0.290179	0.580516	-5.44078
CD59	0.221157	0.858383	1.07202	0.290258	0.580516	-5.44096
TBC1D17	-0.292461	2.39645	-1.07068	0.290852	0.580866	-5.4423
CD2AP	-0.412276	3.2289	-1.06683	0.292567	0.58345	-5.44614
ATP5PO	-0.290865	0.754702	-1.05858	0.296261	0.589968	-5.45432
CD84	0.188133	0.572635	1.0532	0.29869	0.593952	-5.45962
KLK1	0.533882	-0.464409	1.04947	0.300383	0.595693	-5.46329
CST6	0.278783	0.654417	1.04937	0.300425	0.595693	-5.46338
LSP1	0.197422	3.33965	1.04563	0.302127	0.596229	-5.46704
SUMF2	-0.389881	0.451983	-1.04562	0.302132	0.596229	-5.46705
P4HB	0.272406	0.689657	1.04554	0.302172	0.596229	-5.46714
LAMP2	0.158809	0.113687	1.045	0.302416	0.596229	-5.46766
SUSD2	-0.261408	-0.556048	-1.03899	0.305165	0.600794	-5.47351
CEACAM5	0.302546	-0.231576	1.0328	0.308017	0.604135	-5.4795
VNN2	0.274387	1.84791	1.03268	0.308075	0.604135	-5.47962
SPINT1	0.274452	0.253937	1.03248	0.30817	0.604135	-5.47982
TSHB	-0.365259	0.171872	-1.02707	0.310676	0.608188	-5.48502
IL18RAP	-0.520271	-0.176648	-1.02547	0.31142	0.608235	-5.48656
NBN	0.281783	3.32414	1.02504	0.311622	0.608235	-5.48697
YTHDF3	0.237892	2.49858	1.02408	0.31207	0.608235	-5.48789
HK2	-0.300784	1.42661	-1.02014	0.313907	0.608235	-5.49165
APEX1	0.196437	4.67017	1.02012	0.313919	0.608235	-5.49168
ST3GAL1	0.225938	0.534237	1.01935	0.314279	0.608235	-5.49241
VSTM1	0.294708	1.03318	1.01866	0.3146	0.608235	-5.49306
HPCAL1	0.205449	4.25003	1.01857	0.314644	0.608235	-5.49315
COL1A1	-0.168774	0.245665	-1.01856	0.31465	0.608235	-5.49316
PADI4	0.388001	5.29354	1.01655	0.315595	0.609212	-5.49508
CTSZ	0.177714	0.504396	1.01394	0.316821	0.60939	-5.49756
PPP3R1	0.181616	2.50777	1.01374	0.316914	0.60939	-5.49774
DCBLD2	0.195779	0.861383	1.01355	0.317006	0.60939	-5.49793
NT5C3A	-0.319283	5.94437	-1.01155	0.317951	0.61036	-5.49983
ACOX1	0.213217	0.910039	1.00813	0.319569	0.612618	-5.50306
XPNPEP2	-0.482011	-0.974007	-1.00583	0.320658	0.613856	-5.50522
CXCL9	0.316847	1.2743	1.00456	0.321262	0.614165	-5.50642
NPPC	-0.330184	0.0662087	-1.00324	0.321889	0.614515	-5.50766
SRC	0.379118	5.2913	1.00118	0.322873	0.615547	-5.50959
GSTP1	0.376455	1.71611	0.994706	0.325972	0.620236	-5.51564
SKAP2	0.265561	6.81654	0.994174	0.326228	0.620236	-5.51614
PTK7	0.236033	0.439604	0.98703	0.329674	0.625929	-5.52277
KIFBP	0.267437	4.09921	0.985544	0.330394	0.626437	-5.52414
GZMA	-0.295046	0.678722	-0.983998	0.331144	0.627001	-5.52557
CCL8	0.339735	-2.77914	0.982118	0.332057	0.627481	-5.5273
WIF1	0.2438	0.514811	0.981614	0.332302	0.627481	-5.52777
IL17RA	-0.208779	0.287372	-0.971612	0.337193	0.63585	-5.53692
IL22RA1	0.144792	0.235704	0.968965	0.338496	0.637016	-5.53933
AMN	0.294327	-0.0958761	0.968033	0.338955	0.637016	-5.54018
ARHGAP25	0.304765	5.42196	0.967556	0.339191	0.637016	-5.54061
RTBDN	-0.178657	0.298352	-0.965646	0.340134	0.637923	-5.54235
SIRPA	0.248274	0.657026	0.964711	0.340596	0.637927	-5.54319
CD300LG	-0.266865	0.0611739	-0.962195	0.341842	0.639397	-5.54547
KLK12	-0.440206	0.315089	-0.955539	0.345154	0.643703	-5.55146
SIRT5	0.236804	0.653322	0.955017	0.345414	0.643703	-5.55192
MARCO	0.164858	0.384183	0.954717	0.345564	0.643703	-5.55219
GH1	-0.525572	3.57836	-0.953841	0.346002	0.643703	-5.55298
C2CD2L	0.34701	3.69783	0.952896	0.346475	0.643718	-5.55382
PPP1R9B	0.209164	5.05859	0.949744	0.348054	0.645787	-5.55664
PLA2G1B	0.372258	1.23293	0.946717	0.349575	0.647743	-5.55933
CEBPB	0.390087	3.66641	0.940122	0.352905	0.652961	-5.56518
APOM	-0.192902	-0.24417	-0.939246	0.353349	0.652961	-5.56595
SELE	0.239094	0.972993	0.938347	0.353805	0.652961	-5.56674
NSFL1C	-0.320366	5.53305	-0.935252	0.355377	0.65499	-5.56947
MEPE	0.136531	-0.00999348	0.930192	0.357958	0.658871	-5.5739
PRSS8	0.279551	0.283643	0.928802	0.358669	0.659304	-5.57512
SNX9	0.280053	4.029	0.925953	0.360129	0.661111	-5.5776
CPB1	0.351646	1.24859	0.923083	0.361604	0.662941	-5.5801
TGFB1	0.19588	1.36899	0.9221	0.36211	0.662991	-5.58095
EPHA1	0.162655	0.0808565	0.918611	0.36391	0.664856	-5.58397
STX4	0.260837	5.06244	0.917568	0.364449	0.664856	-5.58487
HSPG2	-0.214058	0.648813	-0.917339	0.364568	0.664856	-5.58507
OPTC	0.163149	0.485898	0.914159	0.366215	0.665411	-5.5878
MICB_MICA	0.384536	0.307474	0.913589	0.366511	0.665411	-5.58829
LTBR	0.210249	0.583789	0.913089	0.36677	0.665411	-5.58872
PRDX3	0.370762	3.00292	0.913047	0.366792	0.665411	-5.58876
ERBB2	-0.203296	-0.471763	-0.910855	0.367932	0.666392	-5.59064
ADAMTS13	-0.167944	-0.182693	-0.910159	0.368294	0.666392	-5.59124
CLPS	0.456699	1.64416	0.905579	0.370684	0.669841	-5.59515
DAG1	0.188591	1.53273	0.903712	0.371662	0.670519	-5.59674
TNFRSF19	-0.23882	0.855676	-0.903015	0.372027	0.670519	-5.59733
CX3CL1	0.198328	0.94453	0.899584	0.373828	0.67289	-5.60024
DDC	-0.285577	-0.195041	-0.895409	0.376027	0.675971	-5.60377
RAD23B	-0.190156	1.32264	-0.892692	0.377463	0.677672	-5.60605
CD27	0.247347	1.08494	0.889161	0.379334	0.678767	-5.60902
BPIFB1	-0.34563	0.540974	-0.889072	0.379381	0.678767	-5.60909
TFRC	0.18862	0.410576	0.887878	0.380015	0.678767	-5.61009
CXCL8	0.424557	2.67887	0.886326	0.38084	0.678767	-5.61139
IL17D	-0.150748	-0.241993	-0.886105	0.380958	0.678767	-5.61157
PVALB	0.302773	4.31566	0.886006	0.38101	0.678767	-5.61165
NCAM2	-0.206749	-0.600035	-0.884431	0.381849	0.679184	-5.61297
CLEC14A	-0.221815	0.534341	-0.883727	0.382225	0.679184	-5.61355
EFNA4	0.245461	1.16888	0.881022	0.383669	0.680132	-5.6158
SRPK2	0.260073	2.85647	0.88089	0.38374	0.680132	-5.61591
XG	-0.216834	0.755417	-0.879147	0.384672	0.680914	-5.61736
VTA1	-0.264666	2.64251	-0.876267	0.386216	0.681487	-5.61974
CFC1	0.189066	0.64892	0.875923	0.386401	0.681487	-5.62002
HYAL1	0.138466	0.36477	0.875722	0.386509	0.681487	-5.62019
CTSD	0.120454	0.148661	0.874877	0.386963	0.681487	-5.62089
VAMP5	0.269414	2.23839	0.873887	0.387496	0.681559	-5.6217
IKBKG	0.184193	5.03733	0.872599	0.388189	0.681914	-5.62276
SCARB2	0.244269	1.33918	0.871412	0.388829	0.681992	-5.62374
PFKFB2	0.298077	4.68699	0.87069	0.389218	0.681992	-5.62433
STK24	-0.241724	1.6852	-0.869329	0.389952	0.682417	-5.62545
TBCB	0.229178	6.01076	0.868345	0.390484	0.682485	-5.62625
KYAT1	-0.285721	3.13014	-0.864373	0.392635	0.684753	-5.6295
GBP4	0.385279	1.91339	0.862999	0.393381	0.684753	-5.63061
RRM2B	0.200533	3.18959	0.861965	0.393943	0.684753	-5.63146
GAS6	0.162488	0.503198	0.859554	0.395255	0.684753	-5.63341
CD164	0.17699	0.53255	0.859326	0.395379	0.684753	-5.6336
AMIGO2	0.155334	0.469261	0.85908	0.395513	0.684753	-5.6338
DUSP3	0.194411	1.4672	0.857446	0.396404	0.684753	-5.63512
TXNRD1	0.217694	2.01363	0.857339	0.396463	0.684753	-5.63521
STX16	0.252863	1.88875	0.856716	0.396803	0.684753	-5.63571
FLT3	-0.159526	-0.127989	-0.856351	0.397002	0.684753	-5.636
GALNT7	-0.15241	0.227917	-0.855959	0.397216	0.684753	-5.63632
ARHGEF12	0.298496	5.08603	0.853808	0.398392	0.685774	-5.63805
PRDX5	-0.149925	4.32687	-0.851254	0.399792	0.685774	-5.64011
STK11	-0.227592	1.99292	-0.850782	0.400051	0.685774	-5.64049
MMP13	-0.257896	0.223667	-0.849869	0.400552	0.685774	-5.64122
FLT1	0.151168	0.228	0.848521	0.401293	0.685774	-5.6423
PAEP	-0.536316	1.34102	-0.848101	0.401524	0.685774	-5.64264
ROBO1	-0.1705	-0.0510696	-0.847928	0.401619	0.685774	-5.64277
ICAM5	-0.224414	0.474463	-0.847661	0.401766	0.685774	-5.64299
PCDH17	-0.209554	0.203333	-0.84654	0.402384	0.685982	-5.64388
MIF	0.234927	4.69413	0.843921	0.403828	0.687598	-5.64597
GRAP2	0.219188	4.12423	0.842095	0.404837	0.688467	-5.64743
TNFRSF4	-0.21431	0.835952	-0.839658	0.406186	0.688467	-5.64936
PDCD1LG2	0.149702	0.887002	0.839555	0.406242	0.688467	-5.64944
FKBP4	0.169255	2.48103	0.839407	0.406325	0.688467	-5.64956
DNPH1	-0.316383	2.97179	-0.836211	0.408098	0.690021	-5.65209
LY96	0.150884	0.464115	0.835085	0.408725	0.690021	-5.65297
CTRB1	0.375437	1.06489	0.835065	0.408735	0.690021	-5.65299
MATN2	0.152499	0.0905891	0.831845	0.410529	0.69161	-5.65552
CCL11	-0.122911	1.00113	-0.830874	0.411071	0.69161	-5.65629
FHIT	-0.223251	4.12066	-0.827802	0.412788	0.69161	-5.65869
MZT1	-0.305343	2.82752	-0.827526	0.412942	0.69161	-5.65891
SELP	0.253296	1.62476	0.826917	0.413283	0.69161	-5.65938
LDLR	0.238704	-0.772524	0.826488	0.413523	0.69161	-5.65972
CRNN	-0.208358	-0.259393	-0.826064	0.413761	0.69161	-5.66005
SMARCA2	-0.245093	0.8011	-0.8252	0.414245	0.69161	-5.66072
CASP1	0.244249	3.12296	0.824788	0.414476	0.69161	-5.66104
EIF4EBP1	-0.382125	4.88812	-0.823172	0.415384	0.69161	-5.6623
BCAN	-0.155025	-0.148	-0.822989	0.415487	0.69161	-5.66244
PROC	0.136865	0.536441	0.821765	0.416175	0.69161	-5.66339
ZBTB17	0.215262	2.37685	0.821663	0.416232	0.69161	-5.66347
PLA2G15	0.138107	0.340687	0.820888	0.416668	0.69161	-5.66407
LYAR	0.231785	1.13402	0.818687	0.417908	0.69161	-5.66578
CD163	0.176302	0.453659	0.815837	0.419517	0.69161	-5.66798
ENG	-0.118365	0.27303	-0.815536	0.419687	0.69161	-5.66821
CCL22	-0.36975	0.893872	-0.815238	0.419855	0.69161	-5.66844
ANGPTL4	0.220183	0.462835	0.814215	0.420434	0.69161	-5.66923
RNASET2	0.161029	1.03466	0.813849	0.420642	0.69161	-5.66951
METAP2	0.197142	2.41246	0.813653	0.420753	0.69161	-5.66966
SLC27A4	0.271842	2.49987	0.812804	0.421233	0.69161	-5.67031
HBEGF	0.14395	-1.00037	0.812342	0.421495	0.69161	-5.67067
FCGR2A	-0.211493	0.181348	-0.812064	0.421653	0.69161	-5.67088
CXCL17	0.255433	0.5675	0.808887	0.423456	0.693747	-5.67331
CD40	0.265701	2.41818	0.80535	0.42547	0.695504	-5.67601
PRKAB1	0.198869	1.90166	0.80524	0.425532	0.695504	-5.6761
RAB6B	-0.18817	1.69875	-0.79778	0.429798	0.70126	-5.68175
ANGPTL3	0.198235	0.546548	0.795962	0.430842	0.70126	-5.68312
CPA2	-0.311646	0.550326	-0.795154	0.431306	0.70126	-5.68373
STX8	0.191793	2.47497	0.794197	0.431856	0.70126	-5.68445
CASP8	0.224445	5.35824	0.793818	0.432074	0.70126	-5.68473
GPKOW	0.194933	1.58263	0.793792	0.43209	0.70126	-5.68475
CSTB	0.2457	2.60145	0.792187	0.433014	0.701938	-5.68595
CD99	-0.187771	0.175785	-0.789182	0.434747	0.703246	-5.6882
CLMP	-0.149989	0.288991	-0.789029	0.434835	0.703246	-5.68832
TNFRSF10C	0.240275	0.803643	0.78511	0.437103	0.705636	-5.69123
ATP6AP2	0.122102	0.793104	0.784716	0.437331	0.705636	-5.69153
TIA1	-0.230988	1.68476	-0.783624	0.437964	0.705835	-5.69234
IFNGR1	0.151165	0.3152	0.782454	0.438643	0.706108	-5.6932
KLK10	-0.13603	0.0958522	-0.780611	0.439714	0.707012	-5.69457
TNFRSF9	-0.198157	0.432939	-0.777157	0.441725	0.709422	-5.69711
CA14	-0.257853	-0.64587	-0.775946	0.442431	0.709734	-5.698
NCF2	0.264435	3.63378	0.771036	0.445303	0.713215	-5.7016
NOS1	0.260214	-0.936789	0.770476	0.445631	0.713215	-5.70201
LTA	0.182328	0.361767	0.767007	0.447666	0.715357	-5.70453
CNDP1	0.190861	-0.369028	0.766437	0.448001	0.715357	-5.70494
RAB37	-0.303366	1.83375	-0.758461	0.452706	0.719514	-5.7107
IGFBPL1	0.147615	0.861952	0.757995	0.452981	0.719514	-5.71104
LPCAT2	-0.301661	3.44924	-0.757388	0.453341	0.719514	-5.71147
BTC	0.250931	1.17358	0.75672	0.453736	0.719514	-5.71195
IGFBP2	0.231625	1.79919	0.756077	0.454117	0.719514	-5.71241
NDUFS6	0.490291	1.52389	0.756016	0.454153	0.719514	-5.71246
ADAM8	0.240207	1.49945	0.754613	0.454985	0.719514	-5.71346
DNAJB8	-0.256238	1.65144	-0.754389	0.455118	0.719514	-5.71362
BIRC2	0.18243	1.6321	0.754122	0.455277	0.719514	-5.71381
CPPED1	0.251668	3.44771	0.750324	0.457534	0.722258	-5.71652
HGS	-0.237159	2.61363	-0.74483	0.460811	0.725936	-5.72041
CA9	0.270297	0.6034	0.744662	0.460912	0.725936	-5.72053
SRP14	0.242938	2.46254	0.741375	0.462879	0.728207	-5.72284
LACTB2	0.205585	3.40897	0.7396	0.463943	0.728882	-5.72409
CTRC	0.252432	0.662563	0.737674	0.4651	0.728882	-5.72544
SIGLEC6	-0.142764	0.423985	-0.736831	0.465607	0.728882	-5.72603
ATP5IF1	0.340654	4.26166	0.736654	0.465713	0.728882	-5.72615
ILKAP	0.225063	2.67122	0.735448	0.466439	0.728882	-5.72699
TARBP2	0.25092	4.01467	0.734991	0.466714	0.728882	-5.72731
GGT5	-0.137321	0.27983	-0.734533	0.46699	0.728882	-5.72763
MEGF9	0.126096	0.218413	0.728396	0.470695	0.733042	-5.73188
THY1	-0.166892	0.456872	-0.728367	0.470713	0.733042	-5.73191
CTSB	-0.232585	0.438217	-0.726062	0.472108	0.734185	-5.73349
SETMAR	0.143705	1.2008	0.724764	0.472896	0.734185	-5.73439
TFF1	0.339482	0.626463	0.723865	0.473441	0.734185	-5.73501
VASN	0.13447	0.323822	0.72366	0.473565	0.734185	-5.73515
KIR2DL3	-0.22341	0.122302	-0.720657	0.475391	0.735637	-5.7372
HYOU1	0.109376	0.719352	0.720374	0.475563	0.735637	-5.7374
USP8	0.223307	1.82734	0.719278	0.47623	0.735848	-5.73814
HLA-DRA	-0.292786	2.31746	-0.718041	0.476984	0.736192	-5.73899
SFTPA2	0.279538	0.635783	0.714098	0.479392	0.739084	-5.74167
TIMP4	0.170247	0.450878	0.712655	0.480275	0.739517	-5.74264
CXCL13	0.274846	2.94242	0.711093	0.481231	0.739517	-5.7437
CERT	0.164362	3.20459	0.711025	0.481273	0.739517	-5.74374
CST3	0.119046	1.12801	0.709856	0.48199	0.739798	-5.74453
BAX	0.288496	6.02453	0.706673	0.483944	0.741976	-5.74667
NTF4	-0.10393	0.0364304	-0.704941	0.48501	0.742788	-5.74783
HEBP1	-0.310299	1.44173	-0.700446	0.48778	0.746207	-5.75083
DECR1	0.281289	2.77137	0.695294	0.490967	0.750254	-5.75424
RHOC	0.25299	4.7171	0.692044	0.492984	0.751403	-5.75638
CCL13	-0.260787	2.91569	-0.691537	0.493299	0.751403	-5.75672
EZR	0.151482	1.17158	0.690822	0.493743	0.751403	-5.75719
KLB	-0.194146	-0.412778	-0.690589	0.493888	0.751403	-5.75734
SERPINB1	0.17238	3.61625	0.687463	0.495833	0.752854	-5.75938
LRP1	0.0986431	0.668326	0.687311	0.495928	0.752854	-5.75948
METAP1D	0.33541	3.79167	0.684932	0.497412	0.752998	-5.76103
AKR1B1	-0.165132	2.4459	-0.684888	0.497439	0.752998	-5.76106
PLXNB3	0.164091	1.53989	0.684547	0.497652	0.752998	-5.76128
TACC3	0.260104	5.19558	0.682449	0.498963	0.754158	-5.76265
PXN	0.241514	4.27335	0.678407	0.501494	0.757157	-5.76526
DPEP1	-0.156008	-0.266967	-0.677171	0.502269	0.757503	-5.76606
DOK2	0.283001	5.05571	0.672509	0.5052	0.76015	-5.76904
CCN2	0.172564	1.12369	0.67073	0.50632	0.76015	-5.77018
DBNL	0.224576	6.06985	0.669548	0.507066	0.76015	-5.77093
SERPINB6	0.142715	2.22735	0.668779	0.507551	0.76015	-5.77142
TBC1D5	0.176067	4.4155	0.668329	0.507835	0.76015	-5.77171
SMOC2	-0.168364	0.0678413	-0.668309	0.507848	0.76015	-5.77172
CAPG	0.173526	1.61049	0.66702	0.508662	0.76015	-5.77254
DFFA	0.191412	4.10435	0.66695	0.508706	0.76015	-5.77258
CPM	-0.141107	-0.302002	-0.666548	0.50896	0.76015	-5.77284
NUDT2	-0.213741	2.19242	-0.665483	0.509634	0.760336	-5.77351
VAT1	0.119668	0.666478	0.6634	0.510952	0.761032	-5.77483
AIF1	0.157146	1.4344	0.663012	0.511198	0.761032	-5.77507
MSRA	0.175915	3.30041	0.661256	0.512312	0.761864	-5.77618
THBS2	0.205961	0.711763	0.659201	0.513616	0.761864	-5.77747
DRG2	-0.163139	1.87699	-0.658701	0.513934	0.761864	-5.77778
PRKAR1A	0.152273	3.12383	0.658079	0.514329	0.761864	-5.77817
FKBP1B	0.296368	4.57391	0.65691	0.515072	0.761864	-5.7789
TPT1	-0.173872	1.51943	-0.656421	0.515384	0.761864	-5.77921
ENAH	0.195131	1.19015	0.655716	0.515832	0.761864	-5.77964
CETN2	0.190691	1.46314	0.65521	0.516155	0.761864	-5.77996
IGFBP3	-0.165433	-0.263098	-0.654236	0.516775	0.761969	-5.78057
CGREF1	0.150213	0.730963	0.652854	0.517656	0.762456	-5.78143
CRIP2	-0.176688	0.834389	-0.646656	0.521618	0.767005	-5.78526
APLP1	-0.150446	0.574715	-0.646292	0.521851	0.767005	-5.78548
KLK6	-0.138115	0.20072	-0.639535	0.52619	0.772093	-5.78961
FYB1	0.190892	4.84125	0.637334	0.527608	0.772093	-5.79095
CEACAM8	0.187519	3.10783	0.636934	0.527866	0.772093	-5.79119
TNFSF13B	0.185713	0.746363	0.636707	0.528012	0.772093	-5.79133
LEPR	0.117594	0.464943	0.636573	0.528098	0.772093	-5.79141
PHOSPHO1	-0.113699	0.337878	-0.635602	0.528725	0.772194	-5.792
ADAMTS16	-0.114201	0.163424	-0.634289	0.529572	0.772618	-5.79279
NELL1	0.184888	-0.574274	0.631571	0.531329	0.773878	-5.79443
CDH1	0.125428	0.829041	0.63098	0.531711	0.773878	-5.79478
BAG6	-0.104742	1.9485	-0.630362	0.532111	0.773878	-5.79515
MAP3K5	0.214513	5.31845	0.627944	0.533677	0.775343	-5.7966
NFKBIE	0.153984	2.61153	0.626827	0.534402	0.775583	-5.79727
MGLL	0.160049	4.56567	0.62573	0.535114	0.775803	-5.79792
HSPB1	0.164668	5.56955	0.624148	0.536142	0.776481	-5.79886
SEMA4D	0.124192	0.675207	0.6181	0.540079	0.780699	-5.80244
CCL2	0.137219	0.740502	0.617945	0.540181	0.780699	-5.80253
SEPTIN9	-0.133906	1.50864	-0.616848	0.540897	0.78092	-5.80317
DBI	0.223308	3.12086	0.611796	0.544201	0.783946	-5.80613
CLSTN1	-0.175682	0.499209	-0.611677	0.544278	0.783946	-5.8062
TACSTD2	0.193169	0.334487	0.611049	0.54469	0.783946	-5.80656
CHL1	-0.125395	0.0392304	-0.609804	0.545506	0.784307	-5.80729
GRK5	-0.141825	0.886715	-0.604391	0.549062	0.78793	-5.81042
ATOX1	0.148962	3.56784	0.604236	0.549163	0.78793	-5.81051
AXIN1	0.16733	3.67094	0.598118	0.553197	0.792411	-5.81401
CD177	0.318577	0.462741	0.597766	0.55343	0.792411	-5.81421
NME3	-0.104558	-0.0529761	-0.596837	0.554044	0.792471	-5.81474
FABP5	0.222467	3.78061	0.594896	0.555327	0.793189	-5.81584
CDKN2D	-0.176699	4.27406	-0.594347	0.55569	0.793189	-5.81615
VIM	0.260423	4.1402	0.588352	0.559666	0.798043	-5.81953
TAFA5	-0.149133	0.379613	-0.587281	0.560379	0.798237	-5.82013
SLITRK6	0.154047	0.344796	0.584672	0.562114	0.799887	-5.82159
CSF3	0.137203	-0.564702	0.579457	0.565592	0.802883	-5.82448
SESTD1	-0.160517	2.51039	-0.578978	0.565912	0.802883	-5.82475
NINJ1	-0.165752	1.29829	-0.57891	0.565957	0.802883	-5.82478
SERPINB8	0.208728	2.76183	0.576291	0.567709	0.803268	-5.82623
DCTN6	-0.193226	1.45096	-0.575689	0.568112	0.803268	-5.82656
CD207	-0.166265	-0.119609	-0.575631	0.56815	0.803268	-5.82659
HDGF	-0.176799	4.77051	-0.575039	0.568547	0.803268	-5.82691
EFEMP1	-0.137901	0.49278	-0.572328	0.570364	0.805015	-5.8284
CD209	-0.105358	-0.212298	-0.57	0.571926	0.806398	-5.82966
IL16	-0.115045	2.34078	-0.567513	0.573598	0.807706	-5.83101
ADA2	0.165525	0.544963	0.566394	0.574351	0.807706	-5.83162
SCGB1A1	0.136827	0.647509	0.565789	0.574758	0.807706	-5.83194
DCN	0.102823	0.258015	0.565155	0.575184	0.807706	-5.83228
DPEP2	-0.0813838	0.169476	-0.564091	0.575902	0.807895	-5.83286
CDC37	0.183318	3.09973	0.562037	0.577287	0.808432	-5.83396
ERBB4	0.0938765	-0.111496	0.561793	0.577451	0.808432	-5.83409
SLAMF1	0.135243	0.378704	0.560889	0.578061	0.808469	-5.83458
CES3	-0.122712	-0.892724	-0.558586	0.579617	0.809828	-5.83581
FCRL2	0.140752	0.0821022	0.55643	0.581076	0.810599	-5.83695
FGF23	-0.307453	0.566122	-0.555534	0.581682	0.810599	-5.83743
GAL	-0.182383	-0.435587	-0.555178	0.581924	0.810599	-5.83762
FUT8	0.226262	0.736093	0.551125	0.584672	0.811717	-5.83975
IQGAP2	0.253083	5.39589	0.551056	0.584719	0.811717	-5.83979
PLIN3	0.112425	2.94542	0.551052	0.584721	0.811717	-5.83979
CD33	-0.185223	-0.0783109	-0.550327	0.585214	0.811717	-5.84017
TBC1D23	0.181616	4.62847	0.549344	0.585882	0.811717	-5.84069
DSG2	0.11246	0.0939739	0.548817	0.58624	0.811717	-5.84097
IGFBP7	0.115088	0.695598	0.547871	0.586883	0.811796	-5.84146
CRHBP	0.0991688	0.327754	0.545798	0.588293	0.812397	-5.84254
SERPINA12	0.28786	0.639878	0.54551	0.58849	0.812397	-5.84269
IL20RA	0.0872378	-0.308909	0.540006	0.592244	0.816766	-5.84554
AMY2A	0.160912	0.989902	0.538271	0.593429	0.817588	-5.84644
IGSF3	0.150898	0.390757	0.534344	0.596117	0.820475	-5.84845
GUCA2A	-0.167573	-0.0584848	-0.525303	0.602328	0.825999	-5.85302
LEP	0.277568	0.644463	0.52523	0.602378	0.825999	-5.85305
NRP1	0.0986849	0.463524	0.524575	0.602829	0.825999	-5.85338
ANGPT2	0.143684	0.987093	0.524487	0.60289	0.825999	-5.85343
ARG1	0.104953	3.7294	0.522698	0.604123	0.825999	-5.85432
AMY2B	0.161556	0.971026	0.521501	0.604948	0.825999	-5.85492
HSPB6	-0.152078	0.284417	-0.520851	0.605397	0.825999	-5.85524
STAMBP	-0.148412	3.42307	-0.5202	0.605846	0.825999	-5.85556
FOPNL	-0.159066	1.95599	-0.520004	0.605982	0.825999	-5.85566
NPM1	-0.118973	5.00148	-0.519847	0.60609	0.825999	-5.85574
NUDC	0.120027	3.25608	0.51774	0.607546	0.827151	-5.85678
LAYN	-0.151994	0.803759	-0.516058	0.608709	0.827151	-5.85761
PARK7	-0.144243	3.36442	-0.515271	0.609254	0.827151	-5.858
TBL1X	0.117883	3.25092	0.515172	0.609323	0.827151	-5.85805
MITD1	0.146189	3.90555	0.51331	0.610612	0.82809	-5.85897
WFIKKN2	-0.11324	0.0897935	-0.511942	0.61156	0.828427	-5.85963
CDSN	0.100491	0.382163	0.511227	0.612056	0.828427	-5.85998
REG3A	0.205572	1.76818	0.506149	0.615583	0.830802	-5.86245
ATF2	-0.141071	0.734539	-0.50543	0.616083	0.830802	-5.8628
FABP6	-0.106582	0.384243	-0.505084	0.616324	0.830802	-5.86297
FCRL6	0.18797	0.761883	0.504864	0.616477	0.830802	-5.86307
GPC1	0.102342	-0.0563522	0.504389	0.616808	0.830802	-5.8633
COL4A1	-0.120962	0.518874	-0.502837	0.617889	0.83145	-5.86405
FLT3LG	-0.156828	0.350954	-0.501315	0.61895	0.83207	-5.86478
CA13	0.169654	5.64067	0.498373	0.621002	0.834021	-5.86618
FKBP7	-0.09461	0.848687	-0.495363	0.623106	0.835403	-5.86761
VPS53	0.0959639	2.27479	0.494232	0.623897	0.835403	-5.86815
SCRN1	0.167197	3.82944	0.494053	0.624022	0.835403	-5.86823
NFASC	-0.0959446	0.529233	-0.493453	0.624442	0.835403	-5.86851
GALNT3	0.119162	0.321533	0.491935	0.625505	0.836002	-5.86923
NPDC1	0.134366	1.0508	0.491092	0.626096	0.836002	-5.86963
RCOR1	0.132319	2.11912	0.486752	0.629141	0.839259	-5.87165
IGFBP1	0.247069	1.44071	0.484185	0.630945	0.840856	-5.87284
CLEC4A	-0.139609	0.64918	-0.482409	0.632195	0.841712	-5.87366
GNE	-0.143314	2.00976	-0.48132	0.632962	0.841924	-5.87417
PLAU	-0.118272	0.34238	-0.476899	0.636078	0.843656	-5.87619
BSG	0.102647	0.462424	0.476809	0.636142	0.843656	-5.87623
RTN4R	0.0742478	0.261798	0.475793	0.636859	0.843656	-5.87669
SEMA3F	-0.099772	0.154059	-0.474763	0.637587	0.843656	-5.87716
IGFBP4	0.157924	1.03927	0.473249	0.638657	0.843656	-5.87785
LY6D	0.127872	0.553641	0.472855	0.638935	0.843656	-5.87803
MED18	0.116273	3.04859	0.472462	0.639213	0.843656	-5.8782
LGALS7_LGALS7B	0.124254	0.158324	0.470993	0.640253	0.843656	-5.87887
NFATC1	0.118936	3.50888	0.470405	0.640669	0.843656	-5.87913
IL1R1	0.0950795	0.47945	0.46947	0.641331	0.843656	-5.87955
ISM1	-0.104205	0.163411	-0.468844	0.641775	0.843656	-5.87983
BTN2A1	0.115458	0.475711	0.467915	0.642433	0.843656	-5.88025
CCDC80	0.123836	0.805972	0.467	0.643082	0.843656	-5.88066
C1QA	0.0713803	0.260793	0.466607	0.64336	0.843656	-5.88083
CEACAM3	0.152324	0.355087	0.46656	0.643394	0.843656	-5.88085
CHRDL2	-0.115093	0.195387	-0.463556	0.645526	0.845651	-5.88219
IL15RA	0.105209	0.622774	0.460924	0.647397	0.847292	-5.88335
F11R	0.145347	2.31832	0.459215	0.648613	0.847292	-5.88411
GLOD4	-0.0798938	2.6116	-0.457931	0.649527	0.847292	-5.88467
OMG	-0.134638	-0.137065	-0.457617	0.649751	0.847292	-5.88481
CCL19	0.177762	2.29784	0.457499	0.649835	0.847292	-5.88486
FGF19	-0.19011	-0.106091	-0.455142	0.651515	0.848684	-5.88589
FCRL1	-0.135595	0.124346	-0.453956	0.652361	0.848988	-5.8864
STXBP3	-0.105524	0.957628	-0.451077	0.654416	0.849777	-5.88765
FES	-0.0971653	2.18452	-0.450968	0.654494	0.849777	-5.8877
LTBP3	0.171754	1.06632	0.450531	0.654807	0.849777	-5.88788
SLC16A1	-0.188181	1.20467	-0.449239	0.65573	0.85018	-5.88844
CRELD2	0.135712	1.6744	0.444141	0.65938	0.852755	-5.89062
FOXO1	0.095836	3.70031	0.443263	0.660009	0.852755	-5.89099
IDUA	-0.110687	-1.85266	-0.44318	0.660068	0.852755	-5.89103
ALPP	-0.201164	0.729013	-0.442463	0.660583	0.852755	-5.89133
GSAP	0.138138	-3.3189	0.441766	0.661083	0.852755	-5.89162
RARRES2	0.14786	0.968354	0.441	0.661633	0.852755	-5.89195
MAVS	0.122842	3.80947	0.440456	0.662023	0.852755	-5.89218
FUT3_FUT5	0.157021	0.0905674	0.439104	0.662994	0.853024	-5.89275
ITGB2	-0.112794	0.808663	-0.438452	0.663463	0.853024	-5.89302
LILRB5	0.128411	-0.226722	0.433275	0.667187	0.857017	-5.89518
IL1RL2	-0.100579	0.11663	-0.432407	0.667812	0.857025	-5.89554
BST1	-0.0992167	-0.0638	-0.431379	0.668553	0.857183	-5.89596
MAP2K6	-0.146084	4.66504	-0.429801	0.669691	0.85731	-5.89661
GZMB	0.179658	0.710348	0.429525	0.66989	0.85731	-5.89673
NDRG1	-0.104094	0.432674	-0.427417	0.671412	0.858378	-5.89759
SLITRK2	-0.122543	0.253817	-0.42589	0.672515	0.858378	-5.89822
IGFBP6	-0.0922119	0.556933	-0.425796	0.672582	0.858378	-5.89825
ANGPTL1	0.0834764	0.547346	0.424025	0.673862	0.858515	-5.89897
NPTX1	-0.132648	0.0850565	-0.423207	0.674454	0.858515	-5.89931
COX5B	-0.207842	2.704	-0.423078	0.674548	0.858515	-5.89936
TLR3	-0.138511	0.120187	-0.414979	0.680417	0.864459	-5.90261
CASP2	0.132088	3.43227	0.414058	0.681086	0.864459	-5.90297
DPP10	-0.109694	0.338187	-0.414053	0.681089	0.864459	-5.90298
OXT	0.236928	-0.46285	0.412987	0.681863	0.86465	-5.9034
CCL4	0.135237	1.00465	0.411929	0.682632	0.864834	-5.90381
PRKRA	-0.102848	1.94969	-0.409913	0.684099	0.865454	-5.90461
NRCAM	-0.0865991	0.193989	-0.409539	0.684371	0.865454	-5.90475
CALCOCO1	0.114521	6.92699	0.40827	0.685294	0.865512	-5.90525
IL6ST	0.052476	0.255678	0.407761	0.685665	0.865512	-5.90545
PDCD5	-0.130432	3.79353	-0.402739	0.689325	0.86934	-5.9074
PSME1	-0.0672978	3.12623	-0.401553	0.690191	0.86964	-5.90786
XCL1	-0.1245	0.549657	-0.397678	0.693022	0.872363	-5.90934
NPTXR	-0.0736271	0.158076	-0.396873	0.693611	0.872363	-5.90965
TNFRSF21	0.0824481	0.203961	0.39507	0.69493	0.873231	-5.91033
PRSS27	-0.110163	0.262498	-0.392198	0.697034	0.874922	-5.91141
PRDX1	0.137788	4.15029	0.391509	0.697538	0.874922	-5.91167
SEZ6L	0.0898064	0.0851283	0.388211	0.699958	0.877162	-5.9129
SFTPD	-0.147588	-0.131102	-0.386206	0.70143	0.878213	-5.91365
PTH1R	-0.0783863	-0.721159	-0.384324	0.702813	0.878352	-5.91434
SEZ6L2	0.066337	0.710061	0.384077	0.702995	0.878352	-5.91443
EPHA2	0.106449	0.944517	0.383468	0.703442	0.878352	-5.91466
INPP1	-0.0935402	1.1271	-0.381045	0.705225	0.879656	-5.91554
FGFR1OP	0.110549	3.05817	0.380324	0.705756	0.879656	-5.91581
FCRL5	-0.121986	0.191098	-0.374488	0.710057	0.883679	-5.91792
RELT	-0.096399	0.642891	-0.374214	0.710259	0.883679	-5.91801
CPE	-0.095118	-0.142376	-0.372134	0.711795	0.884796	-5.91876
HLA-E	0.0917829	0.720496	0.370628	0.712907	0.884994	-5.91929
ENTPD2	-0.120485	0.939196	-0.37019	0.713231	0.884994	-5.91945
ADAM15	-0.0709128	0.762009	-0.369083	0.714049	0.885217	-5.91984
PM20D1	0.219119	-2.09376	0.367247	0.715407	0.886108	-5.92049
THBD	0.0987839	0.613389	0.365666	0.716577	0.886116	-5.92105
TFF2	0.128923	0.655985	0.363501	0.718181	0.886116	-5.9218
CEP85	0.115213	2.86985	0.363373	0.718276	0.886116	-5.92185
MPI	-0.125779	2.10454	-0.363041	0.718522	0.886116	-5.92196
CLEC1A	0.0809291	1.23084	0.361586	0.719601	0.886116	-5.92247
GLB1	0.0732537	1.44957	0.361371	0.71976	0.886116	-5.92254
ASAH2	0.0892789	-0.388748	0.361197	0.719889	0.886116	-5.9226
SMAD5	0.063371	-1.5322	0.360111	0.720695	0.88632	-5.92298
VPS37A	0.0907657	4.03218	0.357936	0.722309	0.887161	-5.92373
TNFRSF12A	0.103022	0.676439	0.357465	0.722658	0.887161	-5.92389
DPP4	-0.0754942	-0.288657	-0.35648	0.723391	0.887274	-5.92422
DNAJB1	-0.129691	4.51193	-0.354457	0.724893	0.888235	-5.92491
TRAF2	-0.0965899	3.94237	-0.353394	0.725685	0.888235	-5.92527
ODAM	-0.0957236	-0.0380065	-0.352839	0.726097	0.888235	-5.92546
PTPRN2	-0.106216	0.727302	-0.350975	0.727484	0.889147	-5.92609
PRDX6	-0.107789	3.69273	-0.348467	0.729352	0.890644	-5.92693
ESAM	0.0850961	1.21186	0.344848	0.732049	0.892825	-5.92813
ARSB	0.137549	3.47002	0.344344	0.732425	0.892825	-5.9283
ERP44	-0.0524757	0.392152	-0.341123	0.73483	0.894525	-5.92936
CLIP2	0.09835	6.17414	0.338713	0.736632	0.894525	-5.93015
DSC2	-0.0932398	0.453159	-0.336483	0.738299	0.894525	-5.93087
IPCEF1	0.151611	3.62099	0.335608	0.738954	0.894525	-5.93115
NELL2	-0.0705684	-0.107148	-0.335268	0.739208	0.894525	-5.93126
SIGLEC9	0.0525585	0.674754	0.334961	0.739438	0.894525	-5.93136
CLTA	-0.102237	3.13201	-0.33409	0.74009	0.894525	-5.93164
MYO9B	-0.102228	2.24702	-0.333072	0.740852	0.894525	-5.93196
RWDD1	-0.0961269	4.65162	-0.332762	0.741085	0.894525	-5.93206
CD200	-0.0572365	0.0470261	-0.332277	0.741448	0.894525	-5.93222
SLAMF6	-0.0956811	0.817672	-0.332201	0.741505	0.894525	-5.93224
ACTA2	0.109298	1.29068	0.329983	0.743167	0.894525	-5.93294
XRCC4	0.0628213	1.11093	0.329945	0.743196	0.894525	-5.93296
ALDH1A1	0.117728	1.82168	0.329555	0.743488	0.894525	-5.93308
PFDN2	-0.080257	0.854843	-0.329538	0.743501	0.894525	-5.93309
DEFB4A_DEFB4B	-0.164116	2.42347	-0.32801	0.744648	0.894936	-5.93357
NAAA	-0.0638448	-0.31345	-0.326529	0.745759	0.894936	-5.93403
F3	0.0607458	0.519957	0.326481	0.745795	0.894936	-5.93405
TNFSF10	0.063629	0.0882587	0.325641	0.746426	0.894936	-5.93431
CDC27	0.0791483	1.3086	0.323092	0.74834	0.89562	-5.9351
CDH15	-0.100777	-0.226474	-0.321904	0.749233	0.89562	-5.93547
STAT5B	-0.139062	6.28823	-0.32169	0.749395	0.89562	-5.93554
ABHD14B	0.100703	3.87776	0.321442	0.749581	0.89562	-5.93561
REG4	-0.0853532	0.332641	-0.32039	0.750372	0.895794	-5.93594
CHGB	-0.0758231	0.840265	-0.319316	0.75118	0.895986	-5.93627
DCTN2	0.168204	2.97019	0.31786	0.752276	0.896228	-5.93671
BMP6	0.0622962	-0.941811	0.315099	0.754356	0.896228	-5.93755
FGF5	-0.0610918	0.405	-0.314758	0.754612	0.896228	-5.93765
SPINK5	-0.059451	-0.324117	-0.313973	0.755204	0.896228	-5.93789
CD276	-0.0873572	0.22638	-0.312665	0.756191	0.896228	-5.93828
ANXA4	0.103126	2.32542	0.311094	0.757375	0.896228	-5.93875
ING1	0.090401	0.959359	0.309114	0.75887	0.896228	-5.93934
FGFR2	0.049104	0.188515	0.307851	0.759824	0.896228	-5.93972
CRTAM	-0.103845	0.834917	-0.306876	0.76056	0.896228	-5.94
KAZALD1	0.0685576	0.164065	0.306315	0.760984	0.896228	-5.94017
GLRX	-0.0814124	3.37631	-0.306211	0.761062	0.896228	-5.9402
HARS	0.0871978	3.62254	0.305275	0.76177	0.896228	-5.94047
TGFBR3	-0.0800034	0.356841	-0.304581	0.762295	0.896228	-5.94068
SPINK4	0.0845665	1.08057	0.301893	0.764327	0.896228	-5.94146
COL18A1	0.0393962	0.818183	0.301492	0.764631	0.896228	-5.94157
NCR1	0.0700166	0.643417	0.300982	0.765017	0.896228	-5.94172
RASSF2	0.120039	3.07663	0.300819	0.76514	0.896228	-5.94177
THOP1	0.0722871	1.10348	0.299567	0.766088	0.896228	-5.94213
SMPDL3A	0.0874474	-0.0468804	0.298453	0.766932	0.896228	-5.94245
WISP2	-0.0896508	0.720211	-0.29818	0.767138	0.896228	-5.94253
MAP4K5	0.0824968	2.31373	0.296743	0.768228	0.896228	-5.94294
NBL1	-0.0535175	0.4224	-0.296042	0.768759	0.896228	-5.94314
GOPC	0.0776451	3.54623	0.294626	0.769832	0.896228	-5.94354
EGFL7	0.0582652	0.241378	0.294305	0.770076	0.896228	-5.94363
TPMT	-0.10151	3.44861	-0.29369	0.770542	0.896228	-5.9438
STC2	-0.058953	-0.366076	-0.293337	0.77081	0.896228	-5.9439
PSME2	-0.0556664	2.81482	-0.293253	0.770873	0.896228	-5.94392
CD63	-0.0806245	-0.418387	-0.293043	0.771033	0.896228	-5.94398
CRACR2A	0.0909057	5.72215	0.292994	0.77107	0.896228	-5.944
CALB2	-0.0722543	0.4923	-0.29264	0.771339	0.896228	-5.9441
PDGFRB	-0.0539269	0.444178	-0.292249	0.771635	0.896228	-5.94421
CIAPIN1	0.0768296	4.71897	0.291669	0.772076	0.896228	-5.94437
PEBP1	-0.110214	3.28257	-0.286303	0.776152	0.900207	-5.94586
IL17A	0.0567014	-0.21512	0.284639	0.777417	0.90092	-5.94631
JCHAIN	0.0650812	0.551072	0.283093	0.778593	0.901156	-5.94673
CD97	-0.0714128	0.809496	-0.282662	0.778921	0.901156	-5.94685
ICAM3	-0.0472686	0.572235	-0.280057	0.780904	0.902202	-5.94756
SMAD1	0.0780105	1.82863	0.279287	0.781491	0.902202	-5.94776
PPCDC	-0.0767646	2.85642	-0.27891	0.781778	0.902202	-5.94786
KLK14	-0.0745492	0.953011	-0.277713	0.78269	0.902503	-5.94818
ACVRL1	-0.0670299	0.977248	-0.274232	0.785344	0.904811	-5.9491
FMNL1	-0.0880404	3.99294	-0.27083	0.787941	0.907049	-5.94999
F2R	0.0728118	1.8966	0.267935	0.790152	0.908474	-5.95074
DKKL1	0.112485	-0.269898	0.267493	0.79049	0.908474	-5.95086
NID2	0.0878946	0.853593	0.264761	0.792579	0.909909	-5.95156
IL10RA	-0.043849	0.190933	-0.264143	0.793052	0.909909	-5.95171
CLEC7A	0.0978649	0.475233	0.26034	0.795962	0.912493	-5.95267
CD70	0.0565046	0.842604	0.253702	0.80105	0.91543	-5.95431
PLA2G10	0.0807108	0.292359	0.252965	0.801616	0.91543	-5.95449
ICAM4	-0.0725176	0.0455652	-0.252809	0.801735	0.91543	-5.95452
CES2	0.05626	-0.545813	0.252131	0.802255	0.91543	-5.95469
KDR	0.050336	-0.124374	0.251972	0.802377	0.91543	-5.95473
PIK3IP1	-0.0742104	0.600993	-0.251829	0.802487	0.91543	-5.95476
SOD1	-0.0720716	2.65103	-0.249566	0.804225	0.91644	-5.95531
RUVBL1	-0.102182	0.977257	-0.248954	0.804695	0.91644	-5.95545
TNFRSF13C	-0.0654222	0.223461	-0.247066	0.806145	0.917318	-5.9559
EPHX2	0.0715289	0.954252	0.244643	0.808007	0.917318	-5.95648
DARS	-0.0616006	4.97902	-0.243772	0.808677	0.917318	-5.95668
B4GAT1	0.0537587	-0.128033	0.243521	0.80887	0.917318	-5.95674
GFAP	0.0604375	0.478796	0.243483	0.808899	0.917318	-5.95675
PBLD	-0.0897234	0.266974	-0.242558	0.809611	0.917318	-5.95696
MVK	-0.0791171	2.30496	-0.241368	0.810526	0.917318	-5.95724
GNLY	0.0828221	0.209396	0.241063	0.810761	0.917318	-5.95731
MSR1	0.0613349	0.466233	0.239505	0.81196	0.917425	-5.95767
PNLIPRP2	-0.277103	-1.07859	-0.23922	0.812179	0.917425	-5.95774
FLI1	0.0693874	2.68627	0.235753	0.81485	0.919692	-5.95853
FUS	-0.0442966	2.09395	-0.233548	0.81655	0.920827	-5.95902
DNER	-0.0395688	-0.367557	-0.232725	0.817184	0.920827	-5.95921
RNASE3	0.117845	8.67893	0.229198	0.819905	0.922337	-5.95999
LRMP	0.0724099	4.99744	0.228725	0.82027	0.922337	-5.96009
CBLIF	-0.0765186	-0.53337	-0.2284	0.820521	0.922337	-5.96016
IL13RA1	0.0442543	0.252002	0.227081	0.821539	0.922593	-5.96045
CD99L2	-0.0540159	0.318813	-0.226381	0.82208	0.922593	-5.96061
CLEC4C	0.0759212	0.292037	0.223434	0.824356	0.92367	-5.96124
CDHR5	-0.0492993	-0.152711	-0.223414	0.824372	0.92367	-5.96125
PRELP	0.0543742	0.167333	0.21961	0.827313	0.924792	-5.96206
TIE1	-0.0561686	0.330307	-0.219206	0.827625	0.924792	-5.96214
CHRDL1	0.0489099	0.306126	0.219204	0.827627	0.924792	-5.96214
HCLS1	0.0438986	3.82644	0.218614	0.828084	0.924792	-5.96227
PADI2	0.0715456	0.150515	0.217804	0.82871	0.924792	-5.96244
REG1A	-0.0850282	1.11333	-0.216217	0.829939	0.925418	-5.96277
NTproBNP	-0.124387	2.53594	-0.214904	0.830955	0.925807	-5.96304
PLPBP	-0.0590798	4.61325	-0.211741	0.833405	0.927139	-5.96369
RP2	0.0539223	2.44861	0.210354	0.834479	0.927139	-5.96397
CDH3	0.0567075	0.682572	0.210076	0.834695	0.927139	-5.96402
CHMP1A	0.0458664	3.5336	0.209906	0.834827	0.927139	-5.96406
WISP1	-0.0524359	0.818637	-0.208819	0.835669	0.927332	-5.96428
CCL24	-0.0847484	-0.241276	-0.207736	0.836509	0.927522	-5.96449
CCL26	-0.0837545	5.08022	-0.205018	0.838617	0.929116	-5.96503
PNPT1	0.102337	1.31084	0.200843	0.841859	0.931962	-5.96585
MMP7	0.0272554	0.393317	0.198916	0.843356	0.932859	-5.96622
NPY	0.0714418	-0.544687	0.197295	0.844615	0.932859	-5.96653
NXPH1	-0.0399304	0.17873	-0.197201	0.844688	0.932859	-5.96654
MMP3	-0.0680326	-0.0243652	-0.192919	0.848017	0.935588	-5.96735
TST	0.0600073	1.65887	0.191361	0.849229	0.935588	-5.96763
CC2D1A	0.0712699	4.95112	0.191267	0.849302	0.935588	-5.96765
GCG	0.0649105	-2.29058	0.190437	0.849949	0.935588	-5.9678
CCL25	-0.044058	0.654428	-0.189683	0.850535	0.935588	-5.96794
IMPA1	-0.0614713	1.96398	-0.186874	0.852722	0.93725	-5.96845
PAMR1	0.0571763	-0.234043	0.184832	0.854313	0.938255	-5.96881
DRAXIN	-0.0520825	-0.795463	-0.183034	0.855713	0.939049	-5.96913
DDR1	0.0358621	0.0978283	0.181236	0.857115	0.939843	-5.96945
KRT5	0.0524515	0.592396	0.17855	0.85921	0.940567	-5.96991
MGMT	0.0780144	4.5329	0.178517	0.859235	0.940567	-5.96992
EGFR	-0.0281716	0.0095413	-0.177779	0.859811	0.940567	-5.97004
ITGB6	-0.0569945	-0.122741	-0.176853	0.860533	0.940614	-5.9702
REN	-0.0686907	0.472911	-0.173963	0.862789	0.942077	-5.97069
IGF2R	0.0309823	0.1945	0.173397	0.863231	0.942077	-5.97078
THPO	-0.0362945	0.570159	-0.171763	0.864506	0.942138	-5.97105
EDA2R	0.0454151	1.24611	0.170981	0.865117	0.942138	-5.97118
IDS	-0.0354619	0.932652	-0.169989	0.865892	0.942138	-5.97134
PCDH1	0.0231609	0.388589	0.169844	0.866005	0.942138	-5.97137
CD46	0.0394789	1.00218	0.168456	0.86709	0.942577	-5.97159
CRLF1	0.0291798	-0.335578	0.165993	0.869014	0.943779	-5.97199
TJAP1	0.048604	4.18173	0.165094	0.869718	0.943779	-5.97213
CD79B	0.0448483	1.22237	0.164428	0.870238	0.943779	-5.97224
PLIN1	0.0364948	0.262387	0.163441	0.87101	0.943878	-5.97239
CXCL5	0.0754671	4.62412	0.162337	0.871873	0.943975	-5.97257
NUDT5	0.0438902	2.99213	0.161037	0.87289	0.943975	-5.97277
UMOD	-0.048433	-0.536387	-0.160714	0.873143	0.943975	-5.97282
CD83	-0.0390554	0.713663	-0.155502	0.877223	0.945978	-5.97361
SERPINB9	-0.0199249	2.49687	-0.155356	0.877337	0.945978	-5.97363
RABEPK	-0.0410741	1.51688	-0.155053	0.877574	0.945978	-5.97368
MUC13	0.0374755	0.478213	0.154081	0.878335	0.945978	-5.97382
PAM	-0.0279354	0.90677	-0.153718	0.87862	0.945978	-5.97388
TEK	0.0256689	0.14488	0.152434	0.879626	0.945978	-5.97406
FGF21	-0.0850444	1.74059	-0.152246	0.879773	0.945978	-5.97409
CD55	0.0296016	0.598117	0.150854	0.880864	0.946416	-5.97429
FXN	-0.0474763	3.50243	-0.148662	0.882581	0.947527	-5.97461
MEP1B	-0.0540705	-0.964102	-0.146749	0.884082	0.948403	-5.97488
IL17F	-0.0431332	0.407193	-0.145683	0.884917	0.948565	-5.97503
SPARCL1	-0.029473	0.597154	-0.142216	0.887637	0.950534	-5.97551
BIN2	0.0507802	4.26335	0.14032	0.889125	0.950534	-5.97577
LGALS4	0.0349336	0.285717	0.139751	0.889572	0.950534	-5.97585
ENO2	0.0424422	2.80924	0.138997	0.890163	0.950534	-5.97595
ITGAM	-0.0270701	0.207717	-0.138972	0.890183	0.950534	-5.97595
GFRA2	0.0192888	0.00677609	0.137979	0.890962	0.950634	-5.97608
IL12B	-0.0556197	-0.165261	-0.135613	0.89282	0.950926	-5.97639
GDNF	0.0253003	-0.569372	0.134828	0.893437	0.950926	-5.9765
AMBP	0.0217352	0.25785	0.134388	0.893782	0.950926	-5.97655
GUSB	0.0383671	0.614957	0.133667	0.894349	0.950926	-5.97665
PDCD1	-0.0356226	0.492807	-0.133263	0.894666	0.950926	-5.9767
IL12A_IL12B	0.0589256	-0.234546	0.131177	0.896305	0.951938	-5.97696
KLK4	-0.0593862	1.53584	-0.126332	0.900114	0.955251	-5.97756
SSB	0.040631	1.52668	0.125324	0.900907	0.955361	-5.97768
TGFBR2	0.0312492	0.606074	0.123972	0.90197	0.955757	-5.97785
PTGDS	-0.0276554	0.586139	-0.118437	0.906325	0.958168	-5.97849
LHPP	-0.0446977	3.18329	-0.118338	0.906403	0.958168	-5.9785
IL10RB	0.023575	0.472896	0.117964	0.906698	0.958168	-5.97854
SCG2	-0.0233747	0.46997	-0.116853	0.907572	0.958168	-5.97867
CDNF	0.023038	0.343885	0.116111	0.908157	0.958168	-5.97875
CXCL14	-0.0340579	-1.16136	-0.115811	0.908393	0.958168	-5.97879
CCL17	-0.0555424	2.66902	-0.114105	0.909736	0.958211	-5.97898
MILR1	-0.0276255	0.581624	-0.114004	0.909816	0.958211	-5.97899
ARID4B	0.0267549	1.27885	0.109763	0.913156	0.960594	-5.97944
VSIR	0.0402423	2.16575	0.109371	0.913465	0.960594	-5.97948
PDP1	-0.0632154	2.02559	-0.107711	0.914773	0.96124	-5.97966
IL12RB1	0.0228034	0.781317	0.106731	0.915546	0.961324	-5.97976
ITGB5	-0.0357754	1.3061	-0.102642	0.91877	0.963584	-5.98017
COMT	0.0286885	3.79868	0.101806	0.919429	0.963584	-5.98025
TFF3	0.0313107	1.13432	0.100533	0.920433	0.963584	-5.98038
WAS	0.045407	2.42783	0.100473	0.92048	0.963584	-5.98038
ART3	-0.0246799	0.293896	-0.0978608	0.922541	0.964397	-5.98063
SEMA7A	-0.0200982	0.465102	-0.0967125	0.923447	0.964397	-5.98074
NOTCH1	0.0165196	0.474465	0.0963146	0.923761	0.964397	-5.98078
WNT9A	0.0175632	0.130972	0.095961	0.92404	0.964397	-5.98081
STIP1	-0.0325706	4.01545	-0.09383	0.925722	0.965425	-5.981
APOH	-0.0240728	0.299059	-0.0917049	0.927399	0.966447	-5.98119
PEAR1	0.0165497	0.579591	0.0906381	0.928241	0.966598	-5.98129
VEGFD	-0.0186939	0.0782217	-0.0893855	0.92923	0.966866	-5.98139
PGF	0.0189264	0.622359	0.0885456	0.929893	0.966866	-5.98147
SIRT2	-0.0294884	4.83973	-0.0863918	0.931594	0.967007	-5.98165
TBCC	-0.0232091	3.4578	-0.0861022	0.931823	0.967007	-5.98167
FIS1	-0.0300356	2.79364	-0.085723	0.932122	0.967007	-5.9817
MAX	-0.0208624	3.39467	-0.0846076	0.933003	0.967197	-5.98179
CLPP	-0.0373615	2.66147	-0.0832324	0.93409	0.967549	-5.9819
KLK11	0.0176832	-0.0249087	0.0824114	0.934738	0.967549	-5.98197
LYPD3	-0.0245055	-0.453989	-0.0787527	0.937629	0.969817	-5.98225
CSF2RA	-0.0221673	0.137546	-0.0763982	0.93949	0.970947	-5.98243
PECAM1	-0.0168263	0.872115	-0.0755975	0.940123	0.970947	-5.98249
CRH	-0.0387291	-0.575826	-0.0719729	0.942989	0.973169	-5.98274
SCGB3A2	-0.0250433	0.809763	-0.0711002	0.943679	0.973169	-5.98281
TREML2	0.0169902	0.411924	0.0701903	0.944399	0.973187	-5.98287
IGSF8	-0.0163841	1.22358	-0.0658471	0.947834	0.975597	-5.98315
WFIKKN1	0.017308	-0.648783	0.0654535	0.948145	0.975597	-5.98318
CRX	0.0339376	-0.6321	0.0605217	0.952047	0.978782	-5.98347
COLEC12	0.0118293	0.667128	0.0595841	0.952789	0.978782	-5.98353
DIABLO	-0.0251632	4.51036	-0.0588641	0.953359	0.978782	-5.98357
LEFTY2	0.0179425	1.10498	0.057671	0.954303	0.979026	-5.98364
BCAM	0.0111717	0.30212	0.0567753	0.955012	0.979029	-5.98369
PLXNA4	0.020149	2.64604	0.0553738	0.956122	0.979442	-5.98376
ALCAM	-0.00782716	0.495272	-0.0492729	0.960952	0.980153	-5.98407
SF3B4	0.0211575	3.90763	0.0477706	0.962141	0.980153	-5.98414
CNPY4	-0.0130517	2.19656	-0.047394	0.96244	0.980153	-5.98416
ACAN	0.00891746	-0.0812522	0.0470095	0.962744	0.980153	-5.98417
LY9	0.0102981	0.416865	0.0468973	0.962833	0.980153	-5.98418
RBKS	0.0125086	2.47414	0.046834	0.962883	0.980153	-5.98418
GHRL	0.018099	1.86131	0.0467314	0.962964	0.980153	-5.98419
DCTN1	-0.0109023	4.43899	-0.0466969	0.962992	0.980153	-5.98419
PMVK	-0.0260885	4.57708	-0.046458	0.963181	0.980153	-5.9842
REG1B	0.0174095	1.51103	0.0436812	0.96538	0.980964	-5.98432
TYRO3	0.00685865	-0.00131087	0.043501	0.965523	0.980964	-5.98433
FCER2	0.0133386	0.167093	0.042771	0.966101	0.980964	-5.98436
GPC5	-0.00996847	0.139487	-0.0407075	0.967735	0.981904	-5.98444
ADGRE2	-0.00884971	0.307298	-0.0385129	0.969474	0.982949	-5.98452
AGER	-0.0106062	0.0039587	-0.0363421	0.971194	0.983973	-5.9846
SSC4D	-0.0194594	-0.77832	-0.0335168	0.973432	0.98552	-5.9847
RNF41	0.0090394	3.58969	0.0303835	0.975915	0.986779	-5.98479
IGF1R	-0.00546548	0.853107	-0.0301512	0.976099	0.986779	-5.9848
PRCP	-0.00951401	-0.792574	-0.0282785	0.977583	0.987559	-5.98485
IL1R2	0.00427092	-0.14225	0.0269819	0.978611	0.987877	-5.98489
MAPK9	0.00803966	2.77088	0.0256368	0.979677	0.988233	-5.98492
NOS3	0.00596096	1.76037	0.0219598	0.982591	0.990348	-5.985
PODXL	-0.00275485	-0.0131957	-0.0211889	0.983202	0.990348	-5.98502
ULBP2	0.00512896	0.587122	0.0197715	0.984326	0.990759	-5.98505
GALNT2	-0.00389445	0.209467	-0.018015	0.985718	0.991259	-5.98508
WWP2	-0.00349907	1.71108	-0.0173403	0.986253	0.991259	-5.98509
AXL	0.00264676	0.227178	0.0144365	0.988555	0.992075	-5.98514
SORCS2	-0.00302355	0.902046	-0.0128138	0.989841	0.992075	-5.98516
MASP1	0.00195133	1.18984	0.0127461	0.989895	0.992075	-5.98516
HSD11B1	0.00264816	0.226026	0.0123426	0.990215	0.992075	-5.98516
ADAMTS15	-0.00303144	0.0777652	-0.0118024	0.990643	0.992075	-5.98517
ADGRG1	0.00218976	0.809843	0.00575985	0.995434	0.996152	-5.98522
FOXO3	0.00186822	1.12345	0.00476407	0.996223	0.996223	-5.98523

### Sheet: C19-ox  acute-late - recovery
Protein	logFC	AveExpr	t	P.Value	adj.P.Val	B
BAIAP2	3.56688	3.28633	7.0816	3.68434e-05	0.0510649	-1.23664
MMP1	2.62278	2.36877	4.5481	0.00110926	0.768719	-2.19773
SDC1	3.02432	2.73727	4.02719	0.00249598	0.785389	-2.49675
CA6	-2.7027	-2.28303	-3.91829	0.00297079	0.785389	-2.56461
RNASE3	2.81202	9.22601	3.91168	0.0030025	0.785389	-2.56879
SIGLEC5	3.23116	1.18738	3.83456	0.00339995	0.785389	-2.61806
EDAR	-2.47712	1.66606	-3.35503	0.00747861	0.990742	-2.94531
CKMT1A_CKMT1B	2.2089	-2.61242	3.10409	0.0113975	0.990742	-3.1303
NT5E	1.57323	-0.02416	3.08002	0.0118704	0.990742	-3.1485
NADK	2.4057	4.95073	3.07171	0.0120383	0.990742	-3.1548
PNLIPRP2	-4.98463	-1.53389	-3.05693	0.012343	0.990742	-3.16603
MMP9	2.27586	2.52517	3.05507	0.0123817	0.990742	-3.16744
TNFRSF10C	1.78894	1.07317	3.01864	0.0131693	0.990742	-3.19525
MME	1.82252	0.809187	2.99251	0.0137652	0.990742	-3.21529
PRL	1.62433	0.43842	2.94155	0.0150081	0.990742	-3.25464
MPO	1.43425	2.23507	2.93476	0.0151819	0.990742	-3.2599
CLUL1	-1.56957	0.629887	-2.92743	0.015372	0.990742	-3.26559
CLEC4D	2.84727	2.8042	2.85585	0.0173604	0.990742	-3.32149
CA1	-2.13475	3.46466	-2.84977	0.0175409	0.990742	-3.32626
THBS4	-2.07784	-0.187487	-2.81703	0.0185457	0.990742	-3.35204
MSLN	2.74952	1.19454	2.76608	0.0202261	0.990742	-3.39238
CCS	-2.1137	4.37763	-2.75747	0.0205247	0.990742	-3.39922
CLEC6A	1.58365	1.92587	2.70938	0.0222769	0.990742	-3.43757
OLR1	2.15296	4.42089	2.70554	0.0224232	0.990742	-3.44064
ACAA1	1.44206	1.77685	2.69259	0.0229233	0.990742	-3.45101
SSC4D	3.24279	-0.736953	2.68424	0.0232516	0.990742	-3.4577
WARS	1.27985	0.374707	2.6295	0.0255249	0.990742	-3.50173
MNDA	1.67469	7.20477	2.58781	0.0274035	0.990742	-3.53542
PILRA	1.26448	1.10189	2.57078	0.0282101	0.990742	-3.54922
NCF2	1.50075	4.11631	2.56616	0.0284326	0.990742	-3.55297
HMBS	-1.37572	3.24913	-2.56349	0.0285624	0.990742	-3.55514
GAL	-1.26331	-0.214573	-2.5424	0.0296066	0.990742	-3.57226
SERPINB8	1.74692	3.16227	2.53467	0.0299988	0.990742	-3.57855
HAVCR2	1.24442	1.18459	2.53167	0.0301526	0.990742	-3.58099
PRTN3	2.49067	3.67059	2.51827	0.0308484	0.990742	-3.5919
PILRB	1.21781	1.46735	2.48941	0.032401	0.990742	-3.61543
CA5A	2.24636	0.173113	2.46914	0.0335377	0.990742	-3.63198
AGXT	1.36354	0.526647	2.46768	0.0336212	0.990742	-3.63318
S100A12	1.77701	4.55407	2.42839	0.0359425	0.990742	-3.66532
SLAMF8	1.28179	0.153247	2.42641	0.0360638	0.990742	-3.66695
GGT1	1.19343	0.2698	2.40637	0.0373121	0.990742	-3.68337
VNN2	1.34581	2.06619	2.40627	0.0373187	0.990742	-3.68346
GZMB	-1.1652	0.659013	-2.40449	0.0374317	0.990742	-3.68492
S100A11	1.26544	2.7141	2.39225	0.0382176	0.990742	-3.69496
FCGR3B	1.30542	0.00420667	2.37663	0.0392435	0.990742	-3.70778
LTBP3	1.85288	1.40206	2.36969	0.0397087	0.990742	-3.71349
AARSD1	-2.18865	4.64094	-2.36916	0.0397439	0.990742	-3.71392
EIF4EBP1	-1.9464	4.88919	-2.3689	0.0397617	0.990742	-3.71413
CHIT1	1.94564	1.28185	2.36262	0.0401871	0.990742	-3.71929
TNFSF14	1.90722	3.98953	2.35296	0.0408509	0.990742	-3.72723
CD300E	1.72923	1.14863	2.35117	0.0409751	0.990742	-3.72871
PKLR	-2.54528	4.25943	-2.34184	0.0416278	0.990742	-3.73637
XPNPEP2	-2.02435	-1.37311	-2.33907	0.0418236	0.990742	-3.73865
PADI4	1.69571	5.86904	2.33375	0.042202	0.990742	-3.74303
DNAJB1	-1.71664	4.50146	-2.33334	0.0422312	0.990742	-3.74336
FAP	-1.16773	-0.345827	-2.32262	0.0430053	0.990742	-3.75219
EGLN1	1.58695	4.50277	2.30739	0.044128	0.990742	-3.76472
AK1	-1.91348	5.00267	-2.29048	0.0454079	0.990742	-3.77864
CA2	-2.24171	4.98141	-2.28774	0.0456189	0.990742	-3.7809
OSM	3.07554	3.78245	2.28255	0.0460203	0.990742	-3.78517
SMPDL3A	-1.27006	-0.0888867	-2.26104	0.047723	0.990742	-3.80288
PTH1R	-1.29207	-0.686673	-2.24381	0.0491314	0.990742	-3.81709
FEN1	1.66871	5.21862	2.2056	0.0523982	0.990742	-3.84857
KLK13	-1.55311	0.954307	-2.20001	0.0528933	0.990742	-3.85317
FCGR2B	-1.40147	-1.07775	-2.19935	0.0529519	0.990742	-3.85371
TMSB10	1.31945	3.86361	2.19574	0.0532743	0.990742	-3.85668
HBQ1	-1.80857	2.18125	-2.19369	0.0534589	0.990742	-3.85838
S100P	1.51989	4.54259	2.18662	0.0540984	0.990742	-3.86421
GCNT1	1.07125	0.882093	2.18376	0.0543587	0.990742	-3.86656
LXN	-1.65102	5.27629	-2.1781	0.0548783	0.990742	-3.87122
RELT	1.00023	0.799933	2.17808	0.0548799	0.990742	-3.87123
PDGFC	1.25351	-0.0272067	2.16767	0.0558481	0.990742	-3.87981
CA3	-1.7875	1.85946	-2.16056	0.056519	0.990742	-3.88567
LHB	-1.17958	-2.94689	-2.15581	0.0569713	0.990742	-3.88958
CD274	1.47447	1.94261	2.13801	0.0586976	0.990742	-3.90423
PLAUR	1.04809	1.85322	2.13531	0.0589641	0.990742	-3.90646
SFTPD	1.78612	0.125307	2.13471	0.0590231	0.990742	-3.90695
OXT	-2.05501	-0.856327	-2.1334	0.0591524	0.990742	-3.90802
CCL18	1.62011	1.46077	2.11992	0.0605028	0.990742	-3.91911
TIMD4	1.48922	0.673453	2.11693	0.0608066	0.990742	-3.92158
PI3	-0.961263	1.33079	-2.10563	0.0619667	0.990742	-3.93087
RILP	-2.12072	4.52746	-2.10437	0.0620983	0.990742	-3.93191
CCL16	1.36074	1.39835	2.07976	0.0647036	0.990742	-3.95213
LGALS9	0.974035	1.51277	2.07467	0.0652555	0.990742	-3.95631
CASP1	0.994617	3.37475	2.06919	0.0658548	0.990742	-3.96081
PXN	1.41134	4.79023	2.0675	0.0660407	0.990742	-3.9622
LILRA2	1.26459	0.0265733	2.05038	0.0679517	0.990742	-3.97625
CNTN5	-1.07152	-0.751873	-2.04993	0.068003	0.990742	-3.97662
CAMKK1	1.03301	1.83817	2.04643	0.0684003	0.990742	-3.97949
LAMP3	1.5253	0.942093	2.04148	0.0689655	0.990742	-3.98354
LTA	1.32533	0.191873	2.03894	0.0692573	0.990742	-3.98562
PRTFDC1	-1.54733	2.05506	-2.02788	0.0705425	0.990742	-3.99469
GKN1	0.900022	0.645913	2.02457	0.0709325	0.990742	-3.9974
SCP2	1.02624	1.26088	2.00291	0.0735287	0.990742	-4.01513
CD276	-1.09983	0.498147	-2.00235	0.0735972	0.990742	-4.01559
CCL23	0.994553	1.6806	1.99937	0.0739614	0.990742	-4.01802
MMP8	2.07973	5.01324	1.99784	0.0741483	0.990742	-4.01927
TGM2	-2.12572	1.87659	-1.99623	0.0743473	0.990742	-4.02059
CARHSP1	-1.30065	3.2423	-1.99098	0.0749959	0.990742	-4.02487
IFNG	2.92945	0.989453	1.99031	0.0750802	0.990742	-4.02543
UBAC1	-1.33868	2.87583	-1.97686	0.07677	0.990742	-4.03641
HAO1	1.60881	0.696547	1.97395	0.0771408	0.990742	-4.03878
ATG4A	-2.14107	3.21149	-1.9695	0.07771	0.990742	-4.04241
ENO2	-1.17258	2.59375	-1.9521	0.0799751	0.990742	-4.05659
MAP2K6	-1.41832	4.2672	-1.93987	0.081604	0.990742	-4.06654
IL20RA	0.94649	-0.16936	1.93544	0.0822026	0.990742	-4.07015
PPME1	-1.96501	6.01458	-1.93255	0.082594	0.990742	-4.07249
C4BPB	1.96522	0.905167	1.92016	0.0842955	0.990742	-4.08256
TIMP4	0.877411	0.586653	1.9172	0.0847072	0.990742	-4.08497
ITGA11	-0.869879	-0.561867	-1.91299	0.0852951	0.990742	-4.08838
TNFRSF10A	0.963123	1.32493	1.91118	0.08555	0.990742	-4.08985
KLRD1	0.907041	0.478993	1.90705	0.0861321	0.990742	-4.0932
IL17RB	0.933382	0.70386	1.90695	0.0861462	0.990742	-4.09328
FBP1	1.56491	1.09763	1.90321	0.0866772	0.990742	-4.09632
ADGRG2	-0.992678	-0.33818	-1.89643	0.0876463	0.990742	-4.1018
FKBP5	0.958836	5.59686	1.88347	0.0895283	0.990742	-4.11229
NSFL1C	-1.46768	5.32843	-1.88055	0.0899577	0.990742	-4.11465
EIF4B	-1.11651	4.04063	-1.86849	0.0917512	0.990742	-4.1244
CD163	0.905689	0.465467	1.86674	0.0920138	0.990742	-4.12581
STK11	-1.10453	2.06471	-1.86211	0.0927116	0.990742	-4.12954
FCER2	1.04446	0.33082	1.85689	0.0935066	0.990742	-4.13375
CFC1	0.867285	0.85324	1.84839	0.0948132	0.990742	-4.1406
SCLY	0.906789	1.23092	1.84746	0.0949558	0.990742	-4.14134
TNFRSF10B	1.08199	1.75129	1.84535	0.0952843	0.990742	-4.14305
DNPH1	-1.41994	2.97686	-1.83265	0.0972758	0.990742	-4.15326
CAPG	1.05265	1.86254	1.82342	0.0987483	0.990742	-4.16067
AZU1	1.53186	5.13558	1.82293	0.0988274	0.990742	-4.16106
MZB1	1.14788	1.41172	1.80505	0.10174	0.990742	-4.17539
GRK5	0.84894	0.715933	1.79997	0.102582	0.990742	-4.17945
NT5C3A	-1.28769	5.76316	-1.79573	0.103289	0.990742	-4.18284
TNFRSF1B	0.963313	1.18403	1.79173	0.103961	0.990742	-4.18604
AHSP	-2.24374	4.22131	-1.78374	0.105314	0.990742	-4.19241
LCN2	1.33111	2.29825	1.78131	0.105729	0.990742	-4.19435
TNFRSF6B	1.15787	1.03799	1.76013	0.109409	0.990742	-4.21121
CNTN1	-0.976761	-0.3854	-1.74613	0.111903	0.990742	-4.22231
MLN	1.32699	2.17551	1.7411	0.112813	0.990742	-4.2263
FKBP1B	-1.4143	4.14524	-1.7388	0.113231	0.990742	-4.22812
LILRB4	0.983262	1.36248	1.73757	0.113457	0.990742	-4.2291
DSC2	0.798248	0.836633	1.7354	0.113852	0.990742	-4.23081
PSMG3	-1.30076	3.14319	-1.73439	0.114037	0.990742	-4.23161
FGR	1.16403	3.88203	1.73227	0.114426	0.990742	-4.23329
ADM	0.828063	0.953107	1.73059	0.114735	0.990742	-4.23461
CEACAM8	1.27331	3.56265	1.72867	0.11509	0.990742	-4.23613
BST2	1.75455	1.26387	1.72285	0.116169	0.990742	-4.24073
CLC	1.34347	3.41451	1.7187	0.116945	0.990742	-4.244
MGMT	-1.25078	4.55935	-1.71682	0.117298	0.990742	-4.24548
VCAN	0.913276	0.978907	1.7099	0.118607	0.990742	-4.25094
SERPINB1	0.896231	3.73131	1.70977	0.118631	0.990742	-4.25104
NAMPT	1.15132	3.48885	1.70752	0.119058	0.990742	-4.25281
ADAM8	0.973824	1.80439	1.70728	0.119105	0.990742	-4.253
LYPD3	-1.14011	-0.5415	-1.70642	0.11927	0.990742	-4.25368
TNFRSF11A	0.850337	1.5131	1.69636	0.121204	0.990742	-4.26158
BLVRB	-1.64454	4.66135	-1.69106	0.122234	0.990742	-4.26574
TNFRSF8	0.784268	1.26461	1.6849	0.123442	0.990742	-4.27057
TNC	1.34612	1.18312	1.67483	0.125438	0.990742	-4.27845
NTF3	-1.13213	-1.33892	-1.67377	0.12565	0.990742	-4.27927
CDH2	1.01685	0.950493	1.66744	0.126923	0.990742	-4.28422
CD300LF	1.12347	1.56925	1.66254	0.127915	0.990742	-4.28804
CD300C	0.778829	0.96854	1.65499	0.129459	0.990742	-4.29392
PLA2G10	1.29307	0.31764	1.64963	0.130565	0.990742	-4.29809
CLIP2	-0.955159	5.72003	-1.64331	0.13188	0.990742	-4.30301
RASSF2	1.03073	3.69705	1.64202	0.13215	0.990742	-4.30401
ARSB	1.16929	3.84274	1.63548	0.133526	0.990742	-4.30908
LAG3	0.759737	0.814587	1.63491	0.133646	0.990742	-4.30952
TFF1	1.9268	1.07651	1.6316	0.134346	0.990742	-4.31208
FABP1	1.26326	1.66518	1.62725	0.135275	0.990742	-4.31545
TRIM5	1.58752	3.49539	1.62232	0.136331	0.990742	-4.31925
PGLYRP1	1.46553	2.3177	1.62122	0.136569	0.990742	-4.32011
RRM2	1.26152	1.30221	1.6208	0.136659	0.990742	-4.32043
CXCL5	-1.88925	4.41813	-1.61632	0.13763	0.990742	-4.32389
NOTCH3	-0.707689	0.317913	-1.61602	0.137695	0.990742	-4.32412
ART3	0.814339	0.60108	1.61248	0.138464	0.990742	-4.32685
ARHGAP25	1.21188	5.79324	1.61228	0.138508	0.990742	-4.327
PPY	1.26671	0.358607	1.60745	0.139567	0.990742	-4.33072
CTSS	0.853607	0.54748	1.60284	0.140583	0.990742	-4.33427
SPINK6	-0.824819	0.411913	-1.59475	0.142383	0.990742	-4.34048
CEBPB	1.70074	4.34764	1.59191	0.14302	0.990742	-4.34266
ITGAM	0.746653	0.388073	1.58501	0.144578	0.990742	-4.34795
HAGH	-2.40359	4.26741	-1.58304	0.145025	0.990742	-4.34945
IL7R	-0.762563	0.876427	-1.58001	0.145717	0.990742	-4.35178
LILRA5	0.920417	0.691393	1.57378	0.147145	0.990742	-4.35653
WFDC2	1.10366	1.92029	1.57161	0.147647	0.990742	-4.35819
ENAH	-0.762712	1.41955	-1.56552	0.149059	0.990742	-4.36283
CXCL13	0.955999	2.8014	1.56421	0.149364	0.990742	-4.36382
FOSB	0.791963	0.174493	1.55634	0.151212	0.990742	-4.36981
ADAM23	-0.848307	0.26292	-1.55627	0.151228	0.990742	-4.36986
APBB1IP	1.07218	4.25351	1.55044	0.15261	0.990742	-4.37429
ILKAP	1.3013	2.99843	1.54924	0.152895	0.990742	-4.3752
MMP3	1.43727	0.42474	1.54579	0.153719	0.990742	-4.37781
MB	1.19314	-0.497087	1.54278	0.154443	0.990742	-4.38009
LAIR1	1.04606	1.44402	1.53342	0.156707	0.990742	-4.38716
VSIG4	1.68508	1.76721	1.532	0.157053	0.990742	-4.38823
IDS	-0.785179	0.890147	-1.5284	0.157933	0.990742	-4.39095
HAVCR1	-1.34238	0.414727	-1.5172	0.1607	0.990742	-4.39937
CXCL11	1.09327	5.48923	1.5112	0.162201	0.990742	-4.40388
CASC4	1.04333	0.62192	1.4894	0.167754	0.990742	-4.42017
ARG1	0.771377	3.90016	1.48645	0.168517	0.990742	-4.42236
SLAMF7	0.791979	1.30011	1.48573	0.168704	0.990742	-4.4229
AKT1S1	-1.00844	4.21803	-1.48456	0.169007	0.990742	-4.42377
IL2RA	0.696148	1.52159	1.48416	0.169112	0.990742	-4.42407
LILRB2	0.667036	1.01231	1.48091	0.169959	0.990742	-4.42648
FHIT	-0.860811	4.06467	-1.47667	0.171071	0.990742	-4.42963
APRT	-0.844179	4.51541	-1.47529	0.171433	0.990742	-4.43065
ROBO2	-0.820939	-0.170887	-1.47341	0.171931	0.990742	-4.43205
ITGA6	0.85873	0.15062	1.47165	0.172396	0.990742	-4.43335
CEACAM3	1.08438	0.527053	1.47105	0.172553	0.990742	-4.43379
IGFBP4	0.697605	1.39069	1.47029	0.172754	0.990742	-4.43435
COMP	-0.782529	-0.0447533	-1.46528	0.174089	0.990742	-4.43807
TANK	0.991309	3.72101	1.46221	0.17491	0.990742	-4.44033
PSMD9	-1.44531	4.29694	-1.46121	0.175178	0.990742	-4.44107
BPIFB1	-1.43602	0.58022	-1.45359	0.177233	0.990742	-4.44669
CD93	-0.657259	0.719353	-1.44522	0.179512	0.990742	-4.45283
ANXA10	1.59369	0.322627	1.4381	0.181474	0.990742	-4.45806
CD48	0.680722	0.382627	1.43763	0.181603	0.990742	-4.4584
PSRC1	-0.793408	1.19872	-1.43312	0.182855	0.990742	-4.4617
CRX	2.64157	-0.335747	1.43239	0.183058	0.990742	-4.46223
FSTL3	0.857263	1.17006	1.43213	0.183133	0.990742	-4.46243
GFRA1	0.654286	1.00022	1.42696	0.184577	0.990742	-4.46619
CTF1	-0.756241	1.45771	-1.42286	0.185731	0.990742	-4.46918
SULT1A1	-1.07668	6.17775	-1.4213	0.186172	0.990742	-4.47032
CEACAM21	1.51977	1.00063	1.42123	0.186191	0.990742	-4.47037
TNF	0.879449	0.90942	1.42002	0.186536	0.990742	-4.47126
FUCA1	0.73656	0.651387	1.41943	0.186701	0.990742	-4.47168
CXCL9	0.823663	1.52619	1.41833	0.187013	0.990742	-4.47248
IL18	0.668176	0.82386	1.41721	0.187332	0.990742	-4.4733
CTRC	1.17291	0.7257	1.41532	0.187871	0.990742	-4.47467
MDK	1.18456	1.78181	1.41308	0.18851	0.990742	-4.4763
FOLR3	2.3775	-1.9338	1.40794	0.189982	0.990742	-4.48002
GSTA1	0.978993	0.08374	1.40236	0.191594	0.990742	-4.48406
VIM	0.989404	4.66175	1.40191	0.191725	0.990742	-4.48439
BACH1	0.867297	4.28391	1.39919	0.192513	0.990742	-4.48635
CST7	1.53752	2.71672	1.39662	0.193263	0.990742	-4.48821
ALDH3A1	0.759494	0.19632	1.38483	0.196729	0.990742	-4.49669
TNFRSF1A	0.828589	1.38082	1.3848	0.196738	0.990742	-4.49671
SIRT2	-1.09486	4.75847	-1.38393	0.196997	0.990742	-4.49734
RCOR1	0.801308	2.17489	1.37961	0.198282	0.990742	-4.50043
VAT1	0.622666	0.92958	1.37832	0.198667	0.990742	-4.50136
CELA3A	0.743999	1.93773	1.37798	0.198768	0.990742	-4.5016
MARCO	0.684273	0.36382	1.37505	0.199648	0.990742	-4.5037
PTX3	0.985403	1.6322	1.3682	0.20171	0.990742	-4.50859
CDKN1A	-1.05788	3.47261	-1.36795	0.201786	0.990742	-4.50877
MCAM	-0.60156	-0.03932	-1.36767	0.201872	0.990742	-4.50897
SORD	0.746205	1.92858	1.36484	0.202731	0.990742	-4.51099
CXCL8	0.917748	3.30193	1.36397	0.202995	0.990742	-4.51161
HNMT	0.818058	1.29909	1.36327	0.203208	0.990742	-4.51211
LSP1	0.73192	3.54626	1.36076	0.203973	0.990742	-4.51389
CSF2RA	0.854149	0.240967	1.34987	0.207323	0.990742	-4.52162
LRP11	0.6496	1.03979	1.34802	0.207898	0.990742	-4.52294
CCL3	1.14239	1.98018	1.34561	0.208646	0.990742	-4.52464
ASAH2	0.839212	-0.60314	1.34293	0.209481	0.990742	-4.52653
SMAD5	-0.638439	-1.51267	-1.33926	0.210631	0.990742	-4.52912
GLRX	-0.593879	3.44721	-1.33649	0.211502	0.990742	-4.53107
ISLR2	-0.631863	0.26592	-1.33257	0.212741	0.990742	-4.53384
CRADD	-1.12904	4.34992	-1.32823	0.214117	0.990742	-4.53688
AMY2A	0.992008	1.11266	1.32605	0.214813	0.990742	-4.53841
CCL24	1.5222	-0.15546	1.31934	0.216964	0.990742	-4.54311
FOPNL	-0.833	1.92834	-1.3185	0.217234	0.990742	-4.5437
CCN3	-0.859699	1.05799	-1.31167	0.219441	0.990742	-4.54846
FCRL1	0.791553	0.02618	1.30684	0.221017	0.990742	-4.55183
CDON	-0.766339	-0.525553	-1.30593	0.221313	0.990742	-4.55246
SOD2	0.758969	0.89824	1.29955	0.223409	0.990742	-4.55689
EFNA1	0.815207	1.17172	1.29436	0.225123	0.990742	-4.56048
NFKBIE	0.653636	2.86982	1.29419	0.225179	0.990742	-4.5606
CDCP1	1.09475	1.16798	1.28803	0.227231	0.990742	-4.56485
CDH15	-1.19699	-0.149127	-1.28735	0.227461	0.990742	-4.56533
ACY1	0.664871	0.629373	1.28582	0.227974	0.990742	-4.56638
HGF	1.00118	1.08032	1.2853	0.228145	0.990742	-4.56673
GRN	0.740042	0.474393	1.28392	0.228611	0.990742	-4.56769
SERPINA12	0.934878	0.598493	1.27847	0.230448	0.990742	-4.57144
LILRB1	0.721167	0.441753	1.27563	0.231408	0.990742	-4.57338
GSTA3	0.869139	0.361027	1.27546	0.231468	0.990742	-4.5735
TFF2	1.09283	1.01293	1.26945	0.233513	0.990742	-4.57761
AFP	-0.898144	0.00306667	-1.26849	0.233843	0.990742	-4.57827
PDCD6	0.674551	0.451913	1.26844	0.233859	0.990742	-4.5783
SOST	-0.682121	1.74874	-1.26616	0.23464	0.990742	-4.57986
MSMB	-1.22135	0.321013	-1.26467	0.235154	0.990742	-4.58088
FGF19	-1.11633	0.0240333	-1.26369	0.235489	0.990742	-4.58154
MMP10	0.64451	0.65698	1.26341	0.235587	0.990742	-4.58174
GZMH	-1.21626	0.424173	-1.26298	0.235735	0.990742	-4.58203
SPINT1	0.6671	0.35854	1.26199	0.236078	0.990742	-4.58271
APLP1	-0.703337	0.470007	-1.26078	0.236494	0.990742	-4.58353
BGN	0.608987	-4.27521	1.26008	0.236735	0.990742	-4.58401
AMFR	-0.618515	1.88808	-1.25919	0.237043	0.990742	-4.58461
ERBIN	-0.840542	4.12647	-1.25907	0.237084	0.990742	-4.58469
KLK4	-1.16765	2.12005	-1.25799	0.237461	0.990742	-4.58543
HDGF	1.03062	5.04064	1.25552	0.238317	0.990742	-4.58711
CXADR	0.948644	1.33254	1.25302	0.239188	0.990742	-4.5888
IFNLR1	0.773547	-0.818553	1.2525	0.23937	0.990742	-4.58916
DTX3	-0.817406	0.710447	-1.25237	0.239415	0.990742	-4.58925
ELOA	0.671251	3.9299	1.24945	0.240434	0.990742	-4.59122
GPKOW	0.620657	1.83422	1.24941	0.24045	0.990742	-4.59125
KLB	-0.922917	-0.317373	-1.24877	0.240673	0.990742	-4.59168
TSHB	-0.752887	-0.0957067	-1.24803	0.240934	0.990742	-4.59219
TIGAR	0.556954	1.72345	1.24706	0.241272	0.990742	-4.59284
RABGAP1L	-1.24375	2.26147	-1.24372	0.24245	0.990742	-4.5951
NMNAT1	0.668486	5.68581	1.24302	0.242695	0.990742	-4.59557
CPA1	0.684067	1.69665	1.23949	0.243943	0.990742	-4.59795
CES1	0.845875	0.24974	1.2364	0.245039	0.990742	-4.60003
TGFA	1.45376	2.23534	1.23562	0.245318	0.990742	-4.60056
EREG	0.799851	1.11797	1.23545	0.245377	0.990742	-4.60067
SCARF2	-0.77287	0.6074	-1.23017	0.247265	0.990742	-4.60422
FGF21	-1.7943	2.25166	-1.22827	0.247945	0.990742	-4.60549
NOS3	0.762383	1.56438	1.22665	0.248527	0.990742	-4.60658
SIGLEC1	0.733715	0.833167	1.22626	0.248669	0.990742	-4.60684
SKAP1	-1.64236	1.25552	-1.22489	0.24916	0.990742	-4.60775
FCRL6	1.04088	0.559687	1.22021	0.250854	0.990742	-4.61088
ARSA	0.533644	0.823893	1.21282	0.253541	0.990742	-4.6158
NFATC1	-0.78718	3.27887	-1.20719	0.255609	0.990742	-4.61955
POLR2F	0.607011	3.56259	1.20692	0.255708	0.990742	-4.61972
AMY2B	0.929349	1.06638	1.2049	0.256451	0.990742	-4.62106
MAP4K5	-0.786174	2.25439	-1.20434	0.25666	0.990742	-4.62143
THBD	0.553843	0.697673	1.20384	0.256844	0.990742	-4.62176
PSME2	-0.577518	2.68844	-1.2021	0.257485	0.990742	-4.62291
GUCA2A	1.04459	0.24192	1.20198	0.257532	0.990742	-4.62299
STX6	-0.692483	2.49379	-1.1994	0.258487	0.990742	-4.6247
PFKFB2	0.730377	5.29486	1.19689	0.259422	0.990742	-4.62635
GPC1	0.541465	0.0633133	1.19668	0.259498	0.990742	-4.62649
VMO1	0.652168	0.80188	1.19528	0.26002	0.990742	-4.62741
GP2	1.8506	1.10392	1.1944	0.26035	0.990742	-4.628
GNLY	-0.824149	0.292413	-1.19347	0.260698	0.990742	-4.62861
HYOU1	0.54204	0.81834	1.18374	0.264354	0.990742	-4.63499
DPT	-0.746482	0.107827	-1.1832	0.264559	0.990742	-4.63535
NTRK2	-0.623491	-0.194773	-1.17993	0.265797	0.990742	-4.63748
IL10RA	0.571966	0.282433	1.17983	0.265836	0.990742	-4.63755
OBP2B	0.751928	-0.5035	1.17864	0.266287	0.990742	-4.63832
TBC1D17	-0.673638	2.31533	-1.17851	0.266338	0.990742	-4.63841
IPCEF1	1.08843	4.22898	1.1755	0.267485	0.990742	-4.64038
ANKRD54	-1.03698	2.07411	-1.17366	0.268185	0.990742	-4.64157
MDGA1	0.560685	-0.107227	1.1674	0.27059	0.990742	-4.64564
CHL1	-0.597063	0.0741933	-1.16711	0.270701	0.990742	-4.64583
GMPR	-0.815977	3.98501	-1.16161	0.272825	0.990742	-4.64939
IL15RA	0.710679	0.887467	1.16062	0.273209	0.990742	-4.65003
LAMA4	-0.567742	-0.660533	-1.15923	0.273752	0.990742	-4.65093
PDCD1	0.857341	0.592953	1.15742	0.274454	0.990742	-4.6521
LBP	1.67213	1.74172	1.15376	0.275882	0.990742	-4.65446
B4GALT1	0.689733	0.879807	1.15262	0.276327	0.990742	-4.65519
ITGB2	0.568998	0.943927	1.1459	0.278968	0.990742	-4.6595
SUGT1	-0.78302	3.31367	-1.14187	0.280564	0.990742	-4.66209
LY9	0.588421	0.31254	1.14085	0.280968	0.990742	-4.66274
FRZB	0.564143	-1.5015	1.14054	0.281092	0.990742	-4.66294
SLAMF1	0.561512	0.349773	1.14042	0.281138	0.990742	-4.66301
PARP1	0.567367	2.01549	1.13784	0.282163	0.990742	-4.66466
SCRN1	-0.75964	3.62439	-1.13736	0.282354	0.990742	-4.66496
NUDT2	-1.02845	2.21011	-1.13345	0.283914	0.990742	-4.66745
SIRT5	-0.697729	0.783733	-1.13298	0.284102	0.990742	-4.66775
DLL1	0.540879	0.821593	1.13137	0.284747	0.990742	-4.66878
SORT1	0.570673	0.974027	1.13023	0.285204	0.990742	-4.6695
MUC16	0.753175	1.47711	1.12821	0.286018	0.990742	-4.67079
SOD1	-0.797726	2.6178	-1.12621	0.286823	0.990742	-4.67205
KEL	-0.76754	1.58799	-1.12049	0.289138	0.990742	-4.67567
GRPEL1	1.06472	2.77688	1.11947	0.289549	0.990742	-4.67631
IL6	1.34696	3.86882	1.11802	0.290142	0.990742	-4.67723
RGMA	0.553444	-0.17414	1.11661	0.290715	0.990742	-4.67812
PLPBP	-0.593355	4.6946	-1.11434	0.291642	0.990742	-4.67955
CD22	0.708023	0.4543	1.11324	0.292091	0.990742	-4.68024
IL19	-0.629692	1.81221	-1.11272	0.292302	0.990742	-4.68056
MGLL	-0.629026	4.40448	-1.11204	0.29258	0.990742	-4.68099
DCTN6	-0.893121	1.42851	-1.11029	0.293296	0.990742	-4.68209
CDKN2D	-0.779352	4.09344	-1.10859	0.293997	0.990742	-4.68316
SMOC1	0.895009	0.130347	1.10778	0.294328	0.990742	-4.68366
GOPC	-0.573257	3.43079	-1.10723	0.294554	0.990742	-4.68401
WFDC12	-0.921365	0.792507	-1.10679	0.294736	0.990742	-4.68428
CDC37	-0.741083	3.16485	-1.10636	0.294914	0.990742	-4.68455
SEZ6L2	-0.54117	0.711367	-1.10591	0.295098	0.990742	-4.68483
PLTP	-0.546891	-0.23304	-1.10237	0.29656	0.990742	-4.68705
CD164	0.565918	0.630853	1.10159	0.296883	0.990742	-4.68753
RUVBL1	1.1366	1.24951	1.10049	0.297341	0.990742	-4.68822
OSCAR	0.526634	0.731527	1.09755	0.298561	0.990742	-4.69005
DPP6	-0.561442	-0.13146	-1.09592	0.299241	0.990742	-4.69107
STX16	-0.740587	1.611	-1.09482	0.299697	0.990742	-4.69175
TACC3	-0.844737	4.91601	-1.09438	0.29988	0.990742	-4.69202
CDH5	-0.574745	0.596647	-1.09373	0.300154	0.990742	-4.69243
FMR1	-0.583498	1.30651	-1.09258	0.300634	0.990742	-4.69314
CTSL	0.671806	1.60375	1.09237	0.300721	0.990742	-4.69327
BCAN	-0.575407	-0.224813	-1.08757	0.302735	0.990742	-4.69625
AGRN	0.605429	1.42395	1.08735	0.302827	0.990742	-4.69638
SERPINE1	0.900335	1.34039	1.08667	0.303113	0.990742	-4.6968
CHI3L1	0.773659	2.52239	1.08575	0.303502	0.990742	-4.69737
DEFA1_DEFA1B	1.13894	3.05943	1.07908	0.306321	0.990742	-4.70148
CCL15	0.571971	1.05667	1.07898	0.306365	0.990742	-4.70155
VTA1	-0.739604	2.67737	-1.07751	0.306989	0.990742	-4.70245
IL18BP	0.541871	0.919027	1.07634	0.307486	0.990742	-4.70317
PON2	0.597974	-0.37868	1.07484	0.308124	0.990742	-4.70409
AOC3	-0.50614	0.215373	-1.07082	0.309842	0.990742	-4.70655
GDF2	-0.508832	-0.67734	-1.06778	0.311145	0.990742	-4.70841
TMPRSS15	-1.11913	-0.556567	-1.06767	0.311191	0.990742	-4.70847
ASGR1	0.550355	0.84802	1.06706	0.311455	0.990742	-4.70885
TPMT	-0.734177	3.38641	-1.06151	0.313847	0.990742	-4.71223
AKR1B1	-0.554696	2.27399	-1.05765	0.315515	0.990742	-4.71457
CD74	0.500306	1.48491	1.05648	0.316025	0.990742	-4.71528
NCR1	0.639642	0.57546	1.0564	0.316061	0.990742	-4.71533
FUT8	1.30711	0.53736	1.0547	0.316798	0.990742	-4.71636
CCL25	-0.611812	0.689027	-1.05348	0.317332	0.990742	-4.7171
TCL1A	-1.17529	2.81405	-1.0507	0.318545	0.990742	-4.71878
GPC5	0.646127	0.168073	1.0505	0.318633	0.990742	-4.7189
MAP3K5	-0.690809	4.95331	-1.05039	0.31868	0.990742	-4.71897
EPS8L2	0.48316	0.695007	1.0496	0.319025	0.990742	-4.71944
GBP2	0.603103	2.20879	1.049	0.319285	0.990742	-4.7198
PIK3AP1	0.827304	6.46091	1.04589	0.320649	0.990742	-4.72167
CEACAM1	0.513134	0.16068	1.04176	0.322469	0.990742	-4.72416
TBC1D23	-0.761306	4.2602	-1.03734	0.324423	0.990742	-4.72681
GDF15	0.582375	1.7362	1.0371	0.324531	0.990742	-4.72695
CALB2	0.518268	0.57008	1.03677	0.324677	0.990742	-4.72715
RET	-0.693305	-0.383413	-1.03656	0.324769	0.990742	-4.72727
NRP2	0.521999	0.30252	1.03606	0.324993	0.990742	-4.72757
VEGFA	0.603193	1.48315	1.03475	0.325576	0.990742	-4.72836
TCN2	0.56147	1.06103	1.03398	0.325915	0.990742	-4.72881
HSPB1	-0.559653	5.41672	-1.0333	0.326218	0.990742	-4.72922
SIGLEC10	0.648843	1.40907	1.03326	0.326236	0.990742	-4.72924
S100A4	-0.541688	3.30215	-1.0325	0.326576	0.990742	-4.7297
C1QTNF1	-0.615407	-0.713353	-1.03012	0.327635	0.990742	-4.73111
CD70	0.555252	0.903207	1.02916	0.328066	0.990742	-4.73169
ABHD14B	-0.697396	3.74934	-1.02727	0.328912	0.990742	-4.73281
DPP7	-0.954921	0.91652	-1.0269	0.329074	0.990742	-4.73303
L1CAM	-0.526299	-0.151013	-1.0267	0.329165	0.990742	-4.73315
FCAR	0.718736	2.19997	1.02652	0.329247	0.990742	-4.73326
KRT18	0.839241	1.00085	1.02512	0.329876	0.990742	-4.73409
COL6A3	-0.558073	1.57075	-1.02395	0.3304	0.990742	-4.73478
SPRY2	0.468982	1.32908	1.02225	0.331164	0.990742	-4.73579
TIMP1	0.508726	1.19057	1.02177	0.331379	0.990742	-4.73607
DCBLD2	0.54944	0.926393	1.02054	0.331934	0.990742	-4.7368
MILR1	0.616661	0.574813	1.01992	0.332213	0.990742	-4.73716
WWP2	0.468356	1.84028	1.01967	0.332328	0.990742	-4.73731
PM20D1	1.36527	-1.91867	1.01891	0.332671	0.990742	-4.73776
SDC4	0.922112	0.77598	1.01544	0.334241	0.990742	-4.73981
HGS	-0.642351	2.76421	-1.01404	0.334876	0.990742	-4.74063
CNTN3	-0.723711	-0.723193	-1.01319	0.33526	0.990742	-4.74113
LGALS1	0.465299	1.59187	1.01172	0.335931	0.990742	-4.742
PPCDC	-0.6844	2.78913	-1.01158	0.335994	0.990742	-4.74208
ATP6V1F	-0.636157	2.66983	-1.01052	0.336475	0.990742	-4.7427
APP	0.922935	2.52807	1.00731	0.337938	0.990742	-4.74458
KITLG	-0.609687	-0.17486	-1.00581	0.338624	0.990742	-4.74546
EBAG9	-0.585805	3.89517	-0.996264	0.343016	0.990742	-4.75102
KRT19	0.962622	1.82769	0.996045	0.343117	0.990742	-4.75115
CST3	0.433478	1.31632	0.994873	0.343659	0.990742	-4.75183
ERBB3	0.491125	0.03384	0.993659	0.344221	0.990742	-4.75254
CD63	0.497747	-0.274987	0.989916	0.345958	0.990742	-4.7547
PARK7	-0.608869	3.32214	-0.984257	0.348597	0.990742	-4.75797
MAVS	-0.686636	3.49445	-0.983981	0.348726	0.990742	-4.75813
DPY30	0.59601	2.25241	0.982152	0.349582	0.990742	-4.75918
BCAM	0.462985	0.376093	0.97845	0.35132	0.990742	-4.7613
UMOD	-0.662464	-0.68064	-0.975462	0.352727	0.990742	-4.76301
IL32	-0.728069	0.27452	-0.974695	0.35309	0.990742	-4.76345
CD2AP	-0.775118	3.24714	-0.974568	0.35315	0.990742	-4.76352
MAX	-0.450474	3.52613	-0.972487	0.354133	0.990742	-4.76471
MATN2	0.475385	0.15276	0.972188	0.354274	0.990742	-4.76488
PRDX5	-0.443009	4.42158	-0.970626	0.355014	0.990742	-4.76577
ARHGEF12	-0.706649	4.8272	-0.970158	0.355236	0.990742	-4.76604
DCTN1	-0.515607	4.50157	-0.970117	0.355255	0.990742	-4.76606
KLK8	-0.595995	-0.0464733	-0.968955	0.355806	0.990742	-4.76672
ADA2	0.5311	0.514693	0.968716	0.35592	0.990742	-4.76686
CDHR2	0.755582	1.10708	0.968258	0.356137	0.990742	-4.76712
HLA-E	0.458752	0.698227	0.966928	0.356769	0.990742	-4.76788
DPEP1	-0.570888	-0.20928	-0.963203	0.358544	0.990742	-4.76999
TNFRSF9	0.629699	0.60982	0.963172	0.358559	0.990742	-4.77001
STK4	-0.535449	2.95329	-0.962571	0.358846	0.990742	-4.77035
GNE	-0.538295	1.77955	-0.960799	0.359693	0.990742	-4.77135
HK2	0.509654	1.72328	0.959926	0.360111	0.990742	-4.77184
STAMBP	-0.714422	3.46193	-0.959083	0.360515	0.990742	-4.77232
CTSH	-0.747935	1.97617	-0.958963	0.360572	0.990742	-4.77239
TNFRSF13C	0.760011	0.370513	0.952122	0.363862	0.990742	-4.77624
FGFR1OP	0.560529	3.39161	0.951789	0.364023	0.990742	-4.77642
NECTIN2	0.482222	1.52745	0.950675	0.364561	0.990742	-4.77705
WFIKKN2	0.553223	0.164807	0.945162	0.367231	0.990742	-4.78013
RWDD1	-0.689397	4.54603	-0.945002	0.367309	0.990742	-4.78022
IL1R1	0.50736	0.48842	0.944989	0.367315	0.990742	-4.78023
SFTPA2	0.818533	1.24675	0.944562	0.367523	0.990742	-4.78047
KAZALD1	-0.449731	-0.0963467	-0.944528	0.367539	0.990742	-4.78049
CDH17	-0.605394	-0.280993	-0.942728	0.368414	0.990742	-4.78149
CLEC5A	0.725832	1.961	0.942504	0.368523	0.990742	-4.78161
HCLS1	0.487235	4.06583	0.942122	0.36871	0.990742	-4.78183
ICA1	-0.463612	3.15843	-0.942038	0.368751	0.990742	-4.78187
GYS1	0.417616	4.47191	0.94103	0.369242	0.990742	-4.78244
ACOX1	0.443196	0.891933	0.939529	0.369974	0.990742	-4.78327
BOC	-0.45628	-0.0123067	-0.938196	0.370626	0.990742	-4.78401
PDCD5	-0.687319	3.76805	-0.933123	0.373112	0.990742	-4.78682
JUN	0.507293	0.661287	0.931614	0.373854	0.990742	-4.78765
ICAM4	0.862159	0.202373	0.931607	0.373857	0.990742	-4.78766
AKR1C4	0.455733	0.562307	0.929078	0.375103	0.990742	-4.78905
GLO1	-0.445541	2.60804	-0.928325	0.375474	0.990742	-4.78947
DFFA	-0.529999	4.22091	-0.92829	0.375491	0.990742	-4.78949
CHAC2	-0.861885	2.53651	-0.928183	0.375544	0.990742	-4.78955
ADAM15	0.418373	0.713647	0.926251	0.376499	0.990742	-4.79061
DDX58	0.853184	3.72211	0.925382	0.376929	0.990742	-4.79109
GPA33	-1.27029	-0.71216	-0.924755	0.377239	0.990742	-4.79143
LY75	-0.500601	0.01408	-0.924319	0.377455	0.990742	-4.79167
PVR	0.514476	0.99792	0.922755	0.37823	0.990742	-4.79253
LRMP	-0.647167	4.75628	-0.922344	0.378434	0.990742	-4.79275
NBN	0.611406	3.61243	0.921219	0.378993	0.990742	-4.79337
IL7	0.591802	1.44043	0.920903	0.37915	0.990742	-4.79354
PRDX1	-0.72112	4.10695	-0.920359	0.37942	0.990742	-4.79384
RETN	0.847017	2.21466	0.919997	0.3796	0.990742	-4.79404
ICAM1	0.524089	0.8858	0.919774	0.379711	0.990742	-4.79416
SMAD1	-0.603845	1.60447	-0.91747	0.380859	0.990742	-4.79542
LRRN1	-0.529351	-0.302507	-0.916928	0.381129	0.990742	-4.79571
ACE2	0.717242	0.67322	0.915507	0.381838	0.990742	-4.79649
SPARC	0.781638	1.60683	0.914824	0.382179	0.990742	-4.79686
STC1	0.443691	0.00943333	0.914722	0.38223	0.990742	-4.79692
ALDH1A1	-0.56121	1.65066	-0.914712	0.382235	0.990742	-4.79692
HMOX1	0.557207	0.766887	0.914683	0.38225	0.990742	-4.79694
DKK4	0.641407	1.48171	0.914387	0.382398	0.990742	-4.7971
CTRB1	0.841181	1.54365	0.913898	0.382642	0.990742	-4.79736
KYNU	0.57345	0.69676	0.913766	0.382708	0.990742	-4.79744
NPTX1	-0.621226	0.07078	-0.913676	0.382753	0.990742	-4.79748
CREG1	0.57117	1.08098	0.913445	0.382869	0.990742	-4.79761
CLEC11A	0.606259	0.169233	0.910896	0.384146	0.990742	-4.79899
CC2D1A	-0.782834	4.85625	-0.90952	0.384836	0.990742	-4.79974
PDGFB	0.864307	3.25363	0.907172	0.386017	0.990742	-4.80101
CLEC4C	0.696279	0.194887	0.90496	0.387132	0.990742	-4.80221
SH2D1A	-0.878868	1.65466	-0.904035	0.387598	0.990742	-4.80271
TXLNA	0.43974	4.13363	0.90276	0.388242	0.990742	-4.80339
CD209	0.519517	-0.179287	0.900336	0.389468	0.990742	-4.8047
GLOD4	-0.457857	2.61497	-0.899741	0.38977	0.990742	-4.80502
SRP14	0.674435	2.85751	0.89944	0.389922	0.990742	-4.80518
TFPI	0.427165	0.863067	0.899425	0.38993	0.990742	-4.80519
CXCL3	-0.63388	3.95094	-0.897578	0.390867	0.990742	-4.80618
CCT5	-0.586066	1.54479	-0.895387	0.39198	0.990742	-4.80735
TNFRSF11B	0.45886	0.614927	0.894668	0.392347	0.990742	-4.80774
ITGAV	-0.436345	-0.52458	-0.892834	0.393281	0.990742	-4.80872
F2R	-0.517408	1.93257	-0.892753	0.393322	0.990742	-4.80876
IL17RA	-0.464829	0.446173	-0.892628	0.393386	0.990742	-4.80883
ANGPTL3	0.484968	0.768767	0.89228	0.393564	0.990742	-4.80901
FCRL2	0.474841	0.0203133	0.89176	0.393829	0.990742	-4.80929
CD109	-0.438806	-0.05652	-0.88647	0.396536	0.990742	-4.81211
SPINK1	0.927996	1.70053	0.88613	0.39671	0.990742	-4.81229
TFRC	-0.502964	0.346073	-0.884647	0.397472	0.990742	-4.81307
CGA	0.540244	0.925713	0.883396	0.398115	0.990742	-4.81374
SLC39A14	0.706618	0.486487	0.880684	0.399511	0.990742	-4.81517
CKAP4	0.608624	2.23503	0.879325	0.400212	0.990742	-4.81589
SRC	-0.668674	4.91487	-0.879067	0.400346	0.990742	-4.81603
HARS	-0.63653	3.69772	-0.878543	0.400617	0.990742	-4.8163
CCL4	0.728528	1.17458	0.87649	0.401678	0.990742	-4.81738
STIP1	-0.67128	3.99704	-0.876249	0.401803	0.990742	-4.81751
IGFBP6	0.445182	0.89514	0.87444	0.40274	0.990742	-4.81846
CCL21	0.481477	0.762813	0.874411	0.402755	0.990742	-4.81848
TREML2	0.509565	0.513853	0.872467	0.403764	0.990742	-4.8195
LGALS8	-0.513245	2.09617	-0.871015	0.404518	0.990742	-4.82026
PLA2G2A	1.01769	2.5249	0.870671	0.404698	0.990742	-4.82044
MANSC1	0.407497	0.455993	0.870471	0.404802	0.990742	-4.82054
PAG1	0.490206	3.74957	0.868345	0.405909	0.990742	-4.82166
SLC27A4	0.61974	2.42219	0.867808	0.406189	0.990742	-4.82194
LTBP2	0.525649	1.39411	0.865817	0.407228	0.990742	-4.82297
KLK12	-0.633026	0.327947	-0.865037	0.407636	0.990742	-4.82338
AMBN	-0.396714	-0.166687	-0.862806	0.408803	0.990742	-4.82454
DBI	0.5467	3.36524	0.856447	0.412144	0.990742	-4.82784
WAS	-0.791832	2.06728	-0.855628	0.412576	0.990742	-4.82826
CCL19	0.646942	2.26255	0.853281	0.413815	0.990742	-4.82947
PVALB	-0.480912	4.06045	-0.852699	0.414122	0.990742	-4.82977
CCN1	-0.656392	-1.95311	-0.852178	0.414397	0.990742	-4.83004
LAT2	-0.438104	3.66293	-0.850735	0.415161	0.990742	-4.83078
PBLD	-0.420237	0.00196667	-0.847527	0.416862	0.990742	-4.83243
CD27	0.635655	1.312	0.84691	0.41719	0.990742	-4.83274
VPS37A	-0.554493	3.902	-0.845939	0.417706	0.990742	-4.83324
ANGPTL2	0.845079	-0.4416	0.845679	0.417844	0.990742	-4.83337
YTHDF3	0.511982	2.63151	0.845316	0.418037	0.990742	-4.83356
DOK2	-0.748501	4.55665	-0.844279	0.418589	0.990742	-4.83409
PROC	0.425409	0.58676	0.841892	0.419861	0.990742	-4.83531
NTRK3	-0.387014	-0.286647	-0.841586	0.420025	0.990742	-4.83546
TDRKH	-0.463584	2.78073	-0.840755	0.420468	0.990742	-4.83589
DRG2	-0.492583	1.83669	-0.838968	0.421423	0.990742	-4.83679
CD302	0.61904	1.57755	0.836963	0.422497	0.990742	-4.83781
DSG2	0.379462	0.24712	0.835421	0.423324	0.990742	-4.83859
KRT5	0.423646	0.701753	0.834601	0.423764	0.990742	-4.83901
EBI3_IL27	0.480418	0.36822	0.830955	0.425724	0.990742	-4.84085
NCS1	-0.608032	0.534087	-0.830019	0.426229	0.990742	-4.84132
SPON2	0.500078	1.29397	0.829924	0.42628	0.990742	-4.84137
CCL7	1.08493	3.70783	0.826553	0.4281	0.990742	-4.84307
FIS1	-0.650729	2.787	-0.820241	0.431521	0.990742	-4.84622
TNFRSF14	0.48688	1.56176	0.8199	0.431707	0.990742	-4.84639
PODXL2	0.410927	0.335893	0.81961	0.431864	0.990742	-4.84654
IL5	-0.386319	-6.74246	-0.818785	0.432313	0.990742	-4.84695
TBCC	-0.609948	3.4215	-0.818411	0.432517	0.990742	-4.84714
CD4	0.37782	0.2528	0.818326	0.432563	0.990742	-4.84718
OSMR	0.45037	0.462453	0.817498	0.433014	0.990742	-4.84759
CA4	0.405142	1.04122	0.815217	0.434258	0.990742	-4.84872
OMG	-0.639455	-0.106047	-0.814801	0.434485	0.990742	-4.84893
GP1BA	0.441458	0.744093	0.812583	0.435697	0.990742	-4.85003
HMOX2	0.481683	2.54206	0.812528	0.435727	0.990742	-4.85006
SNAP23	-0.476553	4.84235	-0.81024	0.43698	0.990742	-4.85119
CNTN4	-0.504633	-0.284647	-0.809127	0.43759	0.990742	-4.85174
AXIN1	-0.543456	3.53544	-0.805607	0.439524	0.990742	-4.85347
FURIN	0.452848	0.4434	0.804741	0.440001	0.990742	-4.8539
APOM	-0.435271	-0.19622	-0.804318	0.440234	0.990742	-4.8541
CRACR2A	-0.510269	5.57261	-0.804118	0.440344	0.990742	-4.8542
VSTM1	0.619533	1.31655	0.802898	0.441017	0.990742	-4.8548
OPTC	-0.418915	0.488693	-0.80246	0.441258	0.990742	-4.85502
RTBDN	-0.411986	0.43668	-0.800074	0.442576	0.990742	-4.85618
TRAF2	-0.510499	3.96285	-0.795935	0.444868	0.990742	-4.8582
ENPP5	-0.388834	-0.711353	-0.792411	0.446825	0.990742	-4.85991
PQBP1	-0.416243	2.49421	-0.792209	0.446937	0.990742	-4.86001
PRDX6	-0.428449	3.60329	-0.789815	0.448271	0.990742	-4.86117
PDLIM7	-0.603222	6.06324	-0.788871	0.448798	0.990742	-4.86163
ANXA5	0.420422	0.310353	0.788681	0.448903	0.990742	-4.86172
PRCP	0.635538	-0.776453	0.788539	0.448983	0.990742	-4.86179
NELL1	0.640039	-0.75836	0.787638	0.449485	0.990742	-4.86222
THBS2	0.489194	0.912993	0.78589	0.450462	0.990742	-4.86307
ANXA4	-0.496088	2.41468	-0.785163	0.450869	0.990742	-4.86342
MCFD2	0.412213	1.15503	0.784284	0.451361	0.990742	-4.86384
CBLIF	0.492229	-0.567573	0.782178	0.452541	0.990742	-4.86485
RAB6A	-0.490262	1.97831	-0.781595	0.452868	0.990742	-4.86513
PRSS27	-0.489186	0.322687	-0.780721	0.453359	0.990742	-4.86555
CDH1	0.359381	0.89768	0.780008	0.45376	0.990742	-4.86589
CD34	-0.374801	-0.214527	-0.778407	0.45466	0.990742	-4.86665
BAG6	-0.398952	2.00412	-0.777503	0.455169	0.990742	-4.86709
CD6	0.730671	-0.535527	0.777257	0.455307	0.990742	-4.8672
CXCL14	0.853407	-0.81186	0.77288	0.457777	0.990742	-4.86929
LRPAP1	0.384071	0.948587	0.771326	0.458655	0.990742	-4.87002
OMD	-0.452134	-0.3264	-0.770612	0.45906	0.990742	-4.87036
KIR3DL1	-0.789048	-0.304033	-0.763003	0.463381	0.990742	-4.87395
SCARB2	0.57138	1.50958	0.759705	0.465262	0.990742	-4.8755
IGSF8	0.532008	1.32903	0.758278	0.466078	0.990742	-4.87617
ZBTB16	0.729336	3.16137	0.757136	0.466731	0.990742	-4.8767
NPY	0.600275	-0.474287	0.756957	0.466834	0.990742	-4.87678
AREG	0.508036	1.15687	0.756624	0.467024	0.990742	-4.87694
CANT1	0.350342	0.47018	0.754711	0.46812	0.990742	-4.87783
CNST	-0.496525	3.74865	-0.753131	0.469027	0.990742	-4.87857
MFAP5	-0.527821	0.3033	-0.752582	0.469342	0.990742	-4.87882
IL12A_IL12B	0.754194	-0.66156	0.751527	0.469948	0.990742	-4.87931
MFGE8	0.496238	0.115933	0.750708	0.470419	0.990742	-4.87969
LEPR	0.388118	0.423387	0.750498	0.47054	0.990742	-4.87979
CD38	0.560058	1.19061	0.750412	0.470589	0.990742	-4.87983
SRPK2	0.388334	3.23771	0.748607	0.471629	0.990742	-4.88066
DKK3	-0.40891	1.21729	-0.745015	0.473701	0.990742	-4.88232
HNRNPK	-0.338873	1.05186	-0.743666	0.47448	0.990742	-4.88294
CD28	0.432876	0.495747	0.743452	0.474604	0.990742	-4.88304
BMP4	-0.320007	-2.66561	-0.741286	0.475858	0.990742	-4.88403
STX8	-0.417537	2.43522	-0.740401	0.476371	0.990742	-4.88444
TREM2	0.732625	1.39393	0.739178	0.477081	0.990742	-4.885
PTPN6	0.345206	4.08496	0.736468	0.478655	0.990742	-4.88624
NCAN	-0.503164	-0.0287133	-0.735824	0.47903	0.990742	-4.88653
CNTNAP2	-0.389169	0.746767	-0.735107	0.479447	0.990742	-4.88686
ACP5	0.359212	0.73044	0.734893	0.479572	0.990742	-4.88695
IMPA1	-0.43582	1.76647	-0.734204	0.479973	0.990742	-4.88727
MMP12	-0.873459	0.59182	-0.733276	0.480514	0.990742	-4.88769
JAM2	-0.415253	0.662473	-0.732619	0.480897	0.990742	-4.88799
NFASC	-0.362549	0.41542	-0.732559	0.480932	0.990742	-4.88801
OGN	-0.443253	0.717993	-0.731359	0.481632	0.990742	-4.88856
THY1	-0.442878	0.668847	-0.731159	0.481749	0.990742	-4.88865
COL1A1	-0.348081	0.2463	-0.730206	0.482306	0.990742	-4.88908
STAT5B	-0.501794	6.63206	-0.729102	0.482951	0.990742	-4.88958
VPS53	-0.421008	2.16205	-0.728893	0.483073	0.990742	-4.88967
DCTPP1	0.415111	1.4481	0.728068	0.483556	0.990742	-4.89005
VWC2	0.434658	0.701527	0.727799	0.483713	0.990742	-4.89017
WISP1	-0.349936	1.076	-0.727786	0.483721	0.990742	-4.89017
IL6ST	0.315841	0.23394	0.727617	0.48382	0.990742	-4.89025
BTN2A1	0.439232	0.753827	0.727571	0.483847	0.990742	-4.89027
PLAU	0.415236	0.569867	0.724569	0.485607	0.990742	-4.89162
FLRT2	0.417342	0.46698	0.724545	0.485621	0.990742	-4.89163
NME3	-0.348974	-0.0468867	-0.724526	0.485632	0.990742	-4.89164
SFTPA1	0.537742	0.95918	0.724419	0.485695	0.990742	-4.89169
TNFSF13	0.34785	1.15323	0.722546	0.486795	0.990742	-4.89253
CX3CL1	-0.401302	1.18027	-0.719846	0.488383	0.990742	-4.89374
MEP1B	-0.766208	-1.06555	-0.717603	0.489706	0.990742	-4.89474
CALCA	1.2642	0.749507	0.715607	0.490884	0.990742	-4.89563
GALNT2	-0.394868	0.17454	-0.714059	0.4918	0.990742	-4.89632
FXYD5	-0.359549	1.25529	-0.712983	0.492436	0.990742	-4.8968
DIABLO	-0.587263	4.21263	-0.712333	0.492821	0.990742	-4.89708
HLA-DRA	-0.732072	2.19473	-0.712257	0.492867	0.990742	-4.89712
AIF1	0.357579	1.66846	0.709725	0.494367	0.990742	-4.89824
FETUB	0.505414	0.497433	0.708328	0.495197	0.990742	-4.89885
C2CD2L	0.556864	3.44085	0.706589	0.496231	0.990742	-4.89962
ANPEP	0.349208	0.208787	0.703993	0.497776	0.990742	-4.90076
PTPRF	0.406897	1.01949	0.703587	0.498018	0.990742	-4.90094
CSF1	0.412611	1.0835	0.703125	0.498294	0.990742	-4.90114
ENTPD6	0.300135	0.444553	0.701783	0.499095	0.990742	-4.90173
IL5RA	-0.38	0.701267	-0.701279	0.499395	0.990742	-4.90195
CRLF1	-0.357743	-0.426473	-0.700634	0.499781	0.990742	-4.90223
ATOX1	-0.42522	3.64483	-0.699783	0.50029	0.990742	-4.9026
TFPI2	0.375911	1.66133	0.699441	0.500494	0.990742	-4.90275
MTPN	-0.502927	1.84663	-0.699099	0.500698	0.990742	-4.9029
IGFBPL1	0.355365	1.04882	0.697745	0.501509	0.990742	-4.90349
RBKS	-0.388126	2.44899	-0.695738	0.502711	0.990742	-4.90436
ZBTB17	0.422627	2.59328	0.695145	0.503067	0.990742	-4.90462
CXCL1	0.424259	3.58461	0.690622	0.505785	0.990742	-4.90658
IL1RL2	-0.391618	0.0119667	-0.689715	0.506331	0.990742	-4.90697
C19orf12	0.399105	-1.05008	0.687671	0.507562	0.990742	-4.90785
NUDC	-0.426347	3.08297	-0.687401	0.507725	0.990742	-4.90796
ADGRE2	0.342903	0.2745	0.686117	0.5085	0.990742	-4.90851
CRIP2	0.498383	0.994127	0.685588	0.50882	0.990742	-4.90874
ADH4	0.526918	-0.0552467	0.684191	0.509664	0.990742	-4.90934
BANK1	-0.490929	4.40107	-0.684068	0.509738	0.990742	-4.90939
TRIM21	-0.526641	5.47638	-0.683554	0.510049	0.990742	-4.90961
DPP10	-0.425787	0.271193	-0.681718	0.511161	0.990742	-4.9104
IL6R	0.802711	0.515927	0.680384	0.511969	0.990742	-4.91096
NTF4	0.299854	0.0561067	0.680228	0.512064	0.990742	-4.91103
MZT1	-0.585073	2.75843	-0.676211	0.514503	0.990742	-4.91274
DAB2	-0.381151	2.92047	-0.674368	0.515625	0.990742	-4.91352
RSPO3	0.436669	0.683607	0.672141	0.516982	0.990742	-4.91446
CBLN4	-0.481387	-0.607273	-0.670581	0.517934	0.990742	-4.91511
CALCOCO1	-0.382862	6.66752	-0.669911	0.518343	0.990742	-4.91539
ESM1	0.572777	1.16112	0.665936	0.520774	0.990742	-4.91706
P4HB	0.414687	0.74624	0.664843	0.521444	0.990742	-4.91751
FOXO3	0.497996	1.25412	0.663733	0.522124	0.990742	-4.91798
PRTG	-0.316467	-0.0436867	-0.663439	0.522305	0.990742	-4.9181
LACTB2	-0.424799	3.34672	-0.661535	0.523474	0.990742	-4.91889
CDC27	-0.399381	1.32939	-0.660053	0.524385	0.990742	-4.91951
CA14	-0.433814	-0.391413	-0.659662	0.524626	0.990742	-4.91967
CCL22	-0.635165	0.83256	-0.657806	0.525768	0.990742	-4.92044
ITGB1	-0.352223	0.07182	-0.657485	0.525966	0.990742	-4.92057
SERPINA11	-0.439166	1.43372	-0.657268	0.5261	0.990742	-4.92066
MPI	-0.595885	2.00903	-0.657268	0.5261	0.990742	-4.92066
SIGLEC7	0.353629	0.381187	0.65649	0.52658	0.990742	-4.92098
CRKL	-0.39965	5.41613	-0.655957	0.526908	0.990742	-4.9212
DARS	-0.383441	4.82086	-0.654129	0.528037	0.990742	-4.92195
TNFRSF13B	0.316015	0.623013	0.65391	0.528172	0.990742	-4.92204
TNFRSF12A	0.344173	1.14471	0.653295	0.528551	0.990742	-4.9223
VEGFC	0.402484	1.30004	0.653062	0.528695	0.990742	-4.92239
CNPY4	-0.434424	2.22452	-0.652811	0.528851	0.990742	-4.92249
SUSD1	-0.412567	0.79756	-0.652156	0.529256	0.990742	-4.92276
EPHB6	0.333596	0.74746	0.651008	0.529966	0.990742	-4.92323
TDGF1	-0.781892	-0.0938067	-0.650427	0.530326	0.990742	-4.92347
TBL1X	-0.308928	3.28485	-0.648349	0.531613	0.990742	-4.92432
IL22RA1	0.305412	0.238047	0.647871	0.531909	0.990742	-4.92452
CD244	-0.399973	1.01663	-0.647257	0.532291	0.990742	-4.92477
TJAP1	-0.434341	4.04521	-0.646793	0.532579	0.990742	-4.92496
VCAM1	0.336033	0.634147	0.645489	0.533389	0.990742	-4.92549
SERPINA9	-0.871915	0.449567	-0.645259	0.533531	0.990742	-4.92558
REG1B	-0.664175	2.20551	-0.645015	0.533683	0.990742	-4.92568
GH1	-0.78307	3.71938	-0.644577	0.533955	0.990742	-4.92586
COL9A1	0.38741	0.0921267	0.643439	0.534663	0.990742	-4.92632
TXNDC15	0.305921	0.466907	0.642942	0.534972	0.990742	-4.92652
PON3	-0.337688	-0.48236	-0.642665	0.535145	0.990742	-4.92663
FGFR2	0.345111	0.25044	0.642557	0.535212	0.990742	-4.92668
FLT3LG	-0.486107	0.4264	-0.641748	0.535716	0.990742	-4.927
EFNA4	0.359402	1.39671	0.640967	0.536202	0.990742	-4.92732
CCL14	0.338314	1.89659	0.640265	0.53664	0.990742	-4.9276
LYAR	-0.403414	1.34441	-0.640169	0.5367	0.990742	-4.92764
ABL1	-0.407253	3.41595	-0.639343	0.537215	0.990742	-4.92797
NINJ1	0.545544	1.40113	0.639266	0.537263	0.990742	-4.928
DKK1	0.346901	2.67355	0.637785	0.538187	0.990742	-4.9286
MAEA	-0.369677	1.53475	-0.637175	0.538568	0.990742	-4.92885
PDGFA	0.584302	2.46235	0.63688	0.538753	0.990742	-4.92896
CPVL	-0.411331	-0.8206	-0.636323	0.539101	0.990742	-4.92919
GALNT3	0.372915	0.071	0.631369	0.542203	0.990742	-4.93117
DLK1	-0.324952	0.101733	-0.631355	0.542212	0.990742	-4.93118
CCL28	0.436809	0.12506	0.631046	0.542406	0.990742	-4.9313
SEMA7A	0.287707	0.359293	0.629827	0.543171	0.990742	-4.93178
QPCT	0.390219	0.456247	0.62979	0.543194	0.990742	-4.9318
ACTA2	0.513913	1.67892	0.626593	0.545204	0.990742	-4.93307
SIRPB1	0.339907	1.31533	0.626343	0.545361	0.990742	-4.93317
ACP6	-0.379334	0.733433	-0.62441	0.546578	0.990742	-4.93393
TNXB	-0.316733	-0.590147	-0.623583	0.547099	0.990742	-4.93426
ENPP7	0.607876	-0.286727	0.623304	0.547275	0.990742	-4.93437
CRIM1	0.310582	0.607413	0.623068	0.547424	0.990742	-4.93446
NDRG1	0.308134	0.62888	0.622637	0.547696	0.990742	-4.93463
KLK11	0.334324	0.202807	0.622181	0.547983	0.990742	-4.93481
TINAGL1	0.332121	0.42286	0.615908	0.55195	0.990742	-4.93727
NOMO1	0.33791	0.14876	0.614806	0.552649	0.990742	-4.93769
ADAMTS13	-0.347768	-0.36134	-0.614101	0.553096	0.990742	-4.93797
CCL17	0.714681	2.69795	0.613523	0.553463	0.990742	-4.93819
MYO9B	-0.435653	2.01686	-0.612266	0.554261	0.990742	-4.93868
SERPINB5	-0.293745	0.270727	-0.612167	0.554324	0.990742	-4.93872
FCRL5	-0.46917	0.05674	-0.609723	0.555877	0.990742	-4.93967
GFRA3	-0.33688	-0.244407	-0.607401	0.557356	0.990742	-4.94056
BID	-0.362311	2.6152	-0.606359	0.55802	0.990742	-4.94096
NOS1	0.408581	-0.32118	0.606214	0.558113	0.990742	-4.94102
TPSAB1	-0.305959	-0.4214	-0.603545	0.559816	0.990742	-4.94204
ST3GAL1	0.424485	0.583487	0.603221	0.560023	0.990742	-4.94217
JCHAIN	0.384056	0.431347	0.602388	0.560555	0.990742	-4.94248
LRIG1	0.499033	0.609733	0.600254	0.56192	0.990742	-4.9433
FABP5	-0.357177	4.01279	-0.600181	0.561967	0.990742	-4.94333
TLR3	-0.563304	-0.18562	-0.597224	0.563862	0.990742	-4.94445
FKBP4	-0.284178	2.52561	-0.596731	0.564178	0.990742	-4.94464
AIFM1	0.714508	2.87629	0.595932	0.564691	0.990742	-4.94494
CRTAM	0.471156	0.770513	0.59577	0.564795	0.990742	-4.945
SKAP2	-0.346287	6.69059	-0.595767	0.564797	0.990742	-4.945
EDIL3	0.465963	1.99853	0.595177	0.565176	0.990742	-4.94523
KLK6	-0.276933	0.441613	-0.595055	0.565254	0.990742	-4.94527
IFNGR1	0.32942	0.47474	0.594952	0.56532	0.990742	-4.94531
PLXNA4	-0.460132	2.40657	-0.593885	0.566005	0.990742	-4.94571
DBNL	-0.440963	5.88558	-0.593225	0.56643	0.990742	-4.94596
FABP6	0.283887	0.5654	0.591	0.567861	0.990742	-4.9468
MITD1	-0.44654	3.70543	-0.590848	0.567959	0.990742	-4.94686
ITGA5	0.319615	-0.08018	0.588309	0.569595	0.990742	-4.94781
PLA2G1B	0.559217	1.61714	0.588116	0.56972	0.990742	-4.94788
IL18R1	0.337672	0.929513	0.587879	0.569873	0.990742	-4.94797
LPCAT2	-0.526458	3.71052	-0.587009	0.570434	0.990742	-4.94829
ADGRG1	0.398587	0.745767	0.586356	0.570856	0.990742	-4.94854
APOH	0.346909	0.37816	0.583649	0.572605	0.990742	-4.94954
CHMP1A	-0.344654	3.51799	-0.58308	0.572974	0.990742	-4.94976
DECR1	0.534624	2.55895	0.581191	0.574197	0.990742	-4.95046
PIK3IP1	0.413631	0.962913	0.580752	0.574481	0.990742	-4.95062
CTSV	-0.32566	-1.53135	-0.580698	0.574516	0.990742	-4.95064
ICOSLG	-0.324674	0.0692533	-0.580345	0.574745	0.990742	-4.95077
CXCL6	-0.429707	3.60149	-0.580323	0.574759	0.990742	-4.95078
IGFBP3	-0.382217	-0.363767	-0.577383	0.576667	0.990742	-4.95186
TARBP2	-0.428404	3.82983	-0.577138	0.576826	0.990742	-4.95195
CD58	-0.269117	-0.124173	-0.575788	0.577703	0.990742	-4.95245
CES2	-0.316829	-0.52082	-0.57026	0.581302	0.990742	-4.95447
CR2	0.49066	-0.592393	0.568601	0.582384	0.990742	-4.95507
CLPP	0.613014	2.25205	0.567743	0.582945	0.990742	-4.95538
TYMP	0.300469	4.19393	0.567001	0.58343	0.990742	-4.95565
IL1RN	0.647472	2.14742	0.566733	0.583605	0.990742	-4.95574
CDH6	-0.286694	0.33996	-0.565448	0.584445	0.990742	-4.95621
ARID4B	0.283329	1.53147	0.563938	0.585433	0.990742	-4.95675
CRELD2	0.422692	1.83657	0.563512	0.585712	0.990742	-4.95691
NEFL	-0.367598	2.09276	-0.560022	0.588	0.990742	-4.95816
SSC5D	0.487211	0.01988	0.559799	0.588146	0.990742	-4.95824
CD84	0.294968	0.471973	0.559319	0.588461	0.990742	-4.95841
GPR37	0.371279	1.47056	0.558528	0.588981	0.990742	-4.95869
BMP6	-0.245492	-1.08563	-0.556832	0.590095	0.990742	-4.9593
GSTP1	0.411935	1.81856	0.55586	0.590734	0.990742	-4.95964
KIR2DL3	-0.293113	0.353167	-0.553842	0.592063	0.990742	-4.96036
CTSC	-0.35326	2.55292	-0.553637	0.592198	0.990742	-4.96043
KLK14	-0.343435	0.871507	-0.552839	0.592724	0.990742	-4.96071
ADAMTS8	-0.275124	-0.69778	-0.551703	0.593472	0.990742	-4.96111
CCL20	-0.438634	0.0135333	-0.550592	0.594205	0.990742	-4.96151
CASP10	0.258355	4.05553	0.54939	0.594999	0.990742	-4.96193
NPTN	-0.553617	0.702513	-0.548954	0.595287	0.990742	-4.96208
ANXA11	0.268359	4.53721	0.548889	0.59533	0.990742	-4.9621
TNFSF10	0.298362	0.133247	0.548384	0.595663	0.990742	-4.96228
IL17F	-0.409954	0.581487	-0.54803	0.595898	0.990742	-4.96241
CCN2	0.43815	1.27617	0.545693	0.597443	0.990742	-4.96322
PRKAR1A	-0.322172	3.06169	-0.545384	0.597648	0.990742	-4.96333
KLK1	-0.665244	-0.672913	-0.545339	0.597677	0.990742	-4.96335
ACVRL1	0.316733	1.28422	0.539446	0.601584	0.990742	-4.96539
B4GAT1	0.291287	-0.14056	0.538766	0.602037	0.990742	-4.96563
PLXNB2	0.27468	0.517933	0.537692	0.602751	0.990742	-4.966
FOLR1	0.429955	1.0004	0.535378	0.60429	0.990742	-4.9668
CTSZ	0.253622	0.50846	0.534222	0.60506	0.990742	-4.96719
FAS	0.263747	0.93756	0.534047	0.605177	0.990742	-4.96725
PTK7	0.344646	0.760933	0.533864	0.605299	0.990742	-4.96732
HEBP1	-0.564474	1.40757	-0.533011	0.605867	0.990742	-4.96761
HSPA1A	0.324771	3.75153	0.532186	0.606417	0.990742	-4.96789
PSME1	-0.254145	3.05505	-0.531732	0.60672	0.990742	-4.96804
PIGR	0.28429	0.41602	0.530733	0.607387	0.990742	-4.96838
FCRLB	-0.51095	0.738073	-0.530459	0.607569	0.990742	-4.96848
INPPL1	-0.282174	3.37073	-0.529619	0.60813	0.990742	-4.96876
XG	-0.352219	1.02574	-0.528492	0.608883	0.990742	-4.96915
SCAMP3	-0.343639	4.67225	-0.528054	0.609176	0.990742	-4.96929
UXS1	0.328755	-0.504667	0.527485	0.609556	0.990742	-4.96949
CTSO	0.252232	0.386333	0.526677	0.610097	0.990742	-4.96976
DSG3	-0.264007	0.0038	-0.526523	0.6102	0.990742	-4.96981
ITGB1BP2	0.398061	4.05735	0.526318	0.610337	0.990742	-4.96988
FLT3	0.256921	-0.15584	0.526282	0.610362	0.990742	-4.96989
TIA1	0.285813	1.7656	0.524617	0.611476	0.990742	-4.97046
WFIKKN1	0.42294	-0.976573	0.523771	0.612043	0.990742	-4.97074
ACAN	0.247522	-0.02094	0.521719	0.613419	0.990742	-4.97143
HEXIM1	-0.316934	3.04329	-0.520407	0.614299	0.990742	-4.97187
MYOC	-0.31156	-0.50878	-0.520003	0.614571	0.990742	-4.972
SORCS2	0.252636	1.28329	0.519393	0.61498	0.990742	-4.97221
RBP5	0.302033	1.30553	0.518139	0.615824	0.990742	-4.97263
ECE1	-0.241556	-0.14146	-0.518039	0.615891	0.990742	-4.97266
TGFBI	0.284357	0.17388	0.518028	0.615898	0.990742	-4.97266
METAP2	-0.307382	2.25479	-0.517175	0.616472	0.990742	-4.97295
CIAPIN1	-0.300021	4.63601	-0.515252	0.617766	0.990742	-4.97358
SMARCA2	-0.24139	0.94014	-0.515187	0.61781	0.990742	-4.97361
PRDX3	0.465546	2.75866	0.513218	0.619136	0.990742	-4.97426
TPPP3	-0.272789	-0.0694133	-0.51138	0.620376	0.990742	-4.97486
LEP	0.453986	0.494373	0.51115	0.620531	0.990742	-4.97494
GGT5	0.297376	0.392927	0.510641	0.620874	0.990742	-4.97511
CD99L2	0.259889	0.56756	0.510406	0.621033	0.990742	-4.97518
RAB37	-0.255801	1.87643	-0.50834	0.622429	0.990742	-4.97586
RNASET2	0.244867	1.14625	0.507648	0.622897	0.990742	-4.97609
ITIH3	0.334717	1.33381	0.506234	0.623853	0.990742	-4.97655
CRHBP	0.28613	0.376493	0.506062	0.623969	0.990742	-4.9766
LDLR	-0.396257	-0.87438	-0.506062	0.62397	0.990742	-4.9766
FLI1	0.317618	2.98851	0.505514	0.62434	0.990742	-4.97678
SEPTIN9	-0.25896	1.49929	-0.505045	0.624658	0.990742	-4.97694
HPCAL1	-0.247623	4.02863	-0.503013	0.626035	0.990742	-4.97759
CD40	0.411096	2.39574	0.502715	0.626237	0.990742	-4.97769
SMPD1	-0.238796	0.584873	-0.502616	0.626304	0.990742	-4.97772
MERTK	-0.29309	0.622487	-0.492858	0.632937	0.990742	-4.98085
SFRP1	0.79011	0.856253	0.491079	0.63415	0.990742	-4.98142
USP8	0.302582	2.12521	0.490792	0.634346	0.990742	-4.98151
EGFL7	0.281278	0.204327	0.490524	0.634529	0.990742	-4.98159
FCRL3	0.295202	-0.113307	0.485773	0.637775	0.990742	-4.98309
SIT1	0.358349	1.67151	0.485629	0.637873	0.990742	-4.98314
TACSTD2	-0.220081	0.27786	-0.483696	0.639197	0.990742	-4.98374
MIF	-0.252005	4.66521	-0.483197	0.639538	0.990742	-4.9839
SCARA5	-0.273632	0.769593	-0.483169	0.639558	0.990742	-4.98391
ANGPTL7	0.229177	0.35852	0.479579	0.642019	0.990742	-4.98502
CCL5	0.512132	4.055	0.479202	0.642278	0.990742	-4.98514
IVD	0.278947	-1.95537	0.478439	0.642802	0.990742	-4.98538
CLEC10A	0.216935	-0.59004	0.47797	0.643124	0.990742	-4.98552
SESTD1	-0.288479	2.40226	-0.477216	0.643642	0.990742	-4.98575
EPCAM	-0.405097	-0.80482	-0.47691	0.643853	0.990742	-4.98585
GCG	0.352507	-2.42066	0.475642	0.644724	0.990742	-4.98624
KYAT1	-0.446056	3.18912	-0.475553	0.644785	0.990742	-4.98627
PNPT1	0.373746	1.44955	0.475081	0.64511	0.990742	-4.98641
CXCL12	0.330277	1.48697	0.473521	0.646184	0.990742	-4.98689
TNFRSF19	-0.274333	1.23657	-0.472687	0.646757	0.990742	-4.98714
NELL2	-0.2733	-0.134953	-0.468557	0.649605	0.990742	-4.9884
CASP2	-0.325795	3.0736	-0.468464	0.649669	0.990742	-4.98843
LY96	-0.213339	0.470873	-0.465288	0.651864	0.990742	-4.98939
SCG2	0.245576	0.523587	0.464215	0.652605	0.990742	-4.98971
IL1RL1	0.584798	0.682887	0.46408	0.652699	0.990742	-4.98975
WIF1	0.267168	0.407647	0.463553	0.653063	0.990742	-4.98991
HSD11B1	-0.283431	0.322087	-0.462942	0.653486	0.990742	-4.99009
FUS	-0.229196	2.18834	-0.462853	0.653547	0.990742	-4.99012
COLEC12	-0.220346	0.944633	-0.46265	0.653688	0.990742	-4.99018
AGR2	0.387144	0.76528	0.461907	0.654203	0.990742	-4.9904
WASF1	-0.38498	2.9204	-0.458224	0.656755	0.990742	-4.9915
IL1B	0.27683	1.22889	0.458043	0.656881	0.990742	-4.99156
ADA	0.28649	1.21875	0.45789	0.656987	0.990742	-4.9916
CD300LG	-0.304518	0.465853	-0.457601	0.657188	0.990742	-4.99169
RSPO1	0.432924	0.334893	0.457346	0.657365	0.990742	-4.99176
REG3A	-0.478132	2.35724	-0.455073	0.658943	0.990742	-4.99243
KIT	-0.246989	-0.53298	-0.454887	0.659073	0.990742	-4.99249
STC2	-0.225756	-0.309907	-0.452857	0.660483	0.990742	-4.99309
DDC	0.344018	-0.0143667	0.451705	0.661286	0.990742	-4.99342
AGRP	0.260806	2.01357	0.451459	0.661456	0.990742	-4.9935
PRELP	0.276251	0.5278	0.451019	0.661763	0.990742	-4.99363
SEMA4C	-0.263664	0.955713	-0.450465	0.662149	0.990742	-4.99379
EPO	0.369313	-0.0138933	0.448895	0.663243	0.990742	-4.99425
FAM3B	-0.276767	0.733027	-0.448197	0.663728	0.990742	-4.99445
ADAMTS16	-0.210983	0.34146	-0.446848	0.664669	0.990742	-4.99484
BAG3	-0.24515	-0.11358	-0.445929	0.665311	0.990742	-4.99511
GZMA	-0.249627	0.5909	-0.445762	0.665427	0.990742	-4.99515
CA13	-0.374782	5.33309	-0.443971	0.666678	0.990742	-4.99567
ARHGAP1	-0.238321	1.00671	-0.443572	0.666957	0.990742	-4.99579
SLITRK6	0.19658	0.248873	0.442905	0.667423	0.990742	-4.99598
CALB1	0.51026	1.16897	0.441995	0.668059	0.990742	-4.99624
LTBR	0.229357	0.827847	0.441462	0.668432	0.990742	-4.99639
FKBP7	-0.227854	0.859	-0.441192	0.668621	0.990742	-4.99647
STK24	-0.29333	1.53076	-0.440732	0.668942	0.990742	-4.9966
TAFA5	-0.301323	0.55968	-0.440514	0.669095	0.990742	-4.99666
LBR	0.282121	5.60305	0.440363	0.669201	0.990742	-4.99671
FGF5	0.242182	0.53352	0.440325	0.669227	0.990742	-4.99672
DCTN2	-0.585312	2.83724	-0.439592	0.66974	0.990742	-4.99693
EGF	-0.393802	3.55235	-0.438178	0.670731	0.990742	-4.99733
AHCY	0.310734	3.99256	0.436233	0.672094	0.990742	-4.99788
FXN	-0.363919	3.30967	-0.435948	0.672294	0.990742	-4.99796
MATN3	0.369083	0.740453	0.435835	0.672373	0.990742	-4.998
SLITRK2	-0.235352	0.0685867	-0.43539	0.672685	0.990742	-4.99812
CORO1A	-0.356469	6.20711	-0.433853	0.673763	0.990742	-4.99856
NPPC	-0.290472	0.31044	-0.431932	0.675113	0.990742	-4.9991
TPT1	-0.289715	1.39883	-0.43168	0.675289	0.990742	-4.99917
SELPLG	-0.191008	-0.147693	-0.431508	0.67541	0.990742	-4.99922
CLEC1B	-0.273961	3.95648	-0.430287	0.676268	0.990742	-4.99956
BCL2L11	0.194889	1.23381	0.429645	0.67672	0.990742	-4.99974
PADI2	0.286271	0.33548	0.4295	0.676822	0.990742	-4.99978
ADCYAP1R1	0.187972	0.115147	0.429381	0.676906	0.990742	-4.99981
ENPP2	0.214207	0.392807	0.429048	0.67714	0.990742	-4.9999
RGMB	-0.192011	0.348373	-0.427294	0.678375	0.990742	-5.00039
ROR1	-0.245199	0.21352	-0.427138	0.678484	0.990742	-5.00044
CD97	0.208254	0.658327	0.426131	0.679194	0.990742	-5.00072
CETN2	0.311913	1.42039	0.421268	0.682623	0.990742	-5.00206
BST1	0.232297	-0.0954133	0.420445	0.683205	0.990742	-5.00228
TNFSF13B	0.343554	0.8	0.419488	0.683881	0.990742	-5.00254
PTEN	-0.190854	1.27223	-0.419189	0.684092	0.990742	-5.00263
DNAJA2	-0.199418	5.40824	-0.418949	0.684262	0.990742	-5.00269
MED18	-0.252768	2.95285	-0.41869	0.684444	0.990742	-5.00276
FMNL1	0.345952	4.27669	0.417111	0.685561	0.990742	-5.00319
IGFBP7	0.197409	0.870453	0.412932	0.68852	0.990742	-5.00432
CDHR1	-0.257415	-0.782907	-0.412501	0.688826	0.990742	-5.00444
RAD23B	-0.200852	1.33668	-0.411043	0.68986	0.990742	-5.00483
WNT9A	0.194014	0.3653	0.411004	0.689887	0.990742	-5.00484
BCR	-0.252296	3.01403	-0.410575	0.690191	0.990742	-5.00495
BIN2	-0.310248	4.00595	-0.410408	0.69031	0.990742	-5.005
PPP1R9B	-0.215294	5.12119	-0.410215	0.690447	0.990742	-5.00505
MOG	-0.301992	0.799987	-0.408155	0.691909	0.990742	-5.0056
IL16	0.186116	2.55743	0.407051	0.692694	0.990742	-5.00589
COMT	-0.267637	3.76201	-0.405987	0.69345	0.990742	-5.00617
CLEC4G	0.283934	0.540887	0.404178	0.694736	0.990742	-5.00665
NPDC1	0.228865	1.32235	0.403281	0.695375	0.990742	-5.00689
GHRL	-0.438391	1.95759	-0.402947	0.695613	0.990742	-5.00698
CD177	0.414661	1.44692	0.400702	0.697211	0.990742	-5.00757
CLEC7A	0.334212	0.977173	0.393542	0.702321	0.990742	-5.00942
ITGB5	0.28823	0.988407	0.391266	0.703948	0.990742	-5.01
CD14	-0.446767	1.50985	-0.390982	0.704151	0.990742	-5.01008
MAD1L1	0.197712	4.27561	0.389581	0.705154	0.990742	-5.01043
DRAXIN	-0.207263	-0.695427	-0.389168	0.70545	0.990742	-5.01054
ENTPD5	0.196311	0.503173	0.38901	0.705563	0.990742	-5.01058
LRRC25	0.229829	0.90012	0.388809	0.705707	0.990742	-5.01063
CLEC1A	0.191968	1.37652	0.388639	0.705829	0.990742	-5.01067
DEFB4A_DEFB4B	-0.430942	2.67753	-0.387564	0.706599	0.990742	-5.01095
MET	0.256017	0.603393	0.385148	0.708331	0.990742	-5.01156
ODAM	-0.207181	-0.264747	-0.384025	0.709137	0.990742	-5.01184
FLT1	0.238369	0.38666	0.382877	0.709961	0.990742	-5.01213
GRAP2	-0.243359	3.82011	-0.382348	0.71034	0.990742	-5.01226
CPE	-0.194121	0.0408733	-0.382009	0.710584	0.990742	-5.01234
ATF2	0.309166	0.787813	0.380917	0.711368	0.990742	-5.01262
VASN	0.215847	0.475327	0.379054	0.712708	0.990742	-5.01308
ANGPTL1	0.211316	0.530967	0.378527	0.713086	0.990742	-5.01321
EFEMP1	0.199616	0.626527	0.378384	0.71319	0.990742	-5.01324
HTRA2	-0.272472	1.44246	-0.376813	0.71432	0.990742	-5.01363
FST	0.363605	-0.5861	0.371924	0.717842	0.990742	-5.01483
FABP2	0.36346	0.09436	0.370645	0.718765	0.990742	-5.01514
CCL11	0.164702	1.13851	0.368654	0.720202	0.990742	-5.01562
CD46	0.177916	1.0436	0.366772	0.721562	0.990742	-5.01608
CD200	-0.191105	0.0876267	-0.366392	0.721837	0.990742	-5.01617
TGFBR3	-0.159541	0.75998	-0.366073	0.722067	0.990742	-5.01624
PPP1R2	0.163357	3.29992	0.366028	0.722099	0.990742	-5.01625
HYAL1	0.16637	0.36518	0.365666	0.722362	0.990742	-5.01634
ANXA3	0.194104	3.4812	0.36365	0.723819	0.990742	-5.01682
NID1	0.277837	1.08319	0.362422	0.724708	0.990742	-5.01712
MAPK9	-0.228281	2.67585	-0.362154	0.724902	0.990742	-5.01718
LAIR2	0.252803	-0.0322733	0.359949	0.7265	0.990742	-5.0177
CD59	0.195626	1.07691	0.359338	0.726942	0.990742	-5.01784
CPA2	0.303911	0.802027	0.359074	0.727133	0.990742	-5.01791
CRH	-0.350512	-0.646087	-0.357575	0.72822	0.990742	-5.01826
CHGB	-0.228137	0.93648	-0.35746	0.728304	0.990742	-5.01829
TMPRSS5	-0.226536	0.197867	-0.357406	0.728343	0.990742	-5.0183
CLEC4A	0.226055	0.85544	0.35724	0.728463	0.990742	-5.01834
PROK1	-0.292881	0.878667	-0.356567	0.728952	0.990742	-5.01849
ENG	-0.168005	0.217273	-0.355518	0.729713	0.990742	-5.01874
ANGPT2	0.187821	1.19502	0.354292	0.730603	0.990742	-5.01902
NUB1	0.201146	4.54737	0.354049	0.730779	0.990742	-5.01908
EPHA1	0.213895	0.220207	0.352531	0.731882	0.990742	-5.01943
IRAK4	-0.169735	5.03256	-0.349732	0.733918	0.990742	-5.02008
F3	0.178583	0.650813	0.349574	0.734032	0.990742	-5.02011
SEMA4D	0.207172	0.51666	0.348981	0.734464	0.990742	-5.02025
MMP13	0.179985	-0.00398	0.348817	0.734583	0.990742	-5.02029
TGFB1	0.174713	1.43956	0.348684	0.73468	0.990742	-5.02032
IL1R2	0.165001	-0.02928	0.348062	0.735133	0.990742	-5.02046
CPXM1	0.242413	0.817127	0.348027	0.735158	0.990742	-5.02047
PTS	0.273239	2.31299	0.346735	0.736099	0.990742	-5.02076
MVK	0.258145	2.26973	0.344398	0.737802	0.990742	-5.02129
KLK10	-0.157354	0.19866	-0.34185	0.739661	0.990742	-5.02187
IL17D	-0.156178	0.0299467	-0.341372	0.740009	0.990742	-5.02197
PLIN1	-0.185817	0.28892	-0.341084	0.740219	0.990742	-5.02204
PMVK	-0.300294	4.45109	-0.339817	0.741144	0.990742	-5.02232
MSTN	-0.30479	-0.638827	-0.339798	0.741158	0.990742	-5.02233
CES3	-0.191282	-0.859287	-0.339154	0.741628	0.990742	-5.02247
VAMP5	0.166879	2.17695	0.338398	0.742181	0.990742	-5.02264
DPP4	-0.171467	-0.32492	-0.337184	0.743068	0.990742	-5.02291
XRCC4	0.16461	1.33593	0.337001	0.743202	0.990742	-5.02295
F11R	0.266334	2.32795	0.33649	0.743575	0.990742	-5.02306
CD40LG	-0.212126	0.57278	-0.335913	0.743997	0.990742	-5.02319
LIF	0.194757	-0.558173	0.335543	0.744268	0.990742	-5.02327
IL17C	-0.159103	0.52884	-0.335457	0.744331	0.990742	-5.02329
LHPP	-0.311856	3.06063	-0.335103	0.744589	0.990742	-5.02337
CST5	-0.320319	0.2177	-0.333898	0.745471	0.990742	-5.02363
SELE	-0.190814	1.1243	-0.333144	0.746023	0.990742	-5.0238
RARRES2	-0.270573	0.558947	-0.332543	0.746463	0.990742	-5.02393
VEGFD	0.151718	0.0600333	0.330881	0.74768	0.990742	-5.02429
BTN3A2	0.189987	1.44675	0.330788	0.747748	0.990742	-5.02431
FGF23	-0.378287	0.90102	-0.330057	0.748283	0.990742	-5.02447
ICAM5	-0.250319	0.694767	-0.329695	0.748549	0.990742	-5.02455
PPP3R1	0.159101	2.52847	0.329346	0.748805	0.990742	-5.02462
IL12B	0.325561	-0.599613	0.329255	0.748871	0.990742	-5.02464
PLA2G7	0.178199	-0.292067	0.328501	0.749424	0.990742	-5.02481
IL12RB1	0.143196	0.800047	0.328373	0.749518	0.990742	-5.02483
CD8A	-0.271757	0.216993	-0.327816	0.749927	0.990742	-5.02495
GP6	0.261459	3.01744	0.327057	0.750484	0.990742	-5.02512
ICAM3	0.152915	0.547713	0.32694	0.750569	0.990742	-5.02514
MFAP3	-0.146003	0.3078	-0.326713	0.750736	0.990742	-5.02519
IFNGR2	0.172719	-0.0661933	0.326346	0.751005	0.990742	-5.02527
OGFR	0.166166	1.96459	0.325308	0.751767	0.990742	-5.02549
TNFSF11	-0.335171	-0.807427	-0.325052	0.751955	0.990742	-5.02555
FOLR2	0.219521	0.46232	0.32389	0.752808	0.990742	-5.02579
PEBP1	-0.259648	3.27363	-0.32228	0.75399	0.990742	-5.02614
VSIR	-0.180246	2.04469	-0.321586	0.754501	0.990742	-5.02628
NCAM2	-0.179358	-0.45134	-0.320861	0.755034	0.990742	-5.02644
SMOC2	-0.188074	0.411087	-0.320032	0.755643	0.990742	-5.02661
CD200R1	0.198789	0.101993	0.319832	0.75579	0.990742	-5.02665
KIFBP	-0.209459	3.96093	-0.319751	0.75585	0.990742	-5.02667
RAB6B	-0.174807	1.45674	-0.318152	0.757026	0.990742	-5.02701
PECAM1	-0.189804	0.879413	-0.317042	0.757843	0.990742	-5.02724
NECTIN4	0.205759	0.879027	0.316983	0.757887	0.990742	-5.02725
TNFRSF21	0.144655	0.271147	0.315806	0.758753	0.990742	-5.02749
DKKL1	-0.319167	-0.09652	-0.315259	0.759157	0.990742	-5.02761
SNAP29	0.191708	5.44524	0.313967	0.760109	0.990742	-5.02788
CEACAM5	0.31963	0.165673	0.312544	0.761157	0.990742	-5.02817
CNTN2	0.167314	0.07574	0.308202	0.764361	0.990742	-5.02906
TBCB	-0.182626	5.88581	-0.306667	0.765495	0.990742	-5.02937
FASLG	-0.171096	-0.523253	-0.306354	0.765726	0.990742	-5.02943
RNF41	-0.183526	3.72207	-0.306164	0.765867	0.990742	-5.02947
BTC	0.169632	1.25432	0.305541	0.766327	0.990742	-5.02959
NCAM1	0.155961	0.0984333	0.305507	0.766352	0.990742	-5.0296
LGALS3	0.184222	1.29861	0.303872	0.767561	0.990742	-5.02993
EZR	0.162627	1.30253	0.302598	0.768503	0.990742	-5.03018
CDHR5	0.21844	-0.11762	0.301804	0.769091	0.990742	-5.03034
CD1C	-0.184336	-0.794813	-0.30157	0.769264	0.990742	-5.03039
QDPR	-0.136013	1.84853	-0.300322	0.770188	0.990742	-5.03064
C2	0.171729	0.50234	0.299302	0.770943	0.990742	-5.03084
STXBP3	-0.159681	0.834407	-0.297812	0.772046	0.990742	-5.03113
CRISP2	0.163472	-0.200247	0.297234	0.772475	0.990742	-5.03124
KLRB1	0.16599	1.03819	0.296295	0.773171	0.990742	-5.03143
NRCAM	-0.167077	0.211233	-0.29615	0.773278	0.990742	-5.03146
CXCL10	0.283517	1.67403	0.294276	0.774668	0.990742	-5.03182
SULT2A1	0.222758	0.568333	0.293109	0.775534	0.990742	-5.03205
TBC1D5	-0.170731	4.19212	-0.292058	0.776314	0.990742	-5.03225
DAG1	-0.157316	1.39162	-0.291496	0.776731	0.990742	-5.03236
ALPP	0.349178	1.09273	0.291331	0.776854	0.990742	-5.03239
ADAMTS15	-0.176936	0.373247	-0.290326	0.7776	0.990742	-5.03258
DDR1	0.133734	0.0768067	0.288655	0.778841	0.990742	-5.0329
TPP1	-0.207541	0.69142	-0.285287	0.781346	0.990742	-5.03354
METAP1D	-0.310129	3.50165	-0.284571	0.781878	0.990742	-5.03367
FABP9	-0.164917	-0.154253	-0.282085	0.783729	0.990742	-5.03414
CHRDL2	0.165232	-0.0218333	0.28185	0.783904	0.990742	-5.03418
CA9	0.231472	0.394767	0.280952	0.784573	0.990742	-5.03435
PLXNB3	-0.165499	1.38073	-0.280769	0.784709	0.990742	-5.03438
CLPS	0.449637	1.99098	0.280445	0.784951	0.990742	-5.03444
CPPED1	-0.192232	3.53341	-0.279471	0.785676	0.990742	-5.03462
IGF2R	0.132302	0.33842	0.278623	0.786308	0.990742	-5.03478
SCGB3A2	0.193821	0.974253	0.278048	0.786737	0.990742	-5.03488
ITGB6	0.199613	0.108747	0.277275	0.787313	0.990742	-5.03503
CCL2	-0.222243	1.07544	-0.277187	0.787379	0.990742	-5.03504
PEAR1	-0.145856	0.454927	-0.277159	0.7874	0.990742	-5.03505
LAP3	0.136659	2.00724	0.2767	0.787742	0.990742	-5.03513
PCSK9	0.229136	0.606607	0.274988	0.789019	0.990742	-5.03544
EPHB4	-0.136228	1.15812	-0.273158	0.790386	0.990742	-5.03577
GDNF	-0.158308	-0.56186	-0.273141	0.790398	0.990742	-5.03578
SNX9	0.209323	3.97114	0.272311	0.791018	0.990742	-5.03593
REG1A	-0.316122	1.81022	-0.27219	0.791108	0.990742	-5.03595
CTSB	0.14879	0.79194	0.272162	0.791129	0.990742	-5.03595
ANG	0.157657	0.40182	0.270278	0.792537	0.990742	-5.03629
PDGFRB	-0.132077	0.429867	-0.268601	0.79379	0.990742	-5.03659
CXCL16	0.147884	0.831013	0.267862	0.794343	0.990742	-5.03672
TNFRSF4	-0.160103	1.04857	-0.26784	0.794359	0.990742	-5.03672
MSRA	-0.139137	3.32035	-0.267104	0.79491	0.990742	-5.03685
BAX	0.142113	6.07697	0.266879	0.795078	0.990742	-5.03689
TNR	0.131868	0.00605333	0.266501	0.795361	0.990742	-5.03696
SPINK4	0.187432	1.18773	0.26629	0.795519	0.990742	-5.037
THOP1	-0.166183	1.13704	-0.265748	0.795924	0.990742	-5.03709
PSIP1	0.130445	3.45195	0.265113	0.7964	0.990742	-5.0372
IL18RAP	0.190823	-0.21562	0.264494	0.796863	0.990742	-5.03731
CD207	0.274625	-0.09678	0.263376	0.7977	0.990742	-5.03751
RBP2	-0.219612	0.548447	-0.261867	0.79883	0.990742	-5.03777
YES1	-0.182418	3.71309	-0.261863	0.798833	0.990742	-5.03777
COX5B	0.307829	2.49742	0.261428	0.799159	0.990742	-5.03785
SCG3	0.13129	0.42982	0.261147	0.799369	0.990742	-5.03789
DAPP1	0.144683	1.50919	0.26074	0.799674	0.990742	-5.03796
INPP1	0.150142	1.27728	0.259541	0.800573	0.990742	-5.03817
STX4	-0.176047	4.94883	-0.259178	0.800846	0.990742	-5.03823
IL13RA1	0.150371	0.165407	0.257504	0.8021	0.990742	-5.03852
PCOLCE	0.184283	0.09684	0.256391	0.802936	0.990742	-5.03871
TIMP3	-0.308454	4.62171	-0.255939	0.803275	0.990742	-5.03878
LPL	0.175943	1.13315	0.254977	0.803997	0.990742	-5.03895
ENO1	-0.122456	3.89152	-0.253915	0.804794	0.990742	-5.03913
VWF	0.221552	-0.423613	0.253523	0.805088	0.990742	-5.03919
SCGN	0.144665	0.40516	0.250449	0.807398	0.990742	-5.0397
DNER	0.126985	-0.56852	0.24999	0.807742	0.990742	-5.03978
LEFTY2	0.146946	1.32735	0.249301	0.808261	0.990742	-5.03989
CNPY2	0.140428	0.8409	0.247299	0.809766	0.990742	-5.04022
IL15	0.185588	1.01029	0.246246	0.810558	0.990742	-5.04039
TIE1	0.134539	0.39888	0.245117	0.811407	0.990742	-5.04058
IL10RB	0.115804	0.569767	0.243116	0.812914	0.990742	-5.0409
ATP5IF1	0.264618	4.09982	0.242906	0.813072	0.990742	-5.04094
MIA	-0.139175	-0.15068	-0.242088	0.813688	0.990742	-5.04107
CD83	0.144973	0.9672	0.241954	0.813789	0.990742	-5.04109
CA11	-0.105942	-0.0530133	-0.240723	0.814716	0.990742	-5.04128
PODXL	-0.112065	-0.06292	-0.239987	0.815271	0.990742	-5.0414
SETMAR	0.107168	1.43079	0.239565	0.81559	0.990742	-5.04147
FUT3_FUT5	0.292828	0.0203933	0.238565	0.816343	0.990742	-5.04163
ERP44	-0.113856	0.400387	-0.238083	0.816706	0.990742	-5.0417
CA12	0.108384	0.555973	0.237952	0.816805	0.990742	-5.04172
MESD	-0.165731	2.48663	-0.237629	0.817049	0.990742	-5.04177
CLEC14A	0.131486	0.929973	0.237027	0.817503	0.990742	-5.04187
NID2	0.130505	0.8047	0.235206	0.818877	0.990742	-5.04215
LY6D	-0.143698	0.821513	-0.235051	0.818994	0.990742	-5.04218
GGH	-0.188505	0.3453	-0.232403	0.820993	0.990742	-5.04259
SAMD9L	0.141981	4.76989	0.23225	0.821108	0.990742	-5.04261
PRSS2	0.249652	2.50015	0.231638	0.821571	0.990742	-5.04271
CLSTN1	0.112812	0.354673	0.231379	0.821766	0.990742	-5.04275
HPGDS	-0.114731	-0.513807	-0.228819	0.8237	0.990742	-5.04314
SERPINB9	-0.103898	2.43977	-0.22815	0.824206	0.990742	-5.04324
TNFSF12	0.104654	-0.445147	0.228052	0.82428	0.990742	-5.04325
ISM1	0.121271	0.19244	0.228039	0.82429	0.990742	-5.04325
SCARF1	0.11297	2.17451	0.227627	0.824601	0.990742	-5.04332
PLA2G4A	0.117689	2.60934	0.226925	0.825132	0.990742	-5.04342
IQGAP2	-0.23076	5.1173	-0.22665	0.82534	0.990742	-5.04346
GALNT7	-0.132476	0.0898733	-0.224615	0.82688	0.990742	-5.04377
CNDP1	0.140747	-0.60802	0.224504	0.826963	0.990742	-5.04378
DNAJB8	-0.142996	1.48164	-0.224392	0.827048	0.990742	-5.0438
AGER	-0.129164	0.0639933	-0.221109	0.829533	0.992148	-5.04428
CD33	0.212256	-0.231707	0.220868	0.829715	0.992148	-5.04432
COL18A1	0.0950058	0.908153	0.219077	0.831072	0.992148	-5.04458
TXNDC5	0.172119	1.98961	0.217177	0.832512	0.992148	-5.04486
PDGFRA	-0.117395	0.79482	-0.216502	0.833024	0.992148	-5.04495
PTN	-0.104917	-0.599227	-0.21627	0.8332	0.992148	-5.04499
VWA1	0.245893	1.3211	0.215741	0.833601	0.992148	-5.04506
MEGF9	0.127783	0.1325	0.215282	0.833949	0.992148	-5.04513
PRKAB1	0.115772	1.84733	0.213749	0.835111	0.992312	-5.04535
ACTN4	0.11248	0.45552	0.211237	0.837018	0.992312	-5.0457
CD99	0.134587	0.46464	0.21044	0.837623	0.992312	-5.04581
DUSP3	0.127771	1.34518	0.208751	0.838906	0.992312	-5.04605
SIGLEC6	0.124205	0.217153	0.208666	0.83897	0.992312	-5.04606
CHRDL1	-0.0940116	0.594367	-0.208647	0.838984	0.992312	-5.04606
CCL13	0.24455	3.21563	0.208232	0.839299	0.992312	-5.04612
PREB	0.115491	0.400507	0.207205	0.84008	0.992312	-5.04626
BRK1	-0.141739	1.66783	-0.205933	0.841046	0.992312	-5.04643
AXL	-0.0944721	0.228747	-0.205203	0.841601	0.992312	-5.04653
FES	-0.111101	2.24799	-0.203799	0.842668	0.992312	-5.04672
DNMBP	0.122738	4.13031	0.203786	0.842678	0.992312	-5.04673
IL34	-0.101603	-0.20378	-0.202037	0.844008	0.993032	-5.04696
TST	0.164128	1.62363	0.201098	0.844722	0.993032	-5.04709
XCL1	0.145517	0.37244	0.198489	0.846708	0.994047	-5.04743
F9	-0.0943036	0.402667	-0.196911	0.847909	0.994047	-5.04764
PTPRN2	0.186302	1.04189	0.196498	0.848224	0.994047	-5.04769
LGALS7_LGALS7B	0.120216	0.34002	0.195833	0.84873	0.994047	-5.04778
PDCD1LG2	0.104497	0.892967	0.193317	0.850647	0.994047	-5.0481
GAS6	0.0996546	0.517767	0.193066	0.850838	0.994047	-5.04814
NXPH1	0.113084	0.348333	0.191577	0.851973	0.994047	-5.04833
PLA2G15	-0.0951831	0.233567	-0.190325	0.852928	0.994047	-5.04849
TRIAP1	-0.141843	2.53598	-0.189207	0.853781	0.994047	-5.04863
IDUA	-0.1132	-1.75731	-0.186477	0.855863	0.994047	-5.04897
THPO	-0.114236	0.57662	-0.185065	0.856941	0.994047	-5.04914
PLXDC1	-0.11131	-0.234327	-0.184774	0.857163	0.994047	-5.04918
IGF1R	0.100523	0.996327	0.183944	0.857797	0.994047	-5.04928
SPARCL1	0.0972664	0.915827	0.182726	0.858727	0.994047	-5.04943
C1QA	0.083411	0.197853	0.182442	0.858944	0.994047	-5.04946
CSTB	-0.123385	2.82701	-0.182132	0.859181	0.994047	-5.0495
IFNL1	-0.134176	0.325393	-0.181344	0.859782	0.994047	-5.04959
MPHOSPH8	-0.105962	3.05747	-0.179843	0.86093	0.994047	-5.04977
GFAP	0.108488	0.524207	0.179523	0.861174	0.994047	-5.04981
CDNF	-0.0932472	0.517427	-0.179517	0.861179	0.994047	-5.04981
ANGPTL4	-0.112572	0.617353	-0.178537	0.861927	0.994047	-5.04993
PTPRS	-0.0793819	0.27848	-0.178346	0.862073	0.994047	-5.04995
SPINK5	0.0944448	-0.15338	0.177992	0.862344	0.994047	-5.04999
CPM	0.103238	-0.19826	0.177398	0.862798	0.994047	-5.05006
DSG4	0.100842	-0.333	0.176133	0.863765	0.994335	-5.05021
EIF4G1	-0.0994838	6.15944	-0.174381	0.865106	0.995051	-5.05042
TGFBR2	0.109231	0.954387	0.172853	0.866275	0.99519	-5.05059
GFRA2	0.0754674	0.111533	0.171504	0.867307	0.99519	-5.05075
NCK2	-0.0999701	1.83179	-0.171364	0.867414	0.99519	-5.05076
SPOCK1	-0.0863273	0.526587	-0.169784	0.868624	0.99519	-5.05094
MSR1	0.0931821	0.552087	0.169402	0.868916	0.99519	-5.05099
RHOC	-0.131359	4.32927	-0.168332	0.869736	0.99519	-5.05111
DCXR	0.0796566	0.47276	0.167412	0.87044	0.99519	-5.05121
FCN2	0.187139	0.269733	0.166051	0.871483	0.99519	-5.05136
CASP3	-0.100941	5.80381	-0.165687	0.871761	0.99519	-5.0514
USO1	-0.0738805	4.32489	-0.162134	0.874485	0.99519	-5.05179
ROBO1	-0.096161	-0.12204	-0.159122	0.876795	0.99519	-5.05211
IGFBP1	0.228146	1.75835	0.1586	0.877196	0.99519	-5.05216
EPHX2	0.0888193	0.820333	0.158286	0.877436	0.99519	-5.0522
SPINT2	0.0799473	1.02476	0.157989	0.877664	0.99519	-5.05223
IL17A	0.0892735	-0.12974	0.156614	0.87872	0.99519	-5.05237
CRNN	-0.0846333	0.0698133	-0.155324	0.879709	0.99519	-5.05251
PPIB	-0.0888931	3.93544	-0.153043	0.881461	0.99519	-5.05274
FABP4	0.109891	1.90051	0.152314	0.882021	0.99519	-5.05281
GSAP	-0.0872163	-3.58271	-0.151897	0.882341	0.99519	-5.05286
SIRPA	0.11598	0.710227	0.151622	0.882552	0.99519	-5.05288
SIGLEC9	0.0656685	0.748833	0.148218	0.885167	0.99519	-5.05322
CPB1	0.104877	1.51322	0.147494	0.885724	0.99519	-5.05329
FAM3C	0.080427	1.06554	0.147086	0.886038	0.99519	-5.05333
EPHA2	-0.0949729	1.12203	-0.146977	0.886121	0.99519	-5.05335
PLAT	0.0802448	0.411953	0.145795	0.88703	0.99519	-5.05346
CRTAC1	-0.0687778	-0.756313	-0.144597	0.887951	0.99519	-5.05358
INHBC	-0.111536	-0.146787	-0.142133	0.889846	0.99519	-5.05381
COL4A1	-0.0716784	0.46482	-0.140584	0.891038	0.99519	-5.05396
PDP1	0.159355	1.71113	0.140519	0.891088	0.99519	-5.05396
ULBP2	-0.064223	0.80362	-0.139264	0.892054	0.99519	-5.05408
LYN	0.0690591	2.45659	0.139078	0.892197	0.99519	-5.0541
BLMH	0.062969	1.15589	0.137484	0.893424	0.99519	-5.05424
IL1RAP	0.0824066	-0.78088	0.137245	0.893608	0.99519	-5.05427
NPTXR	0.0651175	0.150447	0.136632	0.89408	0.99519	-5.05432
ST6GAL1	0.111017	2.49415	0.136497	0.894184	0.99519	-5.05433
ING1	0.0845671	1.19441	0.135592	0.894881	0.99519	-5.05442
LIFR	-0.0644387	0.352273	-0.133673	0.896359	0.99519	-5.05459
ADGRB3	0.067637	0.510433	0.132102	0.897569	0.99519	-5.05473
FCGR2A	-0.0775429	0.135107	-0.129437	0.899622	0.99519	-5.05496
SSB	-0.118177	1.77348	-0.127221	0.90133	0.99519	-5.05515
MPIG6B	-0.0772855	3.70086	-0.127125	0.901405	0.99519	-5.05516
ATP5PO	-0.0806611	0.604627	-0.125125	0.902946	0.99519	-5.05532
SCGB1A1	-0.0700138	1.09095	-0.124308	0.903577	0.99519	-5.05539
HBEGF	0.0631003	-0.949247	0.123705	0.904042	0.99519	-5.05544
MUC13	0.0608414	0.481353	0.122213	0.905193	0.99519	-5.05556
PSG1	-0.0754778	-1.05952	-0.120977	0.906147	0.99519	-5.05566
IRAK1	-0.0581446	3.36391	-0.119267	0.907466	0.99519	-5.0558
AKT3	0.0625353	1.89901	0.117919	0.908506	0.99519	-5.05591
PRKRA	-0.058636	2.12123	-0.117741	0.908644	0.99519	-5.05592
ADAM22	-0.0682665	0.57566	-0.117131	0.909115	0.99519	-5.05597
GALNT10	0.0631466	0.91012	0.116925	0.909274	0.99519	-5.05599
NUDT5	-0.0781204	3.04179	-0.115127	0.910662	0.99519	-5.05612
LAYN	-0.0879414	1.21661	-0.114756	0.910949	0.99519	-5.05615
CCDC80	0.0949669	1.07311	0.114563	0.911098	0.99519	-5.05617
LRP1	0.0489301	0.696873	0.111448	0.913504	0.99519	-5.0564
NTproBNP	0.170683	2.93449	0.111033	0.913824	0.99519	-5.05643
ATP6AP2	0.0511129	0.81326	0.110881	0.913942	0.99519	-5.05644
MICB_MICA	-0.0753648	0.0461533	-0.109564	0.91496	0.99519	-5.05654
CTSF	0.0728596	-0.32566	0.109474	0.915029	0.99519	-5.05655
PTGDS	-0.0698981	0.896353	-0.107196	0.91679	0.99519	-5.05671
TEK	0.0525603	0.0879867	0.106856	0.917053	0.99519	-5.05674
SLAMF6	-0.0580127	0.814247	-0.106368	0.91743	0.99519	-5.05677
IGSF3	0.0889866	0.40282	0.105919	0.917777	0.99519	-5.0568
GLB1	0.0468184	1.32101	0.105423	0.918161	0.99519	-5.05684
IL4R	-0.0732162	1.21159	-0.104152	0.919143	0.99519	-5.05693
HSPG2	-0.0541931	1.00945	-0.102606	0.920339	0.99519	-5.05703
LPO	-0.0831302	0.551047	-0.101832	0.920937	0.99519	-5.05709
TYRO3	-0.0512034	-0.01192	-0.1	0.922354	0.99519	-5.05721
HS6ST1	0.0492561	-2.53	0.0995124	0.922732	0.99519	-5.05724
RABEPK	-0.0464287	1.79974	-0.0946485	0.926496	0.99519	-5.05756
ALCAM	0.044479	0.5345	0.0939839	0.92701	0.99519	-5.0576
DPEP2	-0.0407755	0.1272	-0.09339	0.92747	0.99519	-5.05763
LAMP2	0.0470237	-0.0823533	0.0926686	0.928028	0.99519	-5.05768
SEZ6L	-0.0586897	0.148093	-0.0922555	0.928348	0.99519	-5.0577
PFDN2	0.0585331	0.8488	0.0917707	0.928724	0.99519	-5.05773
PRSS8	-0.0915606	0.570607	-0.0909071	0.929392	0.99519	-5.05779
DDAH1	0.0443879	1.69939	0.0876221	0.931937	0.99519	-5.05798
MEPE	0.0412127	0.111033	0.0876154	0.931942	0.99519	-5.05798
CCL26	-0.0639213	5.34383	-0.0868938	0.932501	0.99519	-5.05802
CCL27	0.0725504	2.22609	0.0864226	0.932866	0.99519	-5.05805
CEP85	-0.042556	2.91099	-0.0846835	0.934213	0.99519	-5.05815
SLC16A1	-0.0952415	1.44423	-0.0843382	0.934481	0.99519	-5.05817
MANF	-0.0728239	5.24405	-0.0840633	0.934694	0.99519	-5.05819
CASP8	-0.0389857	5.52069	-0.0840486	0.934705	0.99519	-5.05819
CST6	-0.0522092	0.911887	-0.0839034	0.934817	0.99519	-5.05819
CCL8	-0.0871647	-3.03169	-0.0831999	0.935363	0.99519	-5.05823
CLMP	0.0445524	0.517327	0.0821673	0.936163	0.99519	-5.05829
PAMR1	-0.0634648	-0.306913	-0.0811278	0.936969	0.99519	-5.05835
NPM1	-0.0411842	5.131	-0.080032	0.937818	0.99519	-5.05841
CTSD	-0.0429679	0.151487	-0.0796389	0.938123	0.99519	-5.05843
GUSB	0.0449933	0.685913	0.0790873	0.93855	0.99519	-5.05846
ERBB2	0.0455917	-0.45228	0.0790704	0.938563	0.99519	-5.05846
GPNMB	-0.0483244	0.0908267	-0.0788773	0.938713	0.99519	-5.05847
PGF	-0.0404798	0.86392	-0.0779972	0.939395	0.99519	-5.05851
ICAM2	-0.0411634	1.27265	-0.0778912	0.939477	0.99519	-5.05852
SPON1	0.0510194	0.352467	0.0765587	0.940511	0.99519	-5.05859
TXNRD1	0.0411851	2.07786	0.0761929	0.940794	0.99519	-5.05861
CLTA	-0.0475171	3.02255	-0.0752425	0.941531	0.99519	-5.05865
WISP2	0.034144	1.04935	0.0742457	0.942304	0.99519	-5.0587
SELP	0.0519872	1.53824	0.0741578	0.942372	0.99519	-5.05871
BSG	-0.0489369	0.600393	-0.0738865	0.942583	0.99519	-5.05872
LGALS4	-0.0405206	0.556327	-0.0736075	0.942799	0.99519	-5.05874
ENTPD2	-0.0524745	0.86518	-0.0726427	0.943547	0.99519	-5.05878
ITM2A	-0.0395998	1.30342	-0.0723466	0.943777	0.99519	-5.0588
ERBB4	-0.0326193	-0.19942	-0.0721874	0.943901	0.99519	-5.0588
NDUFS6	0.0994263	1.41288	0.0714244	0.944492	0.99519	-5.05884
EGFR	0.0363081	-0.0815933	0.0710598	0.944775	0.99519	-5.05886
SEMA3F	0.0379763	0.194413	0.0686297	0.946661	0.99519	-5.05897
FGFBP1	-0.0641784	0.0211533	-0.0680825	0.947085	0.99519	-5.059
GFER	-0.0470171	2.16506	-0.0672618	0.947722	0.99519	-5.05903
CXCL17	0.0556075	0.697547	0.0667834	0.948093	0.99519	-5.05906
ANGPT1	0.0543972	2.16741	0.065361	0.949197	0.99519	-5.05912
RTN4R	0.0336766	0.166927	0.064976	0.949496	0.99519	-5.05913
PCDH1	-0.0275432	0.368127	-0.0641213	0.950159	0.99519	-5.05917
PTPN1	0.0336106	4.26009	0.064093	0.950181	0.99519	-5.05917
HS3ST3B1	0.0384362	0.8037	0.0634415	0.950687	0.99519	-5.0592
LGMN	0.0430347	0.0994133	0.0632556	0.950831	0.99519	-5.05921
RP2	-0.0363748	2.56523	-0.0609266	0.952639	0.99519	-5.0593
CDH3	0.0312782	0.840027	0.0605292	0.952947	0.99519	-5.05932
NUCB2	0.0351483	1.16577	0.0602982	0.953127	0.99519	-5.05933
AMN	-0.0279684	0.13788	-0.0598552	0.953471	0.99519	-5.05935
BIRC2	0.0317908	1.79077	0.0583796	0.954616	0.99519	-5.05941
NRP1	0.0331579	0.484033	0.0580037	0.954908	0.99519	-5.05942
NOTCH1	0.0275119	0.367207	0.0563549	0.956188	0.99519	-5.05948
ESAM	0.0308084	1.31737	0.0562018	0.956307	0.99519	-5.05949
SIAE	0.0304523	1.13677	0.0529231	0.958853	0.99519	-5.05961
CERT	0.0274115	3.4323	0.0526846	0.959039	0.99519	-5.05962
HSPB6	0.0342253	0.640767	0.0525273	0.959161	0.99519	-5.05962
CLSTN2	-0.0278445	0.28146	-0.0524747	0.959202	0.99519	-5.05962
MMP7	-0.0258872	0.499953	-0.0510789	0.960286	0.99519	-5.05967
PAM	0.0243705	0.88596	0.0508452	0.960467	0.99519	-5.05968
TFF3	-0.0323107	1.37541	-0.0505378	0.960706	0.99519	-5.05969
REG4	0.0321872	0.53626	0.0502478	0.960931	0.99519	-5.0597
FADD	-0.0253302	5.07925	-0.049412	0.961581	0.99519	-5.05973
LILRB5	0.0334813	0.0411533	0.0469246	0.963513	0.99519	-5.05981
CD5	0.0461252	1.69537	0.0447047	0.965238	0.99519	-5.05988
FLT4	0.0254894	0.33832	0.043733	0.965993	0.99519	-5.0599
EDA2R	0.0223769	1.62955	0.0431805	0.966422	0.99519	-5.05992
CGREF1	-0.0197687	0.87728	-0.0426041	0.96687	0.99519	-5.05994
IGFBP2	-0.0271538	2.10151	-0.0421893	0.967192	0.99519	-5.05995
FYB1	-0.0313738	4.90017	-0.0415906	0.967658	0.99519	-5.05997
CSF3	-0.0224289	-0.495067	-0.0414944	0.967733	0.99519	-5.05997
CDSN	-0.0236927	0.597947	-0.0412728	0.967905	0.99519	-5.05997
SPP1	0.0299395	1.55757	0.039731	0.969103	0.995683	-5.06002
IKBKG	0.016431	5.17822	0.0372333	0.971044	0.996939	-5.06008
REN	-0.0352796	0.51514	-0.0352855	0.972558	0.997754	-5.06013
CD69	-0.0195202	4.03064	-0.0322602	0.97491	0.998623	-5.0602
SUMF2	0.0251004	0.63344	0.0315497	0.975463	0.998623	-5.06021
APEX1	-0.0161661	4.77304	-0.0305677	0.976226	0.998623	-5.06023
KDR	0.0169158	-0.14574	0.0294641	0.977084	0.998623	-5.06025
CD55	0.0152804	0.789653	0.0288225	0.977583	0.998623	-5.06027
CD79B	-0.014108	1.35909	-0.0281207	0.978129	0.998623	-5.06028
SNCG	0.0271271	1.58418	0.0275215	0.978595	0.998623	-5.06029
F7	0.0124099	0.272567	0.0266184	0.979297	0.998623	-5.06031
ATXN10	0.014987	1.32603	0.0258561	0.97989	0.998623	-5.06032
DCN	-0.0119962	0.485733	-0.0240112	0.981324	0.99935	-5.06035
CD160	-0.0202008	0.201393	-0.0218336	0.983018	0.999722	-5.06038
KIRREL2	-0.00916461	0.52732	-0.0213875	0.983365	0.999722	-5.06039
SERPINB6	0.0109143	2.11974	0.0206341	0.98395	0.999722	-5.0604
PPP1R12A	0.0129659	4.95081	0.0190453	0.985186	0.999722	-5.06042
MASP1	-0.00822172	1.20361	-0.0171668	0.986647	0.999722	-5.06044
PSPN	0.0152783	-1.76163	0.0159268	0.987611	0.999722	-5.06046
LAT	-0.00822254	3.15583	-0.0148855	0.988421	0.999722	-5.06047
RRM2B	0.00620878	3.28312	0.0142259	0.988934	0.999722	-5.06048
PLIN3	0.00590255	3.06669	0.0123433	0.990399	0.999722	-5.06049
AMBP	-0.00643245	0.213473	-0.0121753	0.990529	0.999722	-5.06049
ITGB7	0.00780496	-0.133	0.0106531	0.991713	0.999722	-5.06051
PHOSPHO1	-0.00375485	0.57544	-0.00731538	0.99431	0.999722	-5.06053
AMIGO2	-0.00406142	0.32158	-0.00695557	0.994589	0.999722	-5.06053
PTPRM	-0.00278688	0.522693	-0.00574335	0.995532	0.999722	-5.06053
SH2B3	-0.00409736	2.06659	-0.00543429	0.995773	0.999722	-5.06053
MEGF10	-0.00295897	-0.25076	-0.00519956	0.995955	0.999722	-5.06053
FOXO1	0.00229133	3.86349	0.00379329	0.997049	0.999722	-5.06054
SUSD2	0.00224343	-0.33612	0.00371867	0.997107	0.999722	-5.06054
PCDH17	-0.00238671	0.0957333	-0.00364105	0.997168	0.999722	-5.06054
GBP4	0.0016824	1.66196	0.00341762	0.997342	0.999722	-5.06054
SHMT1	-0.00235943	2.40755	-0.00317146	0.997533	0.999722	-5.06054
SF3B4	0.00215994	4.07182	0.00266378	0.997928	0.999722	-5.06054
PAEP	0.00166031	1.18765	0.00207673	0.998385	0.999722	-5.06054
NBL1	-0.000276363	0.672053	-0.000571362	0.999556	0.999722	-5.06054
NAAA	0.000161436	-0.46082	0.000357361	0.999722	0.999722	-5.06054

### Sheet: C19-nonox acute-late-recovery
Protein	logFC	AveExpr	t	P.Value	adj.P.Val	B
ITIH3	1.2962	1.6231	5.50101	1.15599e-05	0.0160221	3.01398
C4BPB	1.57344	1.2549	5.1109	3.0946e-05	0.0214456	2.20591
CASC4	0.924547	1.03695	4.25152	0.000276071	0.127545	0.384329
IL6	2.01972	3.03717	3.86387	0.000737528	0.164729	-0.44097
GGH	0.83466	0.70539	3.84	0.000783259	0.164729	-0.491562
GFRA1	0.960572	0.838235	3.78679	0.000895465	0.164729	-0.604166
BST2	2.27733	1.8671	3.77503	0.000922344	0.164729	-0.629043
MDK	2.18641	1.85714	3.76292	0.000950815	0.164729	-0.654615
CDH2	0.837705	1.17782	3.63203	0.00131959	0.20306	-0.93031
LILRB4	0.838083	1.22858	3.59008	0.00146508	0.20306	-1.01828
CDH6	-1.07295	0.0831677	-3.52599	0.00171819	0.216492	-1.15228
TNFSF11	-1.04299	-0.776116	-3.45698	0.0020384	0.219944	-1.29594
MFAP5	-1.05347	-0.185329	-3.45213	0.00206296	0.219944	-1.306
TDGF1	2.57035	-0.326526	3.3028	0.00297786	0.252083	-1.61425
MMP8	1.46518	4.32163	3.29891	0.0030063	0.252083	-1.62223
ROBO2	-0.679163	-0.249477	-3.24026	0.00346852	0.252083	-1.74218
PDGFC	0.675782	-0.155497	3.19161	0.00390336	0.252083	-1.84116
PLTP	-0.846168	-0.450981	-3.16637	0.00414926	0.252083	-1.89232
SFRP1	2.74357	0.939645	3.16221	0.00419115	0.252083	-1.90074
CA5A	1.70191	0.626655	3.13718	0.00445227	0.252083	-1.95133
CD14	0.885284	1.74311	3.1305	0.00452449	0.252083	-1.96479
CD1C	-0.893327	-0.647565	-3.12735	0.00455904	0.252083	-1.97116
IL5RA	1.03369	0.938248	3.12679	0.0045651	0.252083	-1.97227
SKAP1	-1.67835	1.55208	-3.11714	0.00467244	0.252083	-1.99171
ITGA11	-0.896738	-0.816819	-3.11578	0.00468781	0.252083	-1.99446
CLEC6A	0.894457	1.58559	3.06898	0.00524538	0.252083	-2.08843
SH2D1A	-1.58567	1.73963	-3.0575	0.00539148	0.252083	-2.11138
IFNL1	1.29936	0.65669	3.03523	0.00568628	0.252083	-2.15585
KRT18	1.72233	1.10357	3.03477	0.00569255	0.252083	-2.15677
SERPINE1	1.00074	1.64961	3.0312	0.00574136	0.252083	-2.1639
CDON	-0.734615	-0.824894	-3.02732	0.00579465	0.252083	-2.17161
SPP1	1.13475	1.616	3.02549	0.0058201	0.252083	-2.17527
DDX58	1.75131	4.41209	2.99189	0.00630485	0.264804	-2.24204
SMOC1	1.5491	0.345774	2.97147	0.00661821	0.269789	-2.28249
PLAT	1.05581	0.361135	2.94844	0.00698938	0.274708	-2.32797
LAMP3	1.128	0.736758	2.92733	0.00734694	0.274708	-2.36953
LRIG1	0.847781	0.988903	2.92513	0.00738508	0.274708	-2.37384
IL5	-2.95148	-6.01842	-2.906	0.00772582	0.274708	-2.41139
CCL23	0.694479	1.53089	2.89953	0.0078444	0.274708	-2.42406
ANGPTL7	-0.688045	-0.139013	-2.89502	0.00792807	0.274708	-2.43289
SDC1	1.69431	2.50889	2.87113	0.00838569	0.283477	-2.47956
PDGFB	1.21127	3.30081	2.84346	0.00894708	0.295254	-2.5334
CD6	-1.39661	-0.485574	-2.82351	0.0093739	0.302145	-2.57209
MME	1.30655	0.966206	2.78537	0.0102436	0.322674	-2.64569
THBS4	-0.912597	-0.433594	-2.74288	0.0113025	0.343957	-2.72716
IL17C	0.898501	0.380668	2.73857	0.0114156	0.343957	-2.7354
KYNU	0.822634	0.888094	2.7245	0.0117919	0.347736	-2.76223
DEFA1_DEFA1B	0.884602	2.14613	2.69466	0.0126291	0.361414	-2.81892
CD300E	0.987524	1.20462	2.68957	0.0127773	0.361414	-2.82855
FOLR2	0.601865	0.670877	2.67202	0.013301	0.367795	-2.86171
LILRA5	0.540498	0.729877	2.6512	0.0139487	0.367795	-2.90093
CEACAM1	0.583437	0.205545	2.65073	0.0139637	0.367795	-2.90182
WFDC2	0.972209	1.13913	2.64215	0.0142392	0.367795	-2.91792
CLEC11A	1.11277	0.543332	2.63937	0.0143297	0.367795	-2.92314
LGALS9	0.822425	1.43153	2.62653	0.0147543	0.371808	-2.94719
MSMB	-0.964143	-0.261532	-2.61642	0.0150967	0.373643	-2.96608
EREG	1.05328	1.10857	2.60546	0.0154765	0.376111	-2.98653
CTSH	0.953002	2.02297	2.59803	0.0157391	0.376111	-3.00037
PSPN	-1.05096	-1.412	-2.56593	0.0169218	0.379294	-3.05991
TXNDC15	0.535569	0.454645	2.5642	0.0169876	0.379294	-3.06309
ACY1	0.986253	1.04528	2.55837	0.0172119	0.379294	-3.07386
PTPRF	0.622108	0.869342	2.55196	0.0174617	0.379294	-3.08569
BANK1	1.01095	4.53959	2.54894	0.0175807	0.379294	-3.09126
SERPINB5	-0.628829	0.335558	-2.5371	0.0180538	0.379294	-3.11304
RRM2	1.63232	1.79233	2.53514	0.0181334	0.379294	-3.11664
AREG	0.879693	0.635068	2.52902	0.0183836	0.379294	-3.12787
TNFSF14	0.920571	3.196	2.50592	0.0193576	0.379294	-3.17016
GRPEL1	1.39321	3.30459	2.50575	0.0193648	0.379294	-3.17046
NID1	0.728464	1.33036	2.50385	0.0194473	0.379294	-3.17394
PRTG	-0.573228	-0.0628935	-2.49385	0.0198852	0.379294	-3.19216
ESM1	1.25539	1.27349	2.48781	0.0201543	0.379294	-3.20316
CLEC10A	-0.665014	-0.766161	-2.48261	0.0203888	0.379294	-3.21261
HS3ST3B1	0.840904	0.880477	2.47863	0.0205696	0.379294	-3.21983
S100A12	0.894591	3.95831	2.47853	0.0205744	0.379294	-3.22002
CALB1	1.00235	0.949226	2.46924	0.0210031	0.379294	-3.23687
CCN3	-0.68434	0.286303	-2.46791	0.0210649	0.379294	-3.23927
GGT1	1.2224	0.611361	2.44741	0.0220427	0.379294	-3.2763
IL15	0.574733	0.702839	2.43082	0.0228645	0.379294	-3.30615
CKMT1A_CKMT1B	1.43703	-2.55655	2.43028	0.0228918	0.379294	-3.30712
CCL21	0.627239	1.02201	2.42937	0.0229377	0.379294	-3.30876
CCL3	1.67176	1.95694	2.42245	0.0232896	0.379294	-3.32116
HMOX1	0.969516	0.982255	2.41453	0.0236989	0.379294	-3.33535
TPP1	0.704039	1.09212	2.4036	0.0242743	0.379294	-3.35487
SPINT2	0.91971	0.659158	2.40323	0.0242937	0.379294	-3.35552
AFP	-0.708308	-0.0867968	-2.39202	0.0248979	0.379294	-3.3755
TFPI	0.53957	0.712177	2.39187	0.0249061	0.379294	-3.37577
LTBP2	0.765192	1.09603	2.38927	0.0250477	0.379294	-3.38038
TFPI2	1.03288	1.61844	2.38787	0.025125	0.379294	-3.38288
AMBN	-0.478611	-0.102561	-2.38648	0.0252013	0.379294	-3.38535
TNXB	-0.633656	-0.757794	-2.36432	0.02645	0.379294	-3.42462
WARS	0.839648	0.190661	2.35854	0.0267847	0.379294	-3.43482
TNFRSF11B	0.555403	0.361403	2.35559	0.0269571	0.379294	-3.44003
APRT	-0.691777	4.5102	-2.35212	0.027161	0.379294	-3.44614
HDGF	-0.755163	4.6398	-2.34957	0.0273124	0.379294	-3.45064
DDAH1	0.834513	1.57016	2.34336	0.0276829	0.379294	-3.46157
ZBTB16	0.844579	3.25645	2.34322	0.0276914	0.379294	-3.46181
CNTN5	-0.610027	-0.834403	-2.34205	0.0277616	0.379294	-3.46387
COMP	-0.741393	-0.581642	-2.33179	0.0283858	0.379294	-3.48188
HNRNPK	-1.26442	1.24414	-2.33142	0.0284082	0.379294	-3.48252
CDHR1	-0.65828	-0.713448	-2.32879	0.0285707	0.379294	-3.48713
TMPRSS5	-0.525249	-0.133468	-2.32785	0.0286286	0.379294	-3.48877
PODXL2	0.659077	0.438558	2.32652	0.0287115	0.379294	-3.49111
VWA1	0.864365	1.28312	2.32163	0.0290163	0.379294	-3.49966
LRRN1	-0.86531	-0.378332	-2.31688	0.0293157	0.379294	-3.50796
NPTN	-0.794146	0.457503	-2.31574	0.0293882	0.379294	-3.50996
MLN	1.07822	2.0991	2.31383	0.0295093	0.379294	-3.51329
ICAM2	0.610264	1.3784	2.30583	0.0300229	0.379294	-3.52724
GSTA1	1.5578	0.650794	2.30337	0.0301824	0.379294	-3.53152
BOC	-0.523678	-0.301923	-2.29601	0.030664	0.379294	-3.54431
LILRB1	0.461263	0.698394	2.29201	0.030929	0.379294	-3.55126
RGMA	-0.647126	-0.486858	-2.29005	0.0310593	0.379294	-3.55465
SELPLG	-0.446227	-0.17321	-2.28642	0.0313025	0.379294	-3.56095
C2	0.417242	0.673819	2.2773	0.0319208	0.379294	-3.57673
NADK	0.943976	4.29884	2.27542	0.0320501	0.379294	-3.57999
NT5E	0.975804	0.136961	2.27374	0.0321656	0.379294	-3.58289
ST6GAL1	0.712429	2.73457	2.26716	0.0326213	0.379294	-3.59423
LGMN	0.614159	0.490526	2.2631	0.0329061	0.379294	-3.60123
MFAP3	-0.759249	0.387565	-2.2628	0.0329272	0.379294	-3.60175
SIT1	-0.80365	1.77763	-2.26142	0.0330241	0.379294	-3.60412
VSIG4	0.963389	1.43577	2.26022	0.0331089	0.379294	-3.60618
CSF1	0.536521	1.13235	2.2599	0.0331315	0.379294	-3.60673
VWC2	0.585869	0.558184	2.25631	0.0333866	0.379294	-3.61291
FABP2	-0.883562	-0.697974	-2.22744	0.0355023	0.395712	-3.66233
CR2	-0.64075	-0.209297	-2.22625	0.0355922	0.395712	-3.66436
AGRN	0.815767	1.14221	2.22496	0.03569	0.395712	-3.66657
INPPL1	0.659282	3.34763	2.22122	0.0359738	0.395712	-3.67293
HGF	1.1784	0.81139	2.20587	0.0371615	0.405558	-3.699
CD38	0.687922	0.907384	2.19525	0.0380043	0.406578	-3.71698
PDGFA	0.770765	2.62106	2.19296	0.0381883	0.406578	-3.72085
SOST	0.48069	1.64563	2.18931	0.0384826	0.406578	-3.727
CES1	0.978186	0.959923	2.18701	0.0386695	0.406578	-3.73087
ADAMTS8	-0.582821	-0.689248	-2.18491	0.0388412	0.406578	-3.73442
SAMD9L	0.92366	4.93584	2.18279	0.039015	0.406578	-3.738
FLT4	0.555898	0.484684	2.17782	0.0394241	0.407243	-3.74635
TIMP1	0.634235	1.17279	2.17491	0.0396665	0.407243	-3.75125
DKK1	0.804114	2.5846	2.17026	0.0400553	0.408211	-3.75905
CKAP4	0.810189	1.80626	2.15576	0.0412907	0.414365	-3.78332
AGXT	1.06637	0.855548	2.15469	0.0413831	0.414365	-3.78511
CLEC5A	0.628957	1.48862	2.15157	0.0416536	0.414365	-3.79031
VEGFA	0.88173	1.53039	2.14926	0.041855	0.414365	-3.79416
CXCL8	0.850041	2.37739	2.14277	0.0424265	0.417044	-3.80498
BAIAP2	1.43746	3.29346	2.13366	0.0432388	0.417788	-3.8201
ADGRG2	-0.528286	-0.39641	-2.13267	0.0433286	0.417788	-3.82176
GDF15	0.927032	1.56529	2.13023	0.0435489	0.417788	-3.8258
LPL	-0.520255	0.724855	-2.12711	0.0438322	0.417788	-3.83096
GRN	0.614312	0.374545	2.12311	0.0441985	0.417788	-3.83759
LAIR2	1.31487	0.305745	2.12167	0.0443309	0.417788	-3.83997
CCL20	0.889502	0.173213	2.11781	0.0446874	0.417788	-3.84635
MCFD2	0.579807	1.22864	2.11283	0.0451512	0.417788	-3.85457
ANPEP	0.563416	0.325874	2.11215	0.0452151	0.417788	-3.85569
KRT19	1.62212	1.62062	2.10298	0.0460814	0.422973	-3.87078
MANSC1	0.511669	0.280577	2.09978	0.046387	0.422976	-3.87603
TIMP3	1.46421	5.04161	2.09251	0.0470887	0.425471	-3.88796
AKT3	-0.673865	2.06279	-2.08908	0.0474236	0.425471	-3.89358
HAVCR1	0.911668	0.652597	2.08648	0.0476785	0.425471	-3.89784
BACH1	0.748026	3.8414	2.08434	0.0478885	0.425471	-3.90133
IFNGR2	0.698889	0.334326	2.07524	0.048794	0.425702	-3.91618
CBLN4	-0.577208	-0.333929	-2.06884	0.0494393	0.425702	-3.92659
BRK1	0.720121	1.71398	2.06861	0.049463	0.425702	-3.92697
PRTN3	0.786764	3.14905	2.06832	0.0494928	0.425702	-3.92745
HSPA1A	0.706005	3.7119	2.06344	0.0499902	0.425702	-3.93537
FKBP5	0.671573	5.59527	2.06332	0.0500031	0.425702	-3.93557
SIRPB1	0.782658	1.16251	2.0598	0.050365	0.425702	-3.94128
CXCL1	0.744542	3.62911	2.05657	0.0506993	0.425702	-3.94651
ANGPTL2	0.946039	-0.0578774	2.0564	0.0507167	0.425702	-3.94679
FCRLB	0.569388	0.497603	2.05173	0.051204	0.425702	-3.95435
SSC5D	0.543887	0.205539	2.05007	0.0513779	0.425702	-3.95703
CST7	0.887441	2.25914	2.04795	0.0516003	0.425702	-3.96045
LGALS1	0.524546	1.49076	2.04076	0.0523639	0.429446	-3.97205
MATN3	0.584125	0.656665	2.035	0.0529816	0.431021	-3.98132
SIGLEC10	0.680004	1.29661	2.03319	0.0531779	0.431021	-3.98423
CXADR	0.836751	1.27029	2.02876	0.0536594	0.431618	-3.99135
SIGLEC1	0.662673	1.07143	2.02123	0.0544864	0.431618	-4.00341
MMP1	1.13003	2.34582	2.01875	0.0547615	0.431618	-4.00738
ACE2	0.927038	0.749597	2.01855	0.0547837	0.431618	-4.0077
VWF	0.933733	-0.105852	2.01833	0.0548087	0.431618	-4.00806
PGLYRP1	0.702602	1.59831	2.00989	0.0557544	0.43483	-4.02153
ANG	0.414176	0.496255	2.0091	0.055844	0.43483	-4.0228
ICOSLG	-0.397189	0.0240355	-2.0029	0.0565487	0.437857	-4.03267
ANGPT1	0.817866	2.36236	1.99675	0.0572556	0.440868	-4.04244
FBP1	1.09841	1.58761	1.98982	0.0580621	0.444608	-4.05343
ADM	0.479361	0.682426	1.98651	0.05845	0.44512	-4.05866
BTN3A2	0.6013	1.40498	1.98094	0.0591093	0.445394	-4.06747
NOMO1	0.427852	0.110455	1.97944	0.0592884	0.445394	-4.06985
OSM	1.0755	2.97842	1.97239	0.0601341	0.445394	-4.08096
SUSD1	-0.552536	0.949994	-1.97049	0.0603633	0.445394	-4.08394
HBQ1	-0.933538	2.15552	-1.97001	0.0604222	0.445394	-4.0847
PAEP	-1.63875	1.41523	-1.96355	0.0612096	0.445394	-4.09485
CA6	-1.01111	-2.15939	-1.95835	0.0618497	0.445394	-4.103
F9	0.318958	0.461861	1.95791	0.0619041	0.445394	-4.10369
INHBC	0.703242	-0.122642	1.95717	0.0619957	0.445394	-4.10484
RABGAP1L	-0.896525	2.10411	-1.95681	0.0620404	0.445394	-4.10541
TINAGL1	0.469363	0.692819	1.95482	0.0622879	0.445394	-4.10852
CTSC	0.58794	2.71796	1.95439	0.0623423	0.445394	-4.10921
CCN1	-0.596398	-2.36891	-1.9405	0.0640938	0.454594	-4.13087
MSTN	-0.808266	-0.438906	-1.939	0.064286	0.454594	-4.13321
CDHR2	0.891265	1.47624	1.93046	0.0653871	0.45886	-4.14647
JUN	0.585612	0.372365	1.9292	0.0655514	0.45886	-4.14843
GFRA3	-0.428043	-0.345581	-1.92309	0.0663515	0.461742	-4.15789
SPON2	0.512674	1.18249	1.91916	0.0668702	0.461742	-4.16396
IL18	0.477837	0.755139	1.91791	0.0670364	0.461742	-4.1659
CNTN4	-0.456776	-0.443826	-1.91424	0.0675254	0.461742	-4.17156
REG3A	0.681565	1.48316	1.91346	0.0676289	0.461742	-4.17275
FABP1	1.33748	1.56728	1.90936	0.0681794	0.462638	-4.17906
NTRK2	-0.439088	-0.354516	-1.90752	0.0684277	0.462638	-4.18189
HAVCR2	0.624896	0.921313	1.90306	0.0690343	0.46364	-4.18876
TNFRSF10A	0.542537	1.35804	1.90151	0.069245	0.46364	-4.19113
CCL15	0.661956	1.29591	1.89589	0.070016	0.465253	-4.19974
BCL2L11	0.636904	0.837923	1.89487	0.0701573	0.465253	-4.2013
MZB1	0.815736	1.15787	1.8915	0.0706248	0.466124	-4.20646
AZU1	0.593139	4.89229	1.87435	0.0730434	0.47971	-4.23259
PREB	0.485816	0.309345	1.87132	0.073479	0.47971	-4.2372
AGR2	1.18484	0.656942	1.86763	0.0740107	0.47971	-4.24278
GPA33	-1.12814	-0.680642	-1.86724	0.0740677	0.47971	-4.24338
ANXA3	0.690785	2.96498	1.8611	0.0749613	0.483239	-4.25266
TYMP	0.489129	4.53152	1.85385	0.0760297	0.487857	-4.2636
PTN	0.893028	-0.624174	1.84982	0.0766292	0.487894	-4.26967
VCAN	0.544467	0.830587	1.8476	0.0769611	0.487894	-4.27301
CCL13	-0.744144	2.77055	-1.84662	0.0771079	0.487894	-4.27448
ENPP7	1.09956	0.303913	1.84438	0.0774435	0.487894	-4.27784
ITGAV	-0.414941	-0.442232	-1.83927	0.0782168	0.489849	-4.28551
GMPR	-0.554859	4.18145	-1.83767	0.0784607	0.489849	-4.28791
CNPY2	-0.561683	0.913906	-1.83461	0.0789268	0.489926	-4.29247
DCXR	0.70455	0.765426	1.83296	0.07918	0.489926	-4.29494
CANT1	0.33069	0.583774	1.81947	0.081274	0.500648	-4.31505
CA4	0.399373	0.716881	1.81636	0.081764	0.501438	-4.31967
FLRT2	-0.387411	0.235161	-1.81349	0.0822182	0.502002	-4.32393
IL2RA	0.531139	1.37528	1.80968	0.0828244	0.503485	-4.32957
IL6R	0.550951	0.0868903	1.80537	0.0835145	0.505463	-4.33595
CCL27	0.489245	2.12803	1.80015	0.0843564	0.506783	-4.34365
LRRC25	0.50474	0.855961	1.79949	0.0844639	0.506783	-4.34463
SFTPD	-0.813263	-0.255171	-1.79626	0.0849897	0.507465	-4.34939
PRSS2	0.638169	1.4799	1.79206	0.0856778	0.507465	-4.35557
ENTPD5	0.305554	0.52881	1.79112	0.0858325	0.507465	-4.35695
PPIB	0.71651	3.93548	1.78984	0.086042	0.507465	-4.35882
CNST	0.575191	4.06507	1.78727	0.0864679	0.507484	-4.3626
ATF2	-0.587708	0.708761	-1.7854	0.0867776	0.507484	-4.36534
ERBB3	0.372909	0.184713	1.77959	0.0877478	0.511002	-4.37385
LAT2	0.556065	3.42935	1.77633	0.0882953	0.512039	-4.37861
CD22	-0.7372	0.568445	-1.76501	0.0902209	0.521026	-4.39509
FGFBP1	1.31385	-0.135139	1.76017	0.0910554	0.523663	-4.40212
AHCY	0.605087	3.85133	1.75526	0.091909	0.52517	-4.40924
OSMR	0.325491	0.404555	1.75327	0.0922569	0.52517	-4.41212
NEFL	0.802878	1.69057	1.75173	0.0925265	0.52517	-4.41434
TNC	0.526012	0.871455	1.74811	0.093164	0.52517	-4.41957
VCAM1	0.47618	0.805513	1.74636	0.0934734	0.52517	-4.42209
LAT	0.489807	3.42238	1.74569	0.0935909	0.52517	-4.42305
ANXA10	1.30071	0.6094	1.74247	0.0941636	0.526253	-4.42769
CRTAC1	-0.586036	-0.988171	-1.73853	0.094867	0.528055	-4.43336
RET	-0.414346	0.00335806	-1.73318	0.0958312	0.529214	-4.44104
CD160	-0.689599	0.187771	-1.73307	0.0958504	0.529214	-4.44119
CAMKK1	0.623081	1.38422	1.73103	0.0962208	0.529214	-4.44412
SORD	0.758075	2.17114	1.72841	0.0966967	0.529335	-4.44787
CCT5	-0.513255	1.64598	-1.72526	0.0972714	0.529335	-4.45237
KLK13	-0.498198	0.659277	-1.72462	0.0973885	0.529335	-4.45328
NCAN	0.60791	0.381197	1.71866	0.0984862	0.53321	-4.46178
ITGB7	-0.608098	-0.107919	-1.71634	0.0989174	0.533461	-4.46509
LCN2	0.589757	1.51526	1.71309	0.0995226	0.534645	-4.46972
LYN	0.355492	2.30228	1.70944	0.100205	0.535986	-4.47489
TNFSF13	0.428396	0.960561	1.70763	0.100546	0.535986	-4.47746
B4GALT1	0.409811	0.798703	1.69839	0.102298	0.540027	-4.49053
NCS1	-0.478866	0.251835	-1.69666	0.10263	0.540027	-4.49297
EGF	0.775155	3.80505	1.6948	0.102986	0.540027	-4.49559
BAG3	-0.584609	-0.344755	-1.69317	0.103301	0.540027	-4.49789
BLMH	0.479674	1.31184	1.69263	0.103404	0.540027	-4.49865
PLAUR	0.502167	1.26599	1.6914	0.103642	0.540027	-4.50038
IL19	0.925988	1.43612	1.68652	0.104588	0.54094	-4.50724
CD40LG	0.757366	0.856029	1.68458	0.104967	0.54094	-4.50997
GDF2	-0.413856	-0.793377	-1.6818	0.105511	0.54094	-4.51386
EPCAM	-0.712388	-0.896913	-1.67948	0.105968	0.54094	-4.51712
TRIM21	0.821978	5.41779	1.67825	0.10621	0.54094	-4.51884
FRZB	0.516014	-1.29175	1.67678	0.106499	0.54094	-4.52088
TXNDC5	0.656746	1.7783	1.67653	0.106549	0.54094	-4.52124
CPA2	-0.618976	0.428535	-1.66675	0.108498	0.547009	-4.53488
CD8A	-0.569836	1.06083	-1.66303	0.109246	0.547009	-4.54004
MMP9	0.637988	1.92402	1.65938	0.109987	0.547009	-4.54511
SERPINA9	-0.629102	0.0930839	-1.65589	0.110698	0.547009	-4.54995
S100P	0.629458	4.12448	1.65542	0.110793	0.547009	-4.5506
CXCL16	0.408747	0.767171	1.65513	0.110854	0.547009	-4.551
GFER	0.601644	2.40447	1.65339	0.111208	0.547009	-4.5534
CRADD	-0.617233	4.212	-1.65263	0.111365	0.547009	-4.55445
VEGFC	0.51124	1.3354	1.65205	0.111484	0.547009	-4.55526
CDH5	-0.399583	0.502506	-1.65104	0.111691	0.547009	-4.55665
ANGPTL3	0.452624	0.439023	1.64343	0.113266	0.552269	-4.56714
STX6	0.674259	2.55465	1.64202	0.113562	0.552269	-4.56909
SERPINA11	0.411518	1.35165	1.63949	0.114089	0.552892	-4.57256
MPO	0.358333	2.20124	1.63304	0.115448	0.554754	-4.58141
SDC4	0.521265	0.780748	1.62508	0.117142	0.554754	-4.5923
PLA2G4A	0.593808	2.93561	1.62476	0.11721	0.554754	-4.59273
CCL8	0.584871	-2.65693	1.62079	0.118063	0.554754	-4.59814
SCP2	0.766074	1.47597	1.61684	0.118916	0.554754	-4.6035
RAB6A	-0.806884	2.42015	-1.61672	0.118942	0.554754	-4.60367
RETN	0.609185	1.49665	1.61627	0.119041	0.554754	-4.60428
KYAT1	-0.568464	3.1016	-1.61586	0.11913	0.554754	-4.60485
MPIG6B	0.518726	3.74657	1.6154	0.11923	0.554754	-4.60547
SOD2	0.779236	1.13043	1.60883	0.120664	0.554754	-4.61437
FETUB	0.389834	0.76501	1.60869	0.120696	0.554754	-4.61457
SH2B3	0.81312	2.29222	1.60649	0.121179	0.554754	-4.61754
ACP5	0.513016	0.884316	1.60613	0.121258	0.554754	-4.61802
CD28	-0.404519	0.522119	-1.60469	0.121576	0.554754	-4.61997
CD200R1	0.353778	0.388784	1.60195	0.122182	0.554754	-4.62367
FCN2	0.506263	0.586923	1.60156	0.122268	0.554754	-4.62419
ICAM1	0.358937	0.736955	1.59505	0.123722	0.554754	-4.63297
SPOCK1	0.341612	0.417571	1.59157	0.124504	0.554754	-4.63764
MERTK	0.380351	0.772732	1.58886	0.125115	0.554754	-4.64127
HMBS	-0.496794	3.45048	-1.58598	0.125767	0.554754	-4.64513
ROR1	-0.381507	-0.126055	-1.58586	0.125795	0.554754	-4.64529
GPNMB	-0.367235	0.065371	-1.58494	0.126004	0.554754	-4.64652
VAMP5	0.639079	2.26813	1.58413	0.126188	0.554754	-4.6476
SEMA4C	0.324269	1.06437	1.58389	0.126244	0.554754	-4.64793
EDIL3	-0.432032	1.86245	-1.58048	0.127023	0.554754	-4.65249
SCGN	-0.572282	0.282742	-1.57894	0.127374	0.554754	-4.65453
ITM2A	-0.381628	1.32749	-1.57723	0.127769	0.554754	-4.65682
SPINK1	0.828731	1.37793	1.57658	0.127917	0.554754	-4.65767
CXCL3	0.747406	4.44584	1.57644	0.12795	0.554754	-4.65787
CST5	-0.508354	-0.186165	-1.57448	0.128402	0.554754	-4.66047
SULT2A1	0.72059	0.816771	1.57345	0.12864	0.554754	-4.66184
GRK5	-0.502226	0.969352	-1.5711	0.129185	0.554754	-4.66497
PVR	0.371239	1.12278	1.56744	0.130038	0.554754	-4.66983
CDKN1A	0.568323	4.01399	1.56616	0.130338	0.554754	-4.67153
OMD	0.535451	-0.0377226	1.56171	0.131382	0.554754	-4.67741
SNCG	1.10351	1.36233	1.56114	0.131516	0.554754	-4.67817
SPRY2	0.532769	1.67019	1.56012	0.131757	0.554754	-4.67952
SCG3	0.470403	0.360681	1.55776	0.132314	0.554754	-4.68263
POLR2F	0.50628	3.01378	1.5567	0.132566	0.554754	-4.68403
EIF4B	-0.531702	4.18978	-1.55636	0.132647	0.554754	-4.68448
APP	0.762023	2.55295	1.55625	0.132672	0.554754	-4.68462
SIGLEC7	0.305887	0.469061	1.55602	0.132728	0.554754	-4.68493
DKK3	0.455615	1.01732	1.556	0.132731	0.554754	-4.68495
CRX	-0.711945	-0.775497	-1.55588	0.132759	0.554754	-4.6851
FAM3B	-0.493666	0.340461	-1.55144	0.133819	0.554754	-4.69096
CEACAM21	1.0164	1.16941	1.54732	0.134807	0.554754	-4.69637
SHMT1	0.602111	2.5547	1.54686	0.134918	0.554754	-4.69698
EGLN1	0.67367	3.69946	1.54522	0.135314	0.554754	-4.69913
FAP	-0.461341	-0.438442	-1.54265	0.135933	0.554754	-4.70249
IL1RN	0.778386	1.81469	1.5404	0.13648	0.554754	-4.70544
MCAM	-0.390451	-0.206468	-1.54031	0.136502	0.554754	-4.70555
PQBP1	-0.595781	2.43066	-1.53987	0.136609	0.554754	-4.70613
PRTFDC1	-0.675028	2.44254	-1.53908	0.1368	0.554754	-4.70715
HAO1	1.2941	1.37227	1.53853	0.136934	0.554754	-4.70787
IL7	0.46223	1.63407	1.53401	0.13804	0.554754	-4.71378
SPARC	0.633088	1.31991	1.5338	0.138092	0.554754	-4.71405
ENPP5	-0.553037	-0.599984	-1.53208	0.138513	0.554754	-4.71629
UBAC1	-0.407642	2.97152	-1.53108	0.13876	0.554754	-4.71759
MUC16	1.05178	1.69558	1.52944	0.139164	0.554754	-4.71972
ANKRD54	-0.586597	2.02208	-1.52482	0.14031	0.554754	-4.72573
ENPP2	-0.332471	0.491084	-1.52265	0.140849	0.554754	-4.72853
S100A11	0.417171	2.30457	1.52103	0.141253	0.554754	-4.73063
CHI3L1	0.867683	1.81195	1.52095	0.141274	0.554754	-4.73074
MTPN	-0.62091	2.07086	-1.52079	0.141314	0.554754	-4.73095
ASGR1	0.39335	0.842874	1.51952	0.141631	0.554754	-4.73259
HK2	-0.522613	1.28306	-1.51913	0.14173	0.554754	-4.7331
ADH4	0.768002	0.223648	1.51868	0.141843	0.554754	-4.73368
FASLG	-0.478012	-0.296394	-1.51778	0.142067	0.554754	-4.73483
CPA1	0.629415	1.19658	1.51403	0.143012	0.554754	-4.73968
FCGR2B	-0.534719	-1.18932	-1.51001	0.14403	0.554754	-4.74486
PIGR	0.338733	0.131394	1.50949	0.144163	0.554754	-4.74553
RAB6B	-0.468315	1.81585	-1.50746	0.144678	0.554754	-4.74813
TCL1A	-1.34806	2.4671	-1.50524	0.145246	0.554754	-4.75099
MSLN	0.513745	0.441839	1.50458	0.145414	0.554754	-4.75184
HTRA2	0.634944	1.68844	1.50437	0.145469	0.554754	-4.75211
LRPAP1	0.519098	0.835081	1.50399	0.145565	0.554754	-4.75259
FURIN	0.348501	0.387316	1.5039	0.145588	0.554754	-4.75271
RSPO1	0.599814	-0.0156871	1.49999	0.146593	0.554754	-4.75772
ACP6	0.491663	0.806519	1.49977	0.146649	0.554754	-4.758
IFNG	0.850917	1.2662	1.49938	0.14675	0.554754	-4.7585
CD93	-0.400321	0.33269	-1.49603	0.147616	0.554754	-4.76278
LAIR1	0.672349	0.962161	1.49529	0.147808	0.554754	-4.76373
LXN	-0.525233	5.63186	-1.49449	0.148015	0.554754	-4.76474
PPME1	-0.565856	6.20418	-1.49419	0.148094	0.554754	-4.76514
TNFRSF11A	0.516409	1.10196	1.48643	0.150121	0.560831	-4.77502
TPSAB1	-0.416086	-0.625684	-1.48436	0.150665	0.560941	-4.77764
FUCA1	0.490056	1.18526	1.47929	0.152004	0.560941	-4.78406
TNFRSF13B	0.377335	0.615965	1.47572	0.152954	0.560941	-4.78858
ADAM23	-0.320765	-0.0437774	-1.47305	0.153668	0.560941	-4.79195
DPP7	0.546412	1.29105	1.47249	0.153817	0.560941	-4.79265
NPM1	-0.347375	4.93882	-1.47228	0.153873	0.560941	-4.79292
ADA	0.464823	1.42376	1.47067	0.154305	0.560941	-4.79495
CNTN3	-0.443473	-0.876294	-1.47014	0.154449	0.560941	-4.79562
CA2	-0.848251	5.13308	-1.46966	0.154577	0.560941	-4.79622
CNTNAP2	-0.452648	0.569458	-1.46783	0.15507	0.560941	-4.79852
TNFRSF10B	0.487666	1.15276	1.46458	0.155949	0.560941	-4.80261
REG4	0.420244	0.234116	1.46383	0.156151	0.560941	-4.80354
CD300LF	0.791354	1.06411	1.46272	0.156452	0.560941	-4.80493
PLXDC1	-0.332135	-0.380187	-1.46255	0.156498	0.560941	-4.80515
BMP4	-0.361026	-2.61794	-1.45955	0.157315	0.560941	-4.80891
IL32	-0.507868	0.0759226	-1.45916	0.157422	0.560941	-4.8094
HAGH	-0.796673	4.31386	-1.45846	0.157613	0.560941	-4.81027
GSTA3	0.86882	0.674181	1.45828	0.157662	0.560941	-4.8105
STC1	0.371355	0.105613	1.45763	0.15784	0.560941	-4.81131
DARS	-0.395006	5.05555	-1.4551	0.158533	0.561963	-4.81447
CD244	-0.514298	1.25545	-1.45187	0.159423	0.563673	-4.81851
SCLY	0.545771	1.40928	1.44681	0.160822	0.566738	-4.8248
S100A4	-0.349215	3.34024	-1.44282	0.161932	0.566738	-4.82975
CLEC4G	0.392506	0.662881	1.44065	0.162539	0.566738	-4.83244
EPO	0.633086	0.191332	1.4403	0.162637	0.566738	-4.83287
ANXA11	0.405007	4.36148	1.43904	0.16299	0.566738	-4.83443
FAS	0.327081	0.705645	1.43687	0.163601	0.566738	-4.83712
SELE	0.449654	0.899781	1.43675	0.163635	0.566738	-4.83727
FXYD5	0.354286	1.12905	1.43647	0.163713	0.566738	-4.83761
ACTN4	-0.420664	0.321726	-1.43556	0.16397	0.566738	-4.83874
CD302	0.442494	1.16415	1.43206	0.164959	0.568279	-4.84305
EPS8L2	0.444987	0.387497	1.43043	0.165422	0.568279	-4.84506
CARHSP1	-0.614	3.19284	-1.42614	0.166643	0.568279	-4.85033
MYOC	-0.633714	-0.92199	-1.42545	0.166841	0.568279	-4.85118
PSRC1	-0.473157	1.20082	-1.42378	0.167318	0.568279	-4.85323
DAB2	0.463875	3.32834	1.42378	0.167318	0.568279	-4.85323
NUCB2	0.40308	1.04962	1.4232	0.167484	0.568279	-4.85394
RGMB	-0.366314	0.197826	-1.42246	0.167696	0.568279	-4.85484
LBP	0.683998	2.43889	1.41628	0.169478	0.570294	-4.86241
IL34	-0.47612	-0.0740774	-1.41519	0.169794	0.570294	-4.86374
NTRK3	-0.301285	-0.347661	-1.41466	0.169949	0.570294	-4.86439
PLA2G2A	0.968725	3.06927	1.41323	0.170364	0.570294	-4.86613
MANF	0.740185	5.25686	1.4122	0.170662	0.570294	-4.86738
NCAM1	0.307349	0.131974	1.41187	0.170759	0.570294	-4.86778
HSPB6	-0.42812	0.11199	-1.40986	0.171344	0.570873	-4.87023
PILRB	0.55097	1.31876	1.40456	0.172898	0.574639	-4.87666
TNFSF12	0.474649	-0.438868	1.40318	0.173304	0.574639	-4.87833
F7	0.283052	0.360874	1.39626	0.175354	0.578683	-4.8867
CRIM1	0.337396	0.588532	1.39547	0.175588	0.578683	-4.88765
DLK1	-0.518817	-0.176571	-1.39484	0.175776	0.578683	-4.88841
COL4A1	-0.406868	0.545029	-1.39243	0.176496	0.579677	-4.89132
BID	-0.516062	2.59874	-1.38928	0.17744	0.581278	-4.89511
RBP2	-0.540584	-0.155632	-1.38428	0.178945	0.581278	-4.9011
CLEC1B	0.669778	4.23495	1.3816	0.179758	0.581278	-4.90431
ATXN10	0.481063	1.6709	1.38157	0.179769	0.581278	-4.90436
IL17RB	0.477697	0.517632	1.38045	0.180108	0.581278	-4.90569
ADCYAP1R1	-0.374339	0.042371	-1.37981	0.180301	0.581278	-4.90645
CXCL10	0.710155	1.32308	1.37963	0.180358	0.581278	-4.90667
KIT	-0.318232	-0.416903	-1.37853	0.180692	0.581278	-4.90798
CNTN2	-0.422942	-0.0837355	-1.37831	0.180758	0.581278	-4.90824
ADGRB3	-0.288349	0.230129	-1.37328	0.182298	0.583659	-4.91424
CXCL11	0.607529	5.39126	1.37262	0.182498	0.583659	-4.91502
ANXA5	-0.6513	0.446477	-1.37176	0.182762	0.583659	-4.91604
MNDA	0.470659	6.84218	1.36856	0.183748	0.584	-4.91985
CD274	0.538874	2.10035	1.36796	0.183933	0.584	-4.92056
SUSD2	-0.367236	-0.662465	-1.36551	0.184693	0.584	-4.92347
NECTIN2	0.3499	1.38654	1.36542	0.18472	0.584	-4.92357
TCN2	0.331568	1.11045	1.36407	0.185139	0.584	-4.92517
GALNT10	0.284596	1.08062	1.36324	0.185397	0.584	-4.92615
PCOLCE	-0.364957	-0.0251419	-1.35805	0.187017	0.58651	-4.93228
GP1BA	0.33883	0.779623	1.35797	0.18704	0.58651	-4.93237
LGALS8	0.571151	2.47255	1.35066	0.189341	0.592384	-4.94097
PON3	-0.331183	-0.637752	-1.34322	0.191704	0.598427	-4.94968
PDGFRA	0.346352	0.665997	1.34073	0.192497	0.599553	-4.95258
SIRT5	0.367239	0.590219	1.33623	0.193943	0.602703	-4.95782
CLEC4D	0.76707	1.96427	1.33363	0.194783	0.603169	-4.96085
CXCL6	0.603072	3.88887	1.33245	0.195165	0.603169	-4.96222
AMIGO2	0.255539	0.540719	1.33172	0.195399	0.603169	-4.96306
TNFRSF6B	0.494855	0.644432	1.31944	0.199408	0.614176	-4.97724
CTSL	0.42816	1.37789	1.31041	0.202399	0.621801	-4.9876
TNFRSF1B	0.422906	0.88049	1.30926	0.202781	0.621801	-4.98891
AK1	-0.625153	5.15141	-1.30774	0.203289	0.621815	-4.99065
IGFBP2	0.461276	1.65291	1.30656	0.203682	0.621815	-4.992
GGT5	-0.299362	0.225106	-1.30288	0.204917	0.624209	-4.99619
NECTIN4	0.740207	0.532303	1.29796	0.206577	0.627885	-5.00178
TNFRSF1A	0.451083	0.814419	1.29373	0.208011	0.628335	-5.00657
MZT1	-0.583242	2.86095	-1.29235	0.208481	0.628335	-5.00813
ITGB1	-0.348578	0.141871	-1.2906	0.209076	0.628335	-5.01011
CD59	0.328708	0.752645	1.28937	0.209498	0.628335	-5.0115
SMARCA2	-0.503057	0.733823	-1.28919	0.209556	0.628335	-5.01169
TFRC	0.375894	0.441787	1.28876	0.209705	0.628335	-5.01218
ENO1	0.418466	3.91891	1.2882	0.209898	0.628335	-5.01282
LGALS3	0.386347	1.25317	1.28433	0.211225	0.630942	-5.01717
AMFR	0.395136	1.77823	1.27903	0.213054	0.63504	-5.02312
TMPRSS15	-0.627309	-0.51489	-1.26968	0.21631	0.64336	-5.03355
PARP1	0.390774	1.73825	1.26759	0.217046	0.644166	-5.03589
CA1	-0.519998	3.57826	-1.26439	0.218171	0.644965	-5.03943
EPHB4	0.358635	0.994903	1.26315	0.21861	0.644965	-5.04081
AARSD1	-0.572096	4.6373	-1.26214	0.218967	0.644965	-5.04193
DPY30	0.800842	2.17267	1.26154	0.219176	0.644965	-5.04259
LAMA4	-0.368153	-0.950261	-1.25299	0.22222	0.650294	-5.05203
KIRREL2	-0.345062	0.561739	-1.25293	0.22224	0.650294	-5.05209
DNMBP	0.443187	4.20268	1.2525	0.222395	0.650294	-5.05257
STK24	-0.458902	1.75992	-1.24996	0.223305	0.650627	-5.05536
CHAC2	-0.480371	2.4532	-1.24766	0.224132	0.650627	-5.05788
FMR1	-0.426147	1.41938	-1.24715	0.224318	0.650627	-5.05845
PIK3AP1	0.377181	6.0016	1.24695	0.224387	0.650627	-5.05866
SCARF1	0.351153	2.18831	1.23956	0.227064	0.653101	-5.06674
APBB1IP	0.418298	3.67341	1.2374	0.227849	0.653101	-5.06909
PPY	0.607228	0.583771	1.23723	0.227912	0.653101	-5.06928
ATP6V1F	-0.446855	2.75252	-1.23606	0.228339	0.653101	-5.07055
SIAE	0.487687	1.50328	1.23571	0.228465	0.653101	-5.07093
DRG2	-0.383966	1.89649	-1.23442	0.228938	0.653101	-5.07233
IL18R1	0.329308	0.991229	1.23188	0.229868	0.653101	-5.07509
NCK2	0.34024	1.995	1.22769	0.231409	0.653101	-5.07963
CXCL5	0.707677	4.72378	1.22718	0.231596	0.653101	-5.08017
MAEA	0.405892	1.70133	1.22643	0.231875	0.653101	-5.08099
TGFA	0.578815	1.34005	1.22527	0.232303	0.653101	-5.08224
GLO1	-0.248313	2.65525	-1.22511	0.232363	0.653101	-5.08241
SMPD1	0.342869	0.905987	1.22495	0.232423	0.653101	-5.08259
FCRL3	-0.352907	-0.185219	-1.22322	0.233062	0.653101	-5.08445
TIA1	-0.512265	1.64564	-1.2218	0.233588	0.653101	-5.08597
PTPRM	-0.259835	0.531668	-1.22116	0.233829	0.653101	-5.08667
CALCA	0.587686	0.660023	1.22027	0.234157	0.653101	-5.08762
BCR	0.387897	2.79698	1.21899	0.234636	0.653101	-5.089
PTEN	-0.356049	1.16863	-1.21804	0.234988	0.653101	-5.09002
HMOX2	0.553533	2.46595	1.21615	0.235696	0.653101	-5.09205
CLC	-0.564984	2.68815	-1.21576	0.235843	0.653101	-5.09247
DDC	-0.454018	-0.282465	-1.21485	0.23618	0.653101	-5.09344
CD5	-0.422457	1.55019	-1.21436	0.236367	0.653101	-5.09397
AMBP	0.202211	0.279323	1.21328	0.236769	0.653101	-5.09512
OLR1	0.537701	3.86329	1.21261	0.23702	0.653101	-5.09584
TNFRSF8	0.485023	1.2771	1.21058	0.237785	0.65391	-5.09801
ECE1	-0.335039	-0.0240839	-1.20791	0.238793	0.653958	-5.10086
PSMG3	-0.458053	3.28206	-1.20673	0.239239	0.653958	-5.10212
ZBTB17	0.339984	2.27213	1.20647	0.239337	0.653958	-5.1024
TRIAP1	0.473184	2.51648	1.20553	0.23969	0.653958	-5.10339
SNAP23	0.460925	5.11952	1.20401	0.24027	0.654251	-5.10501
CNTN1	-0.295073	-0.261952	-1.2014	0.24126	0.654557	-5.10778
LILRA2	0.334263	0.101861	1.19966	0.241922	0.654557	-5.10962
IL22RA1	0.218435	0.234571	1.19856	0.242341	0.654557	-5.11079
GZMH	-0.789702	0.147352	-1.19813	0.242507	0.654557	-5.11125
DPP6	-0.266704	0.104419	-1.19751	0.242743	0.654557	-5.1119
PKLR	-0.595781	4.61133	-1.19407	0.244061	0.655606	-5.11554
SESTD1	-0.40985	2.56271	-1.19359	0.244245	0.655606	-5.11604
SUGT1	-0.43075	3.22511	-1.19279	0.244551	0.655606	-5.11688
IL1RAP	-0.399363	-0.923055	-1.18968	0.24575	0.656422	-5.12016
HNMT	0.434096	1.12684	1.18939	0.245863	0.656422	-5.12047
IL18BP	0.333789	0.802671	1.18832	0.246277	0.656422	-5.12159
CASP10	0.438344	3.92797	1.18177	0.248817	0.660295	-5.12846
GPR37	0.45963	1.22794	1.18175	0.248824	0.660295	-5.12848
NSFL1C	-0.434985	5.63205	-1.17963	0.249653	0.660295	-5.1307
CCL14	0.367213	1.82545	1.17843	0.250121	0.660295	-5.13195
COL9A1	-0.564087	0.147594	-1.17708	0.250647	0.660295	-5.13335
MET	0.263952	0.653806	1.17582	0.251141	0.660295	-5.13466
DSG4	-0.341878	-0.492781	-1.17514	0.251407	0.660295	-5.13537
FCGR3B	0.400104	-0.0517613	1.17288	0.252298	0.660295	-5.13773
CCL24	-0.55863	-0.2828	-1.17256	0.252421	0.660295	-5.13805
FOLR1	0.277824	0.553145	1.17184	0.252706	0.660295	-5.1388
CPXM1	0.444742	0.791655	1.17117	0.25297	0.660295	-5.1395
TNFRSF9	-0.358321	0.347352	-1.1639	0.255847	0.666548	-5.14701
CELA3A	0.504431	1.72575	1.16196	0.25662	0.667309	-5.14902
PDLIM7	0.533938	6.35192	1.16042	0.257236	0.667657	-5.15061
PI3	0.507243	1.00133	1.15841	0.258037	0.668485	-5.15267
C19orf12	0.381943	-0.823468	1.15694	0.258625	0.668715	-5.15418
ICA1	0.439945	2.96328	1.15578	0.259091	0.668715	-5.15537
FABP4	0.597608	1.42365	1.15375	0.259905	0.669569	-5.15744
PSMD9	-0.508653	4.25832	-1.15185	0.260673	0.669933	-5.1594
IL1B	0.361001	1.05926	1.14994	0.261441	0.669933	-5.16134
MYO9B	-0.432185	2.35839	-1.14981	0.261496	0.669933	-5.16148
TGFBI	0.225641	0.323094	1.14635	0.262896	0.672277	-5.16501
AOC3	-0.271534	0.0276065	-1.14216	0.264597	0.675381	-5.16926
QPCT	-0.343166	0.281077	-1.13779	0.266383	0.676167	-5.17369
MMP13	-0.419426	0.333819	-1.1365	0.266913	0.676167	-5.17499
NT5C3A	-0.423884	6.03206	-1.13608	0.267083	0.676167	-5.17541
CCL28	0.371691	0.129755	1.1346	0.267692	0.676167	-5.17691
EFNA1	0.418153	0.863452	1.13204	0.268745	0.676167	-5.17949
PPP1R2	0.34113	2.93246	1.13171	0.268882	0.676167	-5.17982
TXLNA	0.328884	3.94631	1.13042	0.269416	0.676167	-5.18112
SLAMF7	0.366698	1.62549	1.12771	0.270534	0.676167	-5.18384
DTX3	-0.318423	0.440135	-1.12668	0.270962	0.676167	-5.18487
GAL	-0.429703	-0.542529	-1.12649	0.271041	0.676167	-5.18506
LIFR	0.218346	0.395329	1.12518	0.271583	0.676167	-5.18637
IL4R	0.424174	1.04147	1.12378	0.272168	0.676167	-5.18778
BLVRB	-0.54943	4.79385	-1.12271	0.272613	0.676167	-5.18885
PTS	0.648547	2.69942	1.12263	0.272644	0.676167	-5.18892
WFIKKN1	-0.305006	-0.490174	-1.12227	0.272793	0.676167	-5.18928
RILP	-0.543795	4.79043	-1.11953	0.273938	0.676167	-5.19202
DLL1	0.29106	0.734319	1.11845	0.274392	0.676167	-5.1931
CCL11	-0.235125	0.934648	-1.11709	0.274961	0.676167	-5.19445
RUVBL1	-0.450607	0.845519	-1.1168	0.275082	0.676167	-5.19474
CPM	-0.263411	-0.3522	-1.11665	0.275145	0.676167	-5.19489
CHRDL2	-0.347907	0.300494	-1.11594	0.275443	0.676167	-5.19559
CD69	0.511092	4.47647	1.11547	0.275638	0.676167	-5.19606
JAM2	-0.298352	0.204226	-1.11137	0.277364	0.679134	-5.20013
VASN	0.234681	0.250513	1.11027	0.277828	0.679134	-5.20121
GKN1	0.173802	0.696571	1.10517	0.279986	0.683205	-5.20625
FOSB	0.289062	-0.0693323	1.09948	0.282413	0.685818	-5.21185
LRP11	0.278338	0.884871	1.09926	0.282504	0.685818	-5.21206
SNAP29	0.49342	5.61622	1.09843	0.282862	0.685818	-5.21288
DKK4	0.378609	1.08985	1.09659	0.283647	0.685818	-5.21467
SCARA5	-0.273172	0.31219	-1.09578	0.283995	0.685818	-5.21547
NRP2	0.429197	0.203342	1.09571	0.284026	0.685818	-5.21554
TPT1	-0.381368	1.57778	-1.09367	0.284903	0.68674	-5.21753
EPHB6	0.458291	0.623155	1.08978	0.286579	0.689581	-5.22132
CD58	-0.207931	-0.295506	-1.08723	0.287681	0.691033	-5.2238
BGN	0.317136	-4.32277	1.08425	0.288971	0.692248	-5.22668
ITGB2	-0.341541	0.743213	-1.08376	0.289186	0.692248	-5.22716
WIF1	0.307883	0.566665	1.07976	0.29093	0.693694	-5.23103
GUCA2A	-0.320269	-0.203842	-1.07744	0.291939	0.693694	-5.23326
PTX3	0.393377	1.3416	1.07587	0.29263	0.693694	-5.23478
SPON1	0.331723	0.00594839	1.07565	0.292725	0.693694	-5.23499
IVD	-0.404101	-1.74627	-1.07502	0.293	0.693694	-5.23559
EDAR	-0.501314	1.35437	-1.07306	0.293861	0.693694	-5.23747
TIMD4	0.369385	0.633255	1.07168	0.294468	0.693694	-5.2388
CXCL12	0.259369	1.5895	1.07141	0.294587	0.693694	-5.23905
RAD23B	-0.309934	1.31585	-1.07098	0.294779	0.693694	-5.23947
SCGB1A1	0.293758	0.432942	1.06904	0.295634	0.693694	-5.24133
SCARF2	-0.252108	0.162629	-1.06886	0.295713	0.693694	-5.2415
ARSA	0.375211	1.16623	1.06867	0.295796	0.693694	-5.24168
SLC39A14	0.273994	0.394019	1.06509	0.297381	0.694069	-5.2451
RSPO3	0.2541	0.336458	1.06505	0.297398	0.694069	-5.24513
QDPR	0.288852	2.0655	1.06489	0.297467	0.694069	-5.24528
CPVL	-0.446516	-0.64911	-1.06325	0.298196	0.694069	-5.24685
PSME1	-0.22689	3.16067	-1.0617	0.298888	0.694069	-5.24833
DAPP1	0.388699	1.68244	1.06153	0.298961	0.694069	-5.24848
ACAA1	0.607375	1.95926	1.05861	0.300265	0.695202	-5.25126
CES3	-0.258275	-0.908903	-1.05819	0.300452	0.695202	-5.25166
IRAK4	0.282211	4.87825	1.0566	0.301162	0.695685	-5.25316
LPCAT2	-0.40219	3.32281	-1.05517	0.301801	0.696001	-5.25451
COL6A3	-0.326401	1.02399	-1.05343	0.30258	0.696638	-5.25615
RBP5	0.457185	1.30908	1.05154	0.303433	0.697443	-5.25794
EPHA1	0.219624	0.013429	1.04989	0.304174	0.697988	-5.25949
CD300LG	-0.285222	-0.134639	-1.04017	0.308574	0.701677	-5.2686
CCL25	0.296355	0.637687	1.03997	0.308665	0.701677	-5.26879
HPGDS	-0.227479	-0.476926	-1.03926	0.308991	0.701677	-5.26945
RNASET2	0.276695	0.980665	1.03621	0.310379	0.701677	-5.27229
LBR	0.395177	5.21377	1.03499	0.310937	0.701677	-5.27342
LPO	0.291949	0.75199	1.0349	0.31098	0.701677	-5.27351
PILRA	0.367388	0.858913	1.03356	0.311593	0.701677	-5.27475
NID2	0.382907	0.877252	1.0328	0.311943	0.701677	-5.27546
CD2AP	-0.429016	3.22007	-1.03263	0.31202	0.701677	-5.27561
CRISP2	0.36434	-0.178468	1.03167	0.312462	0.701677	-5.2765
CEACAM5	0.299165	-0.423794	1.03166	0.312464	0.701677	-5.27651
ARHGAP1	-0.235517	0.952997	-1.03123	0.312664	0.701677	-5.27691
CLEC7A	0.397822	0.232358	1.02973	0.313351	0.701677	-5.27829
UXS1	0.44177	-0.454916	1.02878	0.313791	0.701677	-5.27918
SORT1	0.307733	1.24769	1.02858	0.313881	0.701677	-5.27936
HLA-DRA	-0.528871	2.37685	-1.02842	0.313955	0.701677	-5.27951
IFNLR1	0.2598	-0.779916	1.02649	0.314847	0.701677	-5.28129
DCTPP1	0.321733	1.44404	1.02353	0.316215	0.701677	-5.28402
PAMR1	0.325797	-0.198784	1.02299	0.316462	0.701677	-5.28451
CA3	-0.438667	1.57738	-1.02072	0.317515	0.701677	-5.28659
KLK8	-0.260214	-0.54319	-1.01945	0.318106	0.701677	-5.28776
ATG4A	-0.52622	3.33141	-1.01906	0.318288	0.701677	-5.28812
TPPP3	-0.265315	-0.0911032	-1.01895	0.318338	0.701677	-5.28821
ST3GAL1	0.229332	0.510406	1.01837	0.318608	0.701677	-5.28874
KLK1	0.582002	-0.363519	1.0182	0.318689	0.701677	-5.2889
PRL	0.412211	0.607174	1.01742	0.31905	0.701677	-5.28961
FHIT	-0.332402	4.14775	-1.01656	0.31945	0.701677	-5.2904
CDCP1	0.446052	1.33752	1.01366	0.320804	0.702503	-5.29305
ATP5PO	-0.390729	0.827319	-1.01359	0.32084	0.702503	-5.29312
LILRB5	0.335515	-0.356339	1.00989	0.322569	0.705032	-5.29647
CD74	0.312501	1.2403	1.00895	0.323013	0.705032	-5.29733
CTSO	0.245331	0.569781	1.0053	0.324731	0.70683	-5.30064
KITLG	-0.36543	-0.382416	-1.00503	0.324856	0.70683	-5.30088
CXCL9	0.382604	1.15242	0.999242	0.327597	0.711675	-5.3061
MPHOSPH8	0.440519	2.61378	0.998138	0.32812	0.711677	-5.3071
CCL5	0.431755	4.35442	0.995008	0.32961	0.711677	-5.3099
MEGF10	-0.296299	-0.150965	-0.994564	0.329821	0.711677	-5.3103
CCS	-0.412657	4.7007	-0.993835	0.330169	0.711677	-5.31096
STAMBP	-0.295916	3.40426	-0.992195	0.330952	0.711677	-5.31242
KLRD1	0.385092	0.613948	0.992119	0.330988	0.711677	-5.31249
ELOA	0.369286	3.63298	0.991693	0.331192	0.711677	-5.31287
TDRKH	0.403744	3.26604	0.989811	0.332092	0.712507	-5.31455
SULT1A1	0.454168	6.74268	0.98807	0.332927	0.713194	-5.3161
APEX1	0.237844	4.62039	0.985511	0.334156	0.714705	-5.31838
MMP10	0.444608	0.469848	0.984456	0.334663	0.714705	-5.31931
VMO1	0.330415	0.981516	0.979595	0.337009	0.71634	-5.32362
PCSK9	0.231207	0.569223	0.978746	0.33742	0.71634	-5.32437
MILR1	-0.295506	0.584919	-0.976695	0.338414	0.71634	-5.32618
AHSP	-0.590889	4.44528	-0.976576	0.338472	0.71634	-5.32628
ITGB1BP2	0.508898	4.48267	0.976364	0.338575	0.71634	-5.32647
PHOSPHO1	-0.213374	0.222929	-0.976177	0.338666	0.71634	-5.32663
FGR	0.371508	3.2206	0.974123	0.339663	0.71634	-5.32844
LDLR	0.319582	-0.723239	0.973317	0.340056	0.71634	-5.32915
ALDH3A1	0.318578	0.0309452	0.973266	0.340081	0.71634	-5.32919
LAG3	0.364477	1.2218	0.972181	0.340609	0.716364	-5.33014
ISLR2	-0.231237	0.239968	-0.970765	0.3413	0.716433	-5.33139
GZMA	-0.416589	0.721216	-0.969995	0.341676	0.716433	-5.33206
CD99	-0.25115	0.0360161	-0.964955	0.344143	0.720516	-5.33646
IGFBP7	0.237918	0.61099	0.960928	0.346123	0.722781	-5.33996
USO1	0.302962	4.48606	0.960634	0.346267	0.722781	-5.34022
FYB1	0.361247	4.81275	0.956742	0.348189	0.725698	-5.34359
WWP2	-0.244882	1.64857	-0.954204	0.349445	0.727055	-5.34578
DPEP2	-0.189471	0.189932	-0.953311	0.349889	0.727055	-5.34655
PDCD6	0.42267	0.589877	0.95162	0.350728	0.727251	-5.34801
PRDX5	-0.217831	4.28105	-0.951009	0.351032	0.727251	-5.34853
PCDH17	-0.304054	0.255397	-0.947961	0.35255	0.729305	-5.35115
PDCD1LG2	0.200184	0.884116	0.944815	0.354122	0.730034	-5.35384
AKT1S1	-0.385239	3.87578	-0.944731	0.354164	0.730034	-5.35391
CCL26	-0.410182	4.95266	-0.944094	0.354483	0.730034	-5.35446
MATN2	0.205716	0.0605065	0.942572	0.355245	0.730519	-5.35576
TGM2	-0.409568	1.96967	-0.941272	0.355897	0.730776	-5.35686
FGF19	0.387414	-0.169055	0.940196	0.356438	0.730803	-5.35778
CCL18	0.352658	1.46325	0.933335	0.359896	0.736804	-5.3636
MPI	-0.391144	2.15075	-0.930792	0.361184	0.738349	-5.36574
HEXIM1	0.306268	3.15478	0.923795	0.364742	0.744525	-5.37162
WASF1	0.372967	3.26441	0.921072	0.366133	0.746266	-5.37389
PRSS8	0.274713	0.14479	0.918287	0.36756	0.746971	-5.37621
CD4	0.199512	0.152332	0.916734	0.368357	0.746971	-5.37751
KEL	-0.303162	1.58089	-0.916453	0.368501	0.746971	-5.37774
CDH17	-0.331819	0.108187	-0.915225	0.369133	0.746971	-5.37876
FUT8	0.398354	0.832255	0.915144	0.369174	0.746971	-5.37883
TNR	0.22294	0.3375	0.911833	0.37088	0.748405	-5.38157
TNFRSF14	0.268072	1.17675	0.91073	0.371449	0.748405	-5.38248
GYS1	-0.467076	4.11147	-0.909854	0.371902	0.748405	-5.3832
ERBIN	0.383638	4.44312	0.909403	0.372135	0.748405	-5.38358
RARRES2	0.34311	1.16645	0.908538	0.372582	0.748405	-5.38429
AGRP	0.311828	2.37335	0.906552	0.373611	0.748729	-5.38592
NPPC	-0.330828	-0.0519677	-0.904027	0.374921	0.748729	-5.388
OXT	0.633149	-0.272458	0.90364	0.375123	0.748729	-5.38832
LTBR	0.258143	0.465697	0.902785	0.375567	0.748729	-5.38902
TBC1D17	-0.299875	2.43571	-0.902506	0.375712	0.748729	-5.38925
LAMP2	0.16749	0.208545	0.901634	0.376166	0.748729	-5.38996
IL10RA	-0.189961	0.146658	-0.900944	0.376526	0.748729	-5.39052
ENTPD6	0.179154	0.536845	0.897058	0.378554	0.750158	-5.3937
AIFM1	0.576838	3.4142	0.896095	0.379058	0.750158	-5.39448
FSTL3	0.295196	0.619384	0.896024	0.379095	0.750158	-5.39454
NUDT2	-0.290727	2.18386	-0.895219	0.379517	0.750158	-5.39519
PLXNB2	0.189957	0.799148	0.893178	0.380587	0.750158	-5.39685
WFIKKN2	-0.234154	0.0534968	-0.892564	0.380909	0.750158	-5.39735
MIA	-0.255747	-0.210648	-0.891572	0.38143	0.750158	-5.39815
STK11	-0.293247	1.95818	-0.891298	0.381574	0.750158	-5.39837
TGFB1	0.252913	1.33484	0.890021	0.382246	0.750415	-5.39941
P4HB	0.289848	0.662277	0.887532	0.383557	0.751759	-5.40142
ENAH	0.338085	1.07915	0.885808	0.384467	0.751759	-5.4028
NDUFS6	0.633288	1.57761	0.884777	0.385012	0.751759	-5.40363
LILRB2	0.252139	0.980661	0.884158	0.385339	0.751759	-5.40413
KLK12	-0.566037	0.308868	-0.883584	0.385643	0.751759	-5.40459
IRAK1	0.273874	3.4227	0.879375	0.387875	0.754184	-5.40797
LHB	-0.337547	-2.89009	-0.879187	0.387975	0.754184	-5.40812
AKR1C4	0.303229	0.622487	0.874749	0.390337	0.757713	-5.41165
EBAG9	0.268626	4.18225	0.87195	0.391832	0.759551	-5.41388
LY75	-0.26375	0.1989	-0.867541	0.394194	0.761217	-5.41737
CORO1A	0.443345	6.27909	0.866984	0.394494	0.761217	-5.41781
FLT3	-0.212417	-0.114513	-0.866706	0.394643	0.761217	-5.41803
SUMF2	-0.422984	0.364181	-0.86625	0.394888	0.761217	-5.41839
CA12	0.368332	0.494674	0.86377	0.396222	0.761997	-5.42034
SERPINB9	-0.15006	2.5245	-0.863454	0.396393	0.761997	-5.42059
CD209	-0.190858	-0.228271	-0.859796	0.398366	0.763264	-5.42346
KIR3DL1	0.708902	-0.314681	0.859695	0.398421	0.763264	-5.42354
ARHGAP25	0.312538	5.2423	0.858301	0.399175	0.763264	-5.42463
PLA2G7	-0.261519	-0.598506	-0.857511	0.399602	0.763264	-5.42524
CD207	-0.239822	-0.130655	-0.855959	0.400444	0.763264	-5.42645
CTSV	-0.344442	-1.12272	-0.855806	0.400527	0.763264	-5.42657
PROK1	0.271718	0.803635	0.854965	0.400983	0.763264	-5.42723
CD109	-0.251649	-0.213103	-0.854013	0.401499	0.763264	-5.42797
LHPP	-0.371526	3.24264	-0.852789	0.402165	0.763264	-5.42892
ATP5IF1	0.447569	4.33997	0.852065	0.402558	0.763264	-5.42948
STK4	0.314582	3.06568	0.847916	0.40482	0.766504	-5.4327
IL16	-0.211383	2.23595	-0.84549	0.406146	0.767965	-5.43457
TMSB10	0.358985	3.31532	0.843601	0.40718	0.768295	-5.43602
DEFB4A_DEFB4B	-0.544501	2.30054	-0.843147	0.407429	0.768295	-5.43637
SF3B4	-0.306054	3.82818	-0.841594	0.408282	0.768856	-5.43757
IKBKG	0.218035	4.96916	0.839099	0.409653	0.770392	-5.43948
CCL4	0.274581	0.922419	0.835294	0.41175	0.77258	-5.44238
CRNN	-0.233283	-0.418687	-0.834529	0.412172	0.77258	-5.44297
COL1A1	-0.185243	0.245358	-0.833293	0.412855	0.77258	-5.44391
TRAF2	-0.253593	3.93246	-0.832947	0.413046	0.77258	-5.44417
IDUA	-0.22922	-1.8988	-0.831819	0.41367	0.772705	-5.44503
PPP1R9B	0.263007	5.0283	0.828901	0.415288	0.774682	-5.44724
CD27	0.246959	0.975071	0.827025	0.416329	0.775038	-5.44865
FKBP1B	0.465013	4.78133	0.824708	0.417618	0.775038	-5.4504
XCL1	-0.264984	0.635406	-0.823925	0.418055	0.775038	-5.45099
CXCL17	0.303723	0.504574	0.822908	0.418622	0.775038	-5.45176
BMP6	0.214264	-0.872219	0.822696	0.41874	0.775038	-5.45191
SPINK6	-0.25856	0.44509	-0.822528	0.418834	0.775038	-5.45204
CDKN2D	-0.323194	4.36145	-0.821422	0.419451	0.775145	-5.45287
MEPE	0.159277	-0.0685548	0.819945	0.420276	0.775636	-5.45398
SCAMP3	0.324255	4.97392	0.818639	0.421006	0.775951	-5.45496
MVK	-0.322144	2.32201	-0.811704	0.4249	0.781026	-5.46012
CHRDL1	0.220036	0.166655	0.811116	0.425231	0.781026	-5.46056
PTK7	0.20931	0.284123	0.810325	0.425676	0.781026	-5.46114
MMP12	-0.33945	0.124487	-0.809066	0.426386	0.781026	-5.46207
OGN	-0.325841	0.291603	-0.808726	0.426578	0.781026	-5.46233
RAB37	-0.351868	1.8131	-0.80553	0.428384	0.783298	-5.46468
PPP1R12A	0.344991	5.1372	0.802708	0.429982	0.785185	-5.46676
CLEC14A	-0.213579	0.342906	-0.800604	0.431176	0.78633	-5.4683
CTF1	0.305113	1.75846	0.798102	0.432599	0.787887	-5.47013
ADAM22	-0.212383	0.146529	-0.796162	0.433704	0.788863	-5.47154
GSTP1	0.357163	1.66654	0.792129	0.436007	0.791235	-5.47447
CST3	0.17694	1.03689	0.791879	0.43615	0.791235	-5.47466
DCTN6	-0.288295	1.46183	-0.788799	0.437914	0.792432	-5.47688
GNE	-0.331726	2.12115	-0.786612	0.439169	0.792432	-5.47846
PSG1	-0.466501	-1.72411	-0.786339	0.439326	0.792432	-5.47866
MESD	0.388795	2.6096	0.78576	0.439659	0.792432	-5.47907
ITGA6	0.148397	0.0805581	0.785744	0.439668	0.792432	-5.47909
LEP	0.407169	0.717087	0.78121	0.442279	0.796103	-5.48234
BTC	-0.32373	1.13452	-0.775827	0.445392	0.800665	-5.48618
CLPS	0.300838	1.47635	0.774773	0.446003	0.800725	-5.48693
IL1R1	0.185506	0.47511	0.772357	0.447405	0.802203	-5.48864
PTPN6	0.206926	3.8176	0.766727	0.450683	0.806862	-5.49261
WISP2	0.247091	0.560952	0.765495	0.451402	0.806862	-5.49347
SEMA7A	-0.202961	0.5163	-0.764901	0.451749	0.806862	-5.49389
DCN	0.152942	0.147829	0.760466	0.454346	0.81004	-5.49699
PAG1	0.247816	3.22078	0.758872	0.455281	0.81004	-5.4981
OPTC	0.171231	0.484545	0.75887	0.455282	0.81004	-5.4981
PFDN2	-0.225587	0.857768	-0.753382	0.458511	0.814739	-5.50191
NELL2	-0.207007	-0.0936935	-0.748785	0.461226	0.817866	-5.50508
TIGAR	0.201841	1.54014	0.748098	0.461633	0.817866	-5.50555
RELT	-0.237377	0.566903	-0.747409	0.462041	0.817866	-5.50602
RTBDN	-0.145028	0.231419	-0.744641	0.463682	0.819724	-5.50792
SEPTIN9	-0.211961	1.51317	-0.737769	0.467772	0.824573	-5.5126
PRDX3	0.356171	3.12112	0.737553	0.467901	0.824573	-5.51274
COLEC12	0.175936	0.532852	0.73683	0.468332	0.824573	-5.51323
FCAR	0.263033	1.80648	0.736039	0.468805	0.824573	-5.51377
LY6D	0.247847	0.424026	0.733715	0.470194	0.825968	-5.51534
GLRX	-0.247286	3.34201	-0.732498	0.470923	0.826023	-5.51616
CX3CL1	0.190448	0.830465	0.731674	0.471417	0.826023	-5.51671
TXNRD1	0.226716	1.98255	0.729186	0.472909	0.826768	-5.51838
HEBP1	-0.357018	1.45825	-0.728976	0.473035	0.826768	-5.51852
PMVK	-0.545556	4.63805	-0.725691	0.475011	0.829129	-5.52072
CTRB1	0.317726	0.833239	0.724741	0.475583	0.829129	-5.52135
SCARB2	0.229848	1.25672	0.722813	0.476745	0.82924	-5.52263
CRH	0.429103	-0.541829	0.722123	0.477161	0.82924	-5.52309
MAP2K6	-0.296301	4.85755	-0.72036	0.478226	0.82924	-5.52426
CRKL	0.231814	5.63843	0.719215	0.478919	0.82924	-5.52502
PSME2	-0.162366	2.87597	-0.718594	0.479295	0.82924	-5.52543
SELP	0.28128	1.66663	0.718424	0.479398	0.82924	-5.52554
CSF2RA	-0.252796	0.0875032	-0.717702	0.479834	0.82924	-5.52602
CPPED1	0.292832	3.40625	0.715835	0.480966	0.829989	-5.52725
BAG6	-0.152895	1.92158	-0.714296	0.4819	0.829989	-5.52826
FEN1	0.332586	4.55698	0.714025	0.482064	0.829989	-5.52844
CRHBP	0.15012	0.304171	0.710592	0.484152	0.832307	-5.53069
SETMAR	0.171202	1.08951	0.709837	0.484611	0.832307	-5.53118
SKAP2	0.257632	6.87749	0.706726	0.486508	0.83403	-5.53321
PTPRS	-0.140122	0.101739	-0.70377	0.488315	0.83403	-5.53513
OSCAR	0.171684	0.543581	0.703117	0.488714	0.83403	-5.53555
YES1	0.315583	4.24283	0.702619	0.489019	0.83403	-5.53587
MAPK9	-0.270045	2.81686	-0.702521	0.489079	0.83403	-5.53594
EFNA4	0.255741	1.05864	0.702282	0.489225	0.83403	-5.53609
MICB_MICA	0.257496	0.433919	0.700967	0.490031	0.834377	-5.53694
PRELP	0.162643	-0.0070871	0.698969	0.491256	0.8346	-5.53823
CPE	-0.231235	-0.231045	-0.697892	0.491918	0.8346	-5.53892
SRPK2	0.260089	2.67199	0.696629	0.492694	0.8346	-5.53973
ATP6AP2	0.157078	0.783352	0.696499	0.492774	0.8346	-5.53982
FAM3C	-0.187634	0.693458	-0.693497	0.494622	0.8346	-5.54174
IL18RAP	-0.518083	-0.15779	-0.691784	0.495678	0.8346	-5.54283
SPINT1	0.259889	0.203323	0.690931	0.496205	0.8346	-5.54337
AKR1B1	-0.214021	2.52908	-0.690804	0.496283	0.8346	-5.54345
CCN2	0.200504	1.04991	0.690793	0.49629	0.8346	-5.54346
WAS	-0.410159	2.60228	-0.690322	0.496581	0.8346	-5.54376
MARCO	0.150732	0.394035	0.68999	0.496786	0.8346	-5.54397
IL7R	0.195007	0.620206	0.688315	0.497821	0.835327	-5.54504
OGFR	0.179922	1.77552	0.683151	0.501021	0.836464	-5.5483
NCAM2	-0.199776	-0.671984	-0.683078	0.501066	0.836464	-5.54834
FCRL6	0.265146	0.859719	0.682608	0.501358	0.836464	-5.54864
L1CAM	-0.190486	-0.165603	-0.682307	0.501545	0.836464	-5.54883
CDH1	0.185666	0.795829	0.68146	0.502071	0.836464	-5.54936
RWDD1	-0.221291	4.70271	-0.681382	0.50212	0.836464	-5.54941
ROBO1	-0.16558	-0.016729	-0.678947	0.503634	0.837865	-5.55094
ANXA4	0.269102	2.28223	0.678087	0.50417	0.837865	-5.55148
CALB2	-0.231963	0.454665	-0.675269	0.505927	0.839778	-5.55323
CSTB	0.250547	2.49231	0.672973	0.507361	0.841151	-5.55466
NAAA	-0.178203	-0.242142	-0.667349	0.510884	0.8449	-5.55814
METAP1D	0.40238	3.93201	0.665784	0.511866	0.8449	-5.5591
FST	0.211993	-0.831429	0.66541	0.512101	0.8449	-5.55933
LAP3	0.235197	2.39331	0.664577	0.512625	0.8449	-5.55984
OBP2B	0.185838	-0.0580226	0.664455	0.512702	0.8449	-5.55992
CA11	-0.130637	-0.0037129	-0.663535	0.51328	0.8449	-5.56048
SLC16A1	-0.293567	1.08875	-0.66134	0.514662	0.846171	-5.56182
PROC	0.144214	0.512094	0.658179	0.516656	0.847283	-5.56375
CCL7	0.262435	3.14201	0.657502	0.517084	0.847283	-5.56416
CD34	-0.149814	-0.163006	-0.657362	0.517172	0.847283	-5.56424
PSIP1	0.277707	3.3769	0.656115	0.51796	0.847432	-5.565
SLITRK6	0.25161	0.39121	0.655283	0.518487	0.847432	-5.5655
CLSTN2	-0.156676	-0.120916	-0.653261	0.519767	0.848524	-5.56672
LSP1	0.144096	3.23967	0.649524	0.522137	0.849893	-5.56897
MMP3	-0.247207	-0.241674	-0.649044	0.522442	0.849893	-5.56926
TNFRSF21	0.189644	0.171452	0.649039	0.522445	0.849893	-5.56926
SFTPA2	0.263344	0.340155	0.647779	0.523246	0.850198	-5.57002
STAT5B	-0.352138	6.12186	-0.646625	0.523981	0.850395	-5.57071
TFF1	0.309732	0.408697	0.643433	0.526014	0.850938	-5.57261
BST1	-0.177224	-0.0485032	-0.64307	0.526245	0.850938	-5.57282
ABL1	0.270545	3.49641	0.641725	0.527103	0.850938	-5.57362
RABEPK	-0.194773	1.38001	-0.64152	0.527235	0.850938	-5.57374
NPDC1	0.202906	0.919413	0.640393	0.527954	0.850938	-5.57441
MMP7	0.10528	0.341719	0.640322	0.527999	0.850938	-5.57445
IL17D	-0.123142	-0.373577	-0.636765	0.530275	0.853614	-5.57655
SIRPA	0.203114	0.631284	0.633433	0.532411	0.856058	-5.57851
INPP1	-0.169982	1.05443	-0.631222	0.533831	0.856544	-5.5798
LEPR	0.144912	0.485052	0.63075	0.534135	0.856544	-5.58008
ODAM	-0.232633	0.0717065	-0.630078	0.534568	0.856544	-5.58047
IFNGR1	0.151326	0.238003	0.627331	0.536336	0.857514	-5.58206
CGREF1	0.196514	0.660165	0.627111	0.536477	0.857514	-5.58219
CTSS	0.165741	0.491965	0.626256	0.537029	0.857514	-5.58269
HPCAL1	0.171278	4.35715	0.623309	0.538931	0.858634	-5.58439
WFDC12	-0.292365	0.219561	-0.622647	0.539359	0.858634	-5.58477
CST6	0.201272	0.529835	0.622042	0.53975	0.858634	-5.58512
GHRL	0.245617	1.81472	0.621333	0.540209	0.858634	-5.58553
CRELD2	0.223912	1.59594	0.62023	0.540922	0.858784	-5.58616
PLA2G1B	0.201476	1.04703	0.617148	0.54292	0.860313	-5.58793
GH1	-0.432301	3.51012	-0.616828	0.543127	0.860313	-5.58811
GNLY	0.234432	0.169226	0.615277	0.544134	0.860924	-5.58899
GOPC	0.213386	3.60208	0.612825	0.545727	0.86242	-5.59039
CTSZ	0.157849	0.502429	0.610626	0.547158	0.86242	-5.59163
RBKS	-0.198381	2.48631	-0.608705	0.54841	0.86242	-5.59271
SPINK4	0.158681	1.02871	0.60799	0.548876	0.86242	-5.59312
FMNL1	-0.21537	3.85565	-0.607701	0.549065	0.86242	-5.59328
DNAJB8	-0.296504	1.73361	-0.607322	0.549312	0.86242	-5.59349
DNPH1	-0.265547	2.96933	-0.607011	0.549515	0.86242	-5.59367
TNF	0.176889	0.935368	0.604508	0.55115	0.86242	-5.59507
NFKBIE	0.1864	2.48655	0.60409	0.551424	0.86242	-5.5953
DECR1	0.288963	2.87415	0.603312	0.551933	0.86242	-5.59574
FOLR3	0.555193	-2.1085	0.602991	0.552142	0.86242	-5.59592
KLRB1	-0.164247	1.18708	-0.60049	0.55378	0.86242	-5.59731
GBP2	0.270914	2.0994	0.599476	0.554445	0.86242	-5.59788
NOTCH3	-0.164225	0.423487	-0.598731	0.554934	0.86242	-5.59829
ADAM8	0.232765	1.3519	0.598647	0.554989	0.86242	-5.59834
CD99L2	-0.170498	0.198452	-0.598406	0.555147	0.86242	-5.59847
PARK7	-0.204434	3.38488	-0.596477	0.556413	0.86242	-5.59954
MAD1L1	0.194543	3.85522	0.596203	0.556593	0.86242	-5.59969
CEACAM8	0.175754	2.88775	0.595466	0.557078	0.86242	-5.60009
LYAR	0.207017	1.03222	0.594788	0.557524	0.86242	-5.60047
CRTAM	-0.217042	0.866081	-0.592116	0.559283	0.864176	-5.60194
PADI4	0.248457	5.01508	0.589356	0.561103	0.865388	-5.60345
GP6	0.280192	2.96879	0.588424	0.561717	0.865388	-5.60396
CD48	0.167107	0.379832	0.588086	0.56194	0.865388	-5.60414
CASP3	0.236089	6.12269	0.586973	0.562676	0.865559	-5.60475
SEZ6L	0.156835	0.0546613	0.585987	0.563328	0.865601	-5.60528
DPP10	0.206692	0.370603	0.581951	0.566	0.868108	-5.60747
MIF	0.209217	4.70812	0.581631	0.566212	0.868108	-5.60764
PRDX6	-0.208731	3.73601	-0.577497	0.568956	0.871351	-5.60986
LAYN	-0.178018	0.60399	-0.575081	0.570562	0.872847	-5.61115
VTA1	-0.227261	2.62564	-0.573261	0.571774	0.873737	-5.61212
CES2	0.152461	-0.557906	0.570371	0.573701	0.875157	-5.61365
EZR	0.149124	1.10821	0.569973	0.573967	0.875157	-5.61386
TNFRSF10C	0.204767	0.673229	0.565804	0.576753	0.877144	-5.61606
MB	0.194289	-1.07834	0.564373	0.577711	0.877144	-5.61681
SERPINA12	0.404011	0.659903	0.562559	0.578927	0.877144	-5.61776
SMOC2	-0.15968	-0.0982452	-0.561191	0.579844	0.877144	-5.61847
STX4	0.191856	5.11742	0.560444	0.580346	0.877144	-5.61886
DPT	-0.128181	0.101345	-0.558814	0.58144	0.877144	-5.61971
COL18A1	0.0984658	0.774648	0.55833	0.581765	0.877144	-5.61996
LIF	0.159514	-0.418155	0.557324	0.582442	0.877144	-5.62048
PTPN1	0.188608	4.40044	0.554854	0.584103	0.877144	-5.62175
TNFSF10	0.135533	0.0664903	0.554681	0.58422	0.877144	-5.62184
COX5B	-0.301503	2.80396	-0.553625	0.584932	0.877144	-5.62239
IL12A_IL12B	0.288444	-0.0279258	0.552919	0.585407	0.877144	-5.62275
BIRC2	0.146198	1.55532	0.552639	0.585596	0.877144	-5.62289
EBI3_IL27	0.130362	0.465335	0.552252	0.585857	0.877144	-5.62309
JCHAIN	-0.156736	0.609003	-0.551306	0.586495	0.877144	-5.62358
SIGLEC9	0.119404	0.63891	0.55063	0.586951	0.877144	-5.62392
PEBP1	-0.2432	3.2869	-0.549938	0.587418	0.877144	-5.62428
KIFBP	0.198463	4.16612	0.549834	0.587488	0.877144	-5.62433
DNAJA2	0.173557	5.59163	0.547775	0.58888	0.877144	-5.62538
KAZALD1	0.156141	0.290071	0.547247	0.589237	0.877144	-5.62565
NAMPT	0.192438	3.19076	0.545191	0.590628	0.877144	-5.62669
MFGE8	0.182318	-0.0383032	0.544324	0.591215	0.877144	-5.62713
DSG3	-0.12984	-0.392968	-0.543592	0.591711	0.877144	-5.6275
TACSTD2	0.264623	0.361887	0.542499	0.592452	0.877144	-5.62805
TNFRSF4	-0.157353	0.733071	-0.541807	0.592921	0.877144	-5.6284
PON2	0.166061	-0.148742	0.541144	0.593371	0.877144	-5.62873
BSG	0.133777	0.395665	0.539856	0.594245	0.877144	-5.62938
FGFR1OP	-0.182568	2.89684	-0.539853	0.594247	0.877144	-5.62938
HGS	-0.201706	2.54077	-0.538629	0.595079	0.877144	-5.62999
PM20D1	-0.419702	-2.17848	-0.538386	0.595244	0.877144	-5.63011
ENG	-0.102431	0.30001	-0.538136	0.595414	0.877144	-5.63024
TRIM5	0.312006	3.95882	0.537884	0.595585	0.877144	-5.63036
HSPG2	-0.147889	0.47431	-0.535806	0.596999	0.877144	-5.6314
SMAD5	0.113778	-1.54166	0.535506	0.597203	0.877144	-5.63155
SRC	0.272671	5.47344	0.535188	0.59742	0.877144	-5.63171
CLEC4C	0.171768	0.339045	0.533964	0.598254	0.877439	-5.63232
ARG1	-0.124558	3.64677	-0.531056	0.600236	0.878372	-5.63375
CRIP2	-0.139837	0.757097	-0.530544	0.600586	0.878372	-5.63401
SFTPA1	0.181381	0.573552	0.530243	0.600791	0.878372	-5.63416
SSC4D	-0.306411	-0.798335	-0.525856	0.60379	0.879342	-5.63631
CDSN	0.115966	0.277752	0.525128	0.604288	0.879342	-5.63666
NBN	0.178247	3.18465	0.522882	0.605826	0.879342	-5.63776
SEMA3F	-0.122687	0.134532	-0.52277	0.605904	0.879342	-5.63781
OMG	-0.150349	-0.152074	-0.522659	0.605979	0.879342	-5.63787
ESAM	0.172765	1.16081	0.522417	0.606145	0.879342	-5.63798
ARID4B	-0.140672	1.15661	-0.522351	0.60619	0.879342	-5.63802
EPHA2	0.189112	0.858626	0.520432	0.607507	0.879342	-5.63895
CEBPB	0.208071	3.33679	0.518569	0.608786	0.879342	-5.63985
BPIFB1	-0.239238	0.521984	-0.518323	0.608955	0.879342	-5.63997
CREG1	0.148563	0.933574	0.516392	0.610282	0.879342	-5.64089
ACVRL1	-0.128609	0.828713	-0.516255	0.610377	0.879342	-5.64096
RP2	-0.132558	2.39218	-0.515735	0.610735	0.879342	-5.64121
CCDC80	0.113573	0.67671	0.514329	0.611702	0.879342	-5.64188
BTN2A1	0.147258	0.341139	0.513696	0.612138	0.879342	-5.64219
CD300C	0.158732	0.782248	0.512276	0.613116	0.879342	-5.64286
CFC1	0.14435	0.550055	0.511703	0.613511	0.879342	-5.64314
PLXNB3	0.169548	1.61691	0.5115	0.613652	0.879342	-5.64323
CTSF	0.138022	-0.197355	0.511029	0.613976	0.879342	-5.64346
MSR1	0.164026	0.42469	0.510787	0.614143	0.879342	-5.64357
NINJ1	-0.16104	1.24853	-0.508142	0.615969	0.881046	-5.64483
FADD	0.166217	5.06882	0.506905	0.616825	0.88136	-5.64541
CD84	0.120967	0.621342	0.503131	0.619436	0.884179	-5.64718
PDCD5	-0.198383	3.80586	-0.498864	0.622394	0.887488	-5.64917
MDGA1	-0.227051	-0.263181	-0.497481	0.623354	0.887943	-5.64981
MAX	-0.163936	3.33105	-0.491908	0.627231	0.892548	-5.65238
CCL19	0.20563	2.31492	0.490506	0.628208	0.893022	-5.65302
PXN	0.204224	4.02325	0.489581	0.628853	0.893023	-5.65344
AMN	0.208205	-0.208984	0.486514	0.630994	0.894101	-5.65484
GRAP2	0.175407	4.27139	0.485872	0.631443	0.894101	-5.65513
CD63	-0.170808	-0.487774	-0.482729	0.633641	0.894101	-5.65655
GLB1	-0.135731	1.51177	-0.481163	0.634737	0.894101	-5.65725
FLT3LG	-0.173267	0.314448	-0.479439	0.635945	0.894101	-5.65802
ICAM4	-0.112557	-0.0303097	-0.478775	0.63641	0.894101	-5.65832
TREM2	0.20057	1.52189	0.477622	0.637219	0.894101	-5.65883
ANGPTL4	0.162857	0.388068	0.477228	0.637496	0.894101	-5.659
THBD	0.185014	0.572606	0.475715	0.638558	0.894101	-5.65968
CLSTN1	-0.206075	0.569145	-0.475552	0.638672	0.894101	-5.65975
DCTN2	0.242867	3.03452	0.47516	0.638947	0.894101	-5.65992
HYOU1	0.0994013	0.671455	0.47504	0.639031	0.894101	-5.65998
FABP5	0.213216	3.66827	0.47489	0.639137	0.894101	-5.66004
NDRG1	-0.1618	0.337735	-0.474072	0.639712	0.894101	-5.6604
ADA2	0.193122	0.55961	0.472964	0.640491	0.894101	-5.66089
CDH15	-0.169719	-0.2639	-0.472873	0.640555	0.894101	-5.66093
FGF21	0.269605	1.49329	0.472072	0.641118	0.894101	-5.66128
CCL16	0.181145	1.34367	0.471016	0.641861	0.894101	-5.66175
ADAM15	-0.128027	0.78541	-0.471005	0.641869	0.894101	-5.66175
CLEC1A	0.137658	1.16035	0.469034	0.643257	0.894808	-5.66262
DCTN1	-0.134445	4.40871	-0.466874	0.644779	0.894808	-5.66356
GLOD4	-0.100642	2.60997	-0.466789	0.64484	0.894808	-5.6636
CA13	0.216186	5.7895	0.465933	0.645443	0.894808	-5.66397
VEGFD	-0.0992872	0.0870226	-0.465705	0.645604	0.894808	-5.66407
GALNT7	-0.0993887	0.294713	-0.461007	0.648924	0.897371	-5.6661
PRCP	-0.171149	-0.800374	-0.460562	0.649238	0.897371	-5.66629
SSB	-0.14834	1.40726	-0.459151	0.650237	0.897371	-5.66689
DFFA	0.147257	4.04795	0.458879	0.650429	0.897371	-5.66701
CDHR5	0.114284	-0.16969	0.457695	0.651267	0.897371	-5.66751
GAS6	0.114613	0.496148	0.455986	0.652479	0.897371	-5.66824
CD177	0.25023	-0.0134742	0.454989	0.653186	0.897371	-5.66867
IGFBPL1	0.116636	0.771532	0.454895	0.653253	0.897371	-5.66871
LY96	0.103904	0.460845	0.454855	0.653281	0.897371	-5.66872
SEZ6L2	0.100227	0.709429	0.452495	0.654956	0.8983	-5.66972
NUB1	0.158885	4.6384	0.451895	0.655382	0.8983	-5.66997
AMY2A	-0.149122	0.930503	-0.449921	0.656784	0.8983	-5.6708
HS6ST1	0.112265	-2.30374	0.449873	0.656819	0.8983	-5.67082
CLMP	-0.100696	0.178506	-0.448677	0.657669	0.8983	-5.67133
IL12B	0.197806	0.0449097	0.448429	0.657846	0.8983	-5.67143
CA9	0.184659	0.704352	0.443314	0.66149	0.901785	-5.67356
LGALS4	0.117792	0.154777	0.443019	0.661699	0.901785	-5.67368
EDA2R	0.140551	1.06058	0.439474	0.66423	0.903704	-5.67514
TNFSF13B	0.141393	0.72041	0.43922	0.664412	0.903704	-5.67524
FUT3_FUT5	-0.150399	0.124523	-0.437237	0.665829	0.904744	-5.67605
ITGAM	-0.106742	0.120448	-0.43581	0.66685	0.905244	-5.67663
PRDX1	0.174946	4.17126	0.434268	0.667954	0.905855	-5.67726
IL10RB	0.116929	0.426023	0.432362	0.669319	0.906543	-5.67803
PNLIPRP2	0.615655	-0.858284	0.431676	0.669811	0.906543	-5.67831
RRM2B	0.140871	3.14433	0.429221	0.671571	0.906543	-5.67929
AMY2B	-0.145999	0.924887	-0.428597	0.67202	0.906543	-5.67954
PDCD1	-0.144082	0.444348	-0.427764	0.672618	0.906543	-5.67988
LACTB2	0.145621	3.43909	0.426872	0.673258	0.906543	-5.68023
PLA2G15	0.0882798	0.392519	0.425114	0.674522	0.906543	-5.68093
IL1R2	-0.0867941	-0.196913	-0.424681	0.674834	0.906543	-5.6811
IL17F	-0.169378	0.322858	-0.420752	0.677661	0.906543	-5.68265
DSC2	-0.151362	0.267606	-0.419902	0.678274	0.906543	-5.68299
CPB1	0.171513	1.12054	0.419161	0.678808	0.906543	-5.68328
KLK14	0.139348	0.992448	0.417952	0.67968	0.906543	-5.68375
LYPD3	0.174208	-0.411645	0.41746	0.680034	0.906543	-5.68394
PLPBP	-0.144676	4.57389	-0.416352	0.680834	0.906543	-5.68437
NRP1	0.0928274	0.4536	0.416009	0.681081	0.906543	-5.68451
ADGRG1	-0.224505	0.840848	-0.4159	0.68116	0.906543	-5.68455
ILKAP	-0.128145	2.51289	-0.415235	0.68164	0.906543	-5.68481
TACC3	0.21758	5.33085	0.414646	0.682065	0.906543	-5.68504
ASAH2	0.137526	-0.28501	0.414517	0.682159	0.906543	-5.68509
CD33	-0.170299	-0.0040871	-0.413693	0.682754	0.906543	-5.6854
CTSD	0.0714429	0.147294	0.41353	0.682872	0.906543	-5.68547
SERPINB1	-0.133701	3.56058	-0.412831	0.683377	0.906543	-5.68574
NMNAT1	0.171915	5.2583	0.411832	0.684099	0.906543	-5.68612
EGFR	-0.080846	0.0536387	-0.410641	0.684961	0.906543	-5.68658
CASP8	0.132289	5.27964	0.410058	0.685382	0.906543	-5.6868
CHIT1	0.155253	1.1322	0.407764	0.687044	0.906543	-5.68768
CLTA	-0.154455	3.18498	-0.407257	0.687411	0.906543	-5.68787
CBLIF	-0.172738	-0.516819	-0.405935	0.688369	0.906543	-5.68837
FCRL5	-0.165659	0.25611	-0.405516	0.688673	0.906543	-5.68853
CD46	0.134192	0.982135	0.405507	0.688679	0.906543	-5.68854
STXBP3	-0.136719	1.01725	-0.404807	0.689187	0.906543	-5.6888
TSHB	-0.19481	0.301345	-0.403904	0.689842	0.906543	-5.68914
ANGPT2	0.129782	0.886484	0.403155	0.690386	0.906543	-5.68943
GALNT3	0.119241	0.442758	0.402722	0.690699	0.906543	-5.68959
APOH	-0.118807	0.260784	-0.39857	0.693717	0.909642	-5.69114
C2CD2L	0.182401	3.82217	0.396719	0.695063	0.910546	-5.69183
PVALB	0.173412	4.43915	0.394919	0.696373	0.911278	-5.6925
IGFBP1	0.207866	1.28702	0.394145	0.696937	0.911278	-5.69278
THBS2	0.160857	0.614394	0.390355	0.6997	0.914028	-5.69417
NELL1	-0.129476	-0.4852	-0.388295	0.701204	0.914667	-5.69492
TNFRSF19	-0.110902	0.671371	-0.387287	0.70194	0.914667	-5.69529
ERBB2	-0.112874	-0.48119	-0.386974	0.702168	0.914667	-5.6954
EIF4EBP1	-0.208483	4.88759	-0.383957	0.704374	0.916289	-5.69649
STX8	0.123233	2.4942	0.383295	0.704859	0.916289	-5.69672
CD79B	0.140129	1.15622	0.382089	0.705741	0.916289	-5.69716
DPP4	0.0936289	-0.27111	0.381656	0.706058	0.916289	-5.69731
PRSS27	0.128693	0.233374	0.37885	0.708113	0.917265	-5.69831
KLK4	0.201838	1.25316	0.378823	0.708134	0.917265	-5.69832
TBL1X	0.106656	3.2345	0.376685	0.709701	0.918437	-5.69907
TPMT	-0.13528	3.4787	-0.3747	0.711158	0.918502	-5.69977
METAP2	0.109496	2.48875	0.374037	0.711644	0.918502	-5.7
HYAL1	0.0771231	0.364571	0.373907	0.71174	0.918502	-5.70005
SCG2	0.0917317	0.444026	0.370796	0.714026	0.919646	-5.70113
UMOD	-0.133801	-0.466587	-0.370651	0.714133	0.919646	-5.70118
PPP3R1	0.0952428	2.49775	0.369618	0.714892	0.919646	-5.70154
HLA-E	-0.117215	0.731271	-0.369091	0.71528	0.919646	-5.70172
MOG	-0.0969036	0.441603	-0.366942	0.716862	0.920825	-5.70246
C1QA	0.0752918	0.291248	0.364562	0.718615	0.921961	-5.70328
LGALS7_LGALS7B	0.0864744	0.0704065	0.363936	0.719077	0.921961	-5.70349
CAPG	0.110861	1.48853	0.358931	0.722769	0.925839	-5.70518
HBEGF	0.0808413	-1.02511	0.356649	0.724455	0.926276	-5.70595
CD40	0.14992	2.42904	0.355851	0.725045	0.926276	-5.70621
EIF4G1	0.105131	6.49142	0.355199	0.725528	0.926276	-5.70643
ITGA5	-0.102977	-0.249474	-0.353117	0.727068	0.926276	-5.70712
BCAM	-0.0999328	0.266326	-0.351546	0.728231	0.926276	-5.70764
APOM	-0.0955448	-0.267371	-0.351439	0.72831	0.926276	-5.70767
VIM	0.141073	3.88783	0.351429	0.728317	0.926276	-5.70768
TGFBR3	0.106377	0.161774	0.350056	0.729335	0.926276	-5.70813
MEGF9	0.0743917	0.259984	0.348515	0.730477	0.926276	-5.70863
SCGB3A2	-0.126706	0.730171	-0.346815	0.731738	0.926276	-5.70918
IL17RA	-0.0950566	0.210532	-0.346106	0.732264	0.926276	-5.70941
MGLL	0.124124	4.64366	0.345882	0.73243	0.926276	-5.70949
FLT1	0.071713	0.151229	0.345669	0.732588	0.926276	-5.70955
IL13RA1	0.0802864	0.293903	0.344937	0.733131	0.926276	-5.70979
FOPNL	-0.133111	1.96936	-0.344932	0.733135	0.926276	-5.70979
SLC27A4	0.150544	2.53746	0.342402	0.735014	0.927158	-5.71061
BCAN	-0.0837261	-0.110832	-0.340451	0.736464	0.927158	-5.71123
PLA2G10	-0.113557	0.280126	-0.34027	0.736599	0.927158	-5.71129
USP8	0.133394	1.68321	0.339915	0.736862	0.927158	-5.7114
AGER	-0.113392	-0.0250903	-0.339492	0.737177	0.927158	-5.71154
ERBB4	0.068981	-0.0689516	0.337355	0.738767	0.928315	-5.71221
MSRA	0.119544	3.29077	0.334952	0.740557	0.929241	-5.71297
CEACAM3	-0.129025	0.271877	-0.334565	0.740845	0.929241	-5.71309
ING1	-0.0956335	0.845623	-0.329976	0.744267	0.932689	-5.71452
FABP6	-0.0725335	0.296587	-0.327863	0.745844	0.933821	-5.71517
CLPP	-0.176296	2.85958	-0.325977	0.747253	0.934161	-5.71575
FCRL1	-0.10633	0.171845	-0.325575	0.747553	0.934161	-5.71587
CLIP2	0.124916	6.39387	0.324793	0.748137	0.934161	-5.71611
LTA	-0.0913864	0.443974	-0.322813	0.749619	0.935168	-5.71671
SIGLEC6	-0.0729483	0.524065	-0.314281	0.75601	0.941547	-5.71926
XRCC4	-0.0793025	1.00206	-0.314173	0.756091	0.941547	-5.71929
NTF3	-0.127752	-1.51655	-0.311459	0.758128	0.942623	-5.72008
MAP3K5	0.153561	5.49514	0.311209	0.758315	0.942623	-5.72016
CD163	0.0868513	0.447945	0.309779	0.759389	0.942657	-5.72057
CDNF	0.0770992	0.259913	0.309362	0.759703	0.942657	-5.72069
DPEP1	-0.0985187	-0.294881	-0.305084	0.762919	0.944501	-5.72192
ICAM5	-0.0881007	0.367865	-0.303718	0.763947	0.944501	-5.72231
LRMP	-0.126984	5.11413	-0.303476	0.764129	0.944501	-5.72238
YTHDF3	0.0871453	2.43425	0.302918	0.76455	0.944501	-5.72254
COMT	-0.109969	3.81643	-0.300351	0.766482	0.944501	-5.72327
CCL2	0.0651466	0.578435	0.299891	0.766829	0.944501	-5.7234
ART3	-0.0883758	0.145258	-0.299678	0.76699	0.944501	-5.72346
TYRO3	0.062301	0.00382258	0.299496	0.767127	0.944501	-5.72351
FUS	-0.0759117	2.04828	-0.299238	0.767322	0.944501	-5.72358
CDH3	0.0956461	0.606384	0.298114	0.768169	0.944704	-5.72389
TFF3	-0.120819	1.01766	-0.296935	0.769058	0.94496	-5.72422
IGFBP4	0.128249	0.869232	0.295616	0.770053	0.945344	-5.72459
CTRC	-0.104251	0.632013	-0.291256	0.773345	0.948546	-5.72579
PTPRN2	-0.0821836	0.575084	-0.290167	0.774168	0.948715	-5.72609
IL20RA	-0.0590094	-0.376432	-0.28856	0.775383	0.949365	-5.72652
ADGRE2	-0.088211	0.323168	-0.28757	0.776132	0.949443	-5.72679
LY9	-0.0732606	0.467345	-0.284293	0.778612	0.94987	-5.72767
KLK11	-0.0662996	-0.135094	-0.284053	0.778794	0.94987	-5.72773
ERP44	-0.0578867	0.388168	-0.283823	0.778968	0.94987	-5.72779
GZMB	0.159643	0.735187	0.283431	0.779265	0.94987	-5.7279
CLEC4A	-0.0919571	0.549377	-0.282582	0.779908	0.94987	-5.72812
CD164	0.0742093	0.484984	0.280032	0.781841	0.951261	-5.7288
FGFR2	-0.0514583	0.158552	-0.279264	0.782423	0.951261	-5.729
ICAM3	-0.0661085	0.5841	-0.277531	0.783737	0.952024	-5.72945
TBCC	-0.0873915	3.47536	-0.274407	0.786108	0.954069	-5.73026
SERPINB8	-0.113676	2.56807	-0.273088	0.78711	0.954268	-5.7306
THY1	-0.0706057	0.354303	-0.272258	0.78774	0.954268	-5.73081
STC2	-0.071143	-0.393255	-0.271472	0.788338	0.954268	-5.73101
XG	0.0694046	0.624616	0.270506	0.789072	0.954323	-5.73126
CD97	-0.0904917	0.882642	-0.26759	0.79129	0.956171	-5.73199
GFRA2	-0.0512668	-0.0439129	-0.265656	0.792761	0.956717	-5.73248
EGFL7	0.0627421	0.259306	0.265182	0.793122	0.956717	-5.73259
CD70	0.0688816	0.813281	0.262771	0.794958	0.957497	-5.73319
TGFBR2	0.0705254	0.437535	0.262518	0.795151	0.957497	-5.73325
SIGLEC5	-0.244505	0.584871	-0.260372	0.796787	0.957872	-5.73378
CERT	0.0775994	3.0944	0.259542	0.797419	0.957872	-5.73398
NBL1	-0.0558864	0.3016	-0.259107	0.797751	0.957872	-5.73409
NOS3	-0.0784292	1.8552	-0.257928	0.79865	0.957872	-5.73437
STIP1	-0.103133	4.02436	-0.256885	0.799446	0.957872	-5.73463
CXCL13	0.136266	3.01065	0.256672	0.799609	0.957872	-5.73468
STX16	0.0966925	2.02314	0.255003	0.800882	0.958569	-5.73508
TIE1	-0.0904901	0.297126	-0.251902	0.803251	0.960574	-5.73582
SORCS2	0.0662366	0.717571	0.250956	0.803973	0.960609	-5.73604
ARHGEF12	0.119752	5.21128	0.247148	0.806885	0.962065	-5.73693
VSIR	0.125442	2.22433	0.246895	0.807078	0.962065	-5.73699
SNX9	0.0915222	4.057	0.245127	0.808431	0.962065	-5.7374
CSF3	0.0834615	-0.598397	0.244879	0.808621	0.962065	-5.73745
DSG2	0.0682035	0.019871	0.244826	0.808662	0.962065	-5.73746
ACAN	-0.0559847	-0.110435	-0.242266	0.810622	0.962652	-5.73805
SLAMF1	0.0677928	0.392703	0.241469	0.811233	0.962652	-5.73823
PIK3IP1	-0.077425	0.425871	-0.240663	0.81185	0.962652	-5.73841
SIRT2	-0.0836295	4.87905	-0.238239	0.813708	0.962652	-5.73896
SCRN1	0.0960276	3.92866	0.237487	0.814284	0.962652	-5.73913
FKBP7	-0.0653034	0.843697	-0.237002	0.814657	0.962652	-5.73923
GBP4	0.156491	2.03505	0.236466	0.815067	0.962652	-5.73935
IGFBP3	-0.0717398	-0.214387	-0.235656	0.815689	0.962652	-5.73953
REN	-0.110982	0.452477	-0.23468	0.816438	0.962652	-5.73975
CC2D1A	-0.104381	4.99702	-0.232148	0.818381	0.962652	-5.7403
TREML2	-0.0617118	0.362603	-0.231931	0.818548	0.962652	-5.74035
CTSB	-0.107967	0.267061	-0.231214	0.819099	0.962652	-5.74051
IGFBP6	-0.054838	0.393284	-0.230627	0.81955	0.962652	-5.74063
CLUL1	-0.0536873	0.611687	-0.23034	0.81977	0.962652	-5.7407
VPS53	0.060784	2.32934	0.230277	0.819818	0.962652	-5.74071
F11R	0.0941918	2.31366	0.228022	0.821551	0.962652	-5.74119
IQGAP2	0.133385	5.53069	0.227786	0.821732	0.962652	-5.74125
CGA	-0.0960041	0.560413	-0.22608	0.823044	0.962652	-5.74161
PRKRA	-0.0754414	1.86668	-0.2254	0.823567	0.962652	-5.74175
PLIN3	0.0557394	2.88675	0.224749	0.824068	0.962652	-5.74189
DRAXIN	-0.0865205	-0.843868	-0.224614	0.824172	0.962652	-5.74192
MAP4K5	0.0821361	2.34244	0.221959	0.826214	0.962652	-5.74248
EFEMP1	0.0683674	0.428065	0.221463	0.826596	0.962652	-5.74258
PLIN1	-0.062061	0.249548	-0.221145	0.826841	0.962652	-5.74265
MGMT	0.130516	4.5201	0.220673	0.827204	0.962652	-5.74274
CD55	0.0525186	0.505439	0.220661	0.827214	0.962652	-5.74275
NUDT5	-0.0659773	2.9681	-0.216004	0.830801	0.96499	-5.7437
THOP1	0.0556383	1.08725	0.21454	0.831929	0.96499	-5.744
SERPINB6	0.0656172	2.27942	0.213712	0.832568	0.96499	-5.74416
ABHD14B	0.0806967	3.9399	0.212154	0.83377	0.96499	-5.74447
GFAP	0.0692961	0.456823	0.211936	0.833938	0.96499	-5.74452
IPCEF1	-0.116059	3.3268	-0.211676	0.834138	0.96499	-5.74457
NTproBNP	0.0955415	2.34309	0.210187	0.835287	0.96499	-5.74486
NXPH1	0.0462489	0.0966645	0.210013	0.835422	0.96499	-5.7449
CHMP1A	-0.0587359	3.54116	-0.209889	0.835517	0.96499	-5.74492
KLK6	0.0565509	0.0841581	0.208461	0.836619	0.96499	-5.7452
GUSB	0.0708427	0.580623	0.207204	0.83759	0.96499	-5.74545
FES	-0.0600579	2.15381	-0.206514	0.838122	0.96499	-5.74558
PBLD	-0.096008	0.395203	-0.206318	0.838274	0.96499	-5.74562
IMPA1	-0.0945764	2.05955	-0.203921	0.840126	0.966319	-5.74608
NOTCH1	0.0457014	0.526365	0.199185	0.843787	0.969726	-5.74698
FGF5	-0.0455813	0.342813	-0.196356	0.845977	0.971436	-5.74751
DNER	0.0403906	-0.270316	0.195294	0.846799	0.971575	-5.7477
DAG1	0.0539135	1.60102	0.192811	0.848721	0.972976	-5.74815
TIMP4	-0.058079	0.385181	-0.190399	0.85059	0.973425	-5.74859
NTF4	-0.037781	0.0269097	-0.190058	0.850854	0.973425	-5.74865
ENTPD2	0.0845699	0.97501	0.188059	0.852403	0.973425	-5.749
NRCAM	0.0472935	0.185645	0.187266	0.853018	0.973425	-5.74914
KLB	-0.0601067	-0.458942	-0.187184	0.853082	0.973425	-5.74916
HSPB1	0.066394	5.64351	0.186065	0.85395	0.973425	-5.74936
CNPY4	-0.0633053	2.18303	-0.185217	0.854607	0.973425	-5.7495
NFASC	-0.0509263	0.584303	-0.184876	0.854872	0.973425	-5.74956
F2R	0.0639616	1.8792	0.182266	0.856897	0.973425	-5.75001
ITGB5	-0.0857729	1.45983	-0.180074	0.858598	0.973425	-5.75039
VAT1	0.0426394	0.539171	0.178758	0.859621	0.973425	-5.75061
GALNT2	0.0553663	0.226368	0.178173	0.860075	0.973425	-5.75071
MEP1B	-0.0778695	-0.915016	-0.17814	0.860101	0.973425	-5.75071
WISP1	-0.0508785	0.694106	-0.178102	0.86013	0.973425	-5.75072
KLK10	-0.0348945	0.0461065	-0.177451	0.860636	0.973425	-5.75083
IL12RB1	-0.0508536	0.772255	-0.175934	0.861815	0.973425	-5.75108
RASSF2	0.08466	2.77642	0.175587	0.862084	0.973425	-5.75114
KRT5	-0.0769787	0.539481	-0.174956	0.862575	0.973425	-5.75124
IL17A	0.0411347	-0.256432	0.173951	0.863355	0.973425	-5.7514
PDGFRB	0.0421653	0.451103	0.172342	0.864607	0.973425	-5.75167
REG1A	-0.0482182	0.776132	-0.169654	0.866697	0.973425	-5.7521
CRACR2A	0.0692521	5.7945	0.168585	0.867529	0.973425	-5.75227
IGSF3	0.059566	0.384919	0.168239	0.867798	0.973425	-5.75232
NME3	-0.0358478	-0.0559226	-0.167698	0.868219	0.973425	-5.75241
MED18	0.0581938	3.09492	0.16638	0.869245	0.973425	-5.75262
CHL1	0.0438613	0.0223129	0.166107	0.869457	0.973425	-5.75266
CDC37	0.0608924	3.06822	0.16593	0.869595	0.973425	-5.75269
AIF1	0.0524529	1.32115	0.165359	0.87004	0.973425	-5.75277
FKBP4	0.0425069	2.45945	0.164619	0.870616	0.973425	-5.75289
NPTX1	0.0713812	0.0919645	0.163766	0.871279	0.973425	-5.75302
KDR	0.038634	-0.114035	0.163474	0.871507	0.973425	-5.75307
ISM1	-0.0473292	0.149365	-0.16337	0.871588	0.973425	-5.75308
SLAMF6	-0.0678037	0.819329	-0.162102	0.872576	0.973512	-5.75328
AXIN1	0.060746	3.73651	0.160588	0.873756	0.973512	-5.75351
GPKOW	0.047121	1.4609	0.159013	0.874983	0.973512	-5.75374
PLXNA4	0.0781283	2.76191	0.158833	0.875123	0.973512	-5.75377
TST	-0.0631436	1.67592	-0.158763	0.875177	0.973512	-5.75378
PGF	0.044506	0.505474	0.155038	0.878082	0.975477	-5.75433
GSAP	-0.0669621	-3.19125	-0.153757	0.87908	0.975477	-5.75452
NFATC1	0.051131	3.62017	0.153619	0.879188	0.975477	-5.75454
TBC1D23	0.0638802	4.80666	0.152887	0.879759	0.975477	-5.75464
NPY	0.0627447	-0.578752	0.149958	0.882045	0.976724	-5.75506
NCR1	0.0436934	0.6763	0.148712	0.883017	0.976724	-5.75523
SRP14	0.0525439	2.27142	0.148309	0.883332	0.976724	-5.75529
CIAPIN1	-0.0520383	4.75911	-0.147833	0.883703	0.976724	-5.75536
FCGR2A	-0.0467662	0.203723	-0.145686	0.88538	0.97693	-5.75565
PFKFB2	0.0567241	4.39285	0.145481	0.88554	0.97693	-5.75568
LRP1	0.0294224	0.654513	0.14417	0.886564	0.97693	-5.75586
PLAU	-0.0454652	0.232306	-0.143985	0.886709	0.97693	-5.75588
IGSF8	-0.0384552	1.17256	-0.139958	0.889856	0.979619	-5.75642
FABP9	-0.0474888	-0.169123	-0.138101	0.891307	0.979852	-5.75666
F3	0.0299636	0.456639	0.137581	0.891714	0.979852	-5.75673
CDC27	-0.0410101	1.29855	-0.136538	0.892529	0.979852	-5.75687
ADAMTS13	-0.0331412	-0.0962516	-0.135878	0.893045	0.979852	-5.75695
PRKAR1A	0.040307	3.15389	0.135166	0.893603	0.979852	-5.75704
KIR2DL3	-0.0574057	0.0105935	-0.131831	0.896211	0.981323	-5.75746
CXCL14	0.0298508	-1.33047	0.131641	0.89636	0.981323	-5.75748
B4GAT1	-0.0366061	-0.121971	-0.127519	0.899587	0.984079	-5.75799
GP2	0.0613526	1.14525	0.12515	0.901442	0.985331	-5.75827
PECAM1	-0.036348	0.868584	-0.123964	0.902371	0.985568	-5.75841
MAVS	0.0449128	3.96189	0.120804	0.904847	0.987495	-5.75877
TJAP1	-0.0477549	4.24779	-0.118614	0.906563	0.988529	-5.75902
ALDH1A1	0.0495534	1.90443	0.117774	0.907222	0.988529	-5.75911
VNN2	0.0363615	1.74229	0.114352	0.909905	0.988813	-5.75948
TARBP2	-0.0515469	4.10411	-0.114176	0.910044	0.988813	-5.7595
FCER2	-0.0451936	0.087871	-0.114005	0.910177	0.988813	-5.75952
ACTA2	-0.0387841	1.10282	-0.113803	0.910336	0.988813	-5.75954
CNDP1	0.0311646	-0.253387	0.109591	0.91364	0.989449	-5.75998
GCNT1	-0.0297502	0.827248	-0.108246	0.914696	0.989449	-5.76012
MASP1	-0.0206807	1.18318	-0.107552	0.915241	0.989449	-5.76019
XPNPEP2	-0.0648431	-0.780894	-0.107228	0.915495	0.989449	-5.76023
WNT9A	-0.0204589	0.0175871	-0.106447	0.916108	0.989449	-5.7603
TFF2	-0.0373654	0.483271	-0.106359	0.916177	0.989449	-5.76031
PTH1R	0.0215401	-0.737845	0.104786	0.917412	0.989449	-5.76047
CRLF1	-0.0224225	-0.291597	-0.104714	0.917469	0.989449	-5.76048
GPC1	-0.0297478	-0.114255	-0.104039	0.917999	0.989449	-5.76054
EPHX2	0.0417219	1.01905	0.102925	0.918873	0.989449	-5.76065
SPINK5	0.0243482	-0.406732	0.102479	0.919224	0.989449	-5.76069
GDNF	-0.022704	-0.573006	-0.101895	0.919682	0.989449	-5.76075
HSD11B1	-0.0263951	0.179545	-0.100802	0.920541	0.989449	-5.76085
AXL	0.0245186	0.226419	0.100325	0.920916	0.989449	-5.7609
FIS1	-0.0418466	2.79686	-0.0986869	0.922202	0.990064	-5.76105
TLR3	0.036589	0.268158	0.091589	0.927781	0.99378	-5.76169
ENO2	0.0364556	2.91351	0.0915066	0.927846	0.99378	-5.7617
SLAMF8	-0.0284909	-0.0474774	-0.091098	0.928167	0.99378	-5.76173
FOXO1	0.0256366	3.62135	0.0906343	0.928532	0.99378	-5.76177
CETN2	0.0328459	1.48382	0.088687	0.930063	0.993785	-5.76193
REG1B	-0.0302198	1.17499	-0.0882046	0.930442	0.993785	-5.76197
RNASE3	0.0495863	8.41422	0.0878932	0.930687	0.993785	-5.762
CD83	0.0251929	0.590984	0.0824983	0.934931	0.994744	-5.76243
SEMA4D	0.0178744	0.751923	0.0816924	0.935565	0.994744	-5.7625
C1QTNF1	-0.0281779	-0.739442	-0.0808966	0.936192	0.994744	-5.76256
LTBP3	-0.0355034	0.903871	-0.0800968	0.936821	0.994744	-5.76262
NPTXR	0.0190646	0.161768	0.0797617	0.937085	0.994744	-5.76264
IL6ST	0.0139343	0.266197	0.0789632	0.937713	0.994744	-5.7627
PPCDC	-0.0251196	2.88897	-0.0777597	0.938661	0.994744	-5.76279
BAX	-0.0451785	5.99915	-0.0775125	0.938855	0.994744	-5.76281
FLI1	-0.0275047	2.54002	-0.0769863	0.939269	0.994744	-5.76285
RNF41	-0.0262987	3.52564	-0.0756598	0.940314	0.994744	-5.76294
NOS1	0.0265447	-1.23466	0.075313	0.940587	0.994744	-5.76297
ARSB	0.0311108	3.28966	0.0752224	0.940658	0.994744	-5.76297
DIABLO	-0.0427725	4.65442	-0.0737479	0.941819	0.994744	-5.76308
CASP2	-0.0316719	3.60583	-0.0725298	0.942778	0.994744	-5.76316
DBNL	-0.0328246	6.15901	-0.0724877	0.942811	0.994744	-5.76316
PDP1	-0.0523325	2.17774	-0.0720519	0.943155	0.994744	-5.76319
TANK	0.0244245	3.07597	0.0691136	0.945469	0.994744	-5.76339
PAM	-0.0163344	0.916839	-0.0686686	0.94582	0.994744	-5.76342
ADAMTS15	-0.0190821	-0.0652097	-0.0680751	0.946287	0.994744	-5.76345
GCG	0.0228687	-2.22764	0.0679185	0.94641	0.994744	-5.76346
TEK	0.0140121	0.17241	0.0676047	0.946658	0.994744	-5.76348
NUDC	0.017525	3.33984	0.0650219	0.948692	0.995273	-5.76365
HCLS1	0.0156518	3.7106	0.0634792	0.949908	0.995273	-5.76374
SMAD1	0.0245258	1.9371	0.0620765	0.951013	0.995273	-5.76382
GPC5	-0.019714	0.125655	-0.0608812	0.951955	0.995273	-5.76389
ULBP2	0.0214782	0.482365	0.0605641	0.952205	0.995273	-5.76391
DBI	-0.0263038	3.00261	-0.0596538	0.952923	0.995273	-5.76396
RTN4R	-0.0119616	0.307703	-0.0591262	0.953339	0.995273	-5.76399
PADI2	0.021214	0.0610161	0.0591014	0.953358	0.995273	-5.76399
FXN	0.0208093	3.5957	0.058317	0.953977	0.995273	-5.76403
IGF2R	0.0132472	0.124861	0.0570021	0.955013	0.995273	-5.76411
TNFRSF13C	-0.0125695	0.152306	-0.0546529	0.956865	0.995273	-5.76423
CASP1	0.0196427	3.00113	0.0543949	0.957069	0.995273	-5.76424
PNPT1	-0.0271965	1.24373	-0.0542034	0.95722	0.995273	-5.76425
PRKAB1	0.0188458	1.92795	0.0536412	0.957663	0.995273	-5.76428
ATOX1	0.0158261	3.53059	0.0512179	0.959574	0.995273	-5.7644
TBC1D5	0.0177248	4.52359	0.0484261	0.961775	0.995273	-5.76453
ALCAM	-0.0104339	0.47629	-0.0481796	0.96197	0.995273	-5.76454
CA14	-0.0182631	-0.768994	-0.0472991	0.962664	0.995273	-5.76458
CALCOCO1	-0.018018	7.05255	-0.0468955	0.962983	0.995273	-5.7646
THPO	0.0127628	0.567032	0.0468543	0.963015	0.995273	-5.7646
FOXO3	0.0217995	1.06022	0.0467141	0.963126	0.995273	-5.76461
DOK2	0.0250332	5.29719	0.0458642	0.963796	0.995273	-5.76465
SLITRK2	0.0160954	0.343445	0.0434543	0.965697	0.995273	-5.76475
SOD1	0.0135233	2.66711	0.0430243	0.966036	0.995273	-5.76476
ANGPTL1	-0.0101829	0.555271	-0.0428558	0.966169	0.995273	-5.76477
DUSP3	-0.0120757	1.52624	-0.0426728	0.966314	0.995273	-5.76478
ACOX1	-0.0124983	0.9188	-0.0420206	0.966828	0.995273	-5.7648
PTGDS	0.0098946	0.436035	0.0402099	0.968257	0.995273	-5.76487
RHOC	-0.0164194	4.90475	-0.0381695	0.969867	0.995273	-5.76495
MITD1	0.0133003	4.00238	0.0352974	0.972133	0.995273	-5.76505
IL1RL2	-0.0109644	0.167274	-0.0351758	0.972229	0.995273	-5.76505
TAFA5	0.00928531	0.292484	0.0347638	0.972554	0.995273	-5.76507
CCL17	-0.0149723	2.65502	-0.0342709	0.972943	0.995273	-5.76508
IL1RL1	0.0108774	0.431894	0.0340767	0.973096	0.995273	-5.76509
IDS	0.00830562	0.953219	0.0339364	0.973207	0.995273	-5.76509
CD200	-0.00753264	0.0273806	-0.0331906	0.973796	0.995273	-5.76512
BIN2	-0.0161033	4.3879	-0.0315986	0.975052	0.995273	-5.76517
PCDH1	-0.00601079	0.39849	-0.0301668	0.976182	0.995273	-5.76521
ALPP	0.0158876	0.553019	0.0293045	0.976863	0.995273	-5.76523
DCBLD2	0.00700009	0.829926	0.0278852	0.977983	0.995273	-5.76527
LEFTY2	0.0105363	0.997381	0.0255349	0.979838	0.995273	-5.76533
NCF2	0.010012	3.4003	0.0252378	0.980073	0.995273	-5.76534
PEAR1	0.00589434	0.639913	0.0239549	0.981086	0.995273	-5.76537
RCOR1	0.00871451	2.09214	0.0233851	0.981535	0.995273	-5.76538
VSTM1	-0.00807625	0.896065	-0.0231484	0.981722	0.995273	-5.76538
DDR1	0.00611597	0.108	0.021749	0.982827	0.995273	-5.76541
DNAJB1	0.00823077	4.517	0.0201534	0.984087	0.995273	-5.76544
IL15RA	0.00508501	0.494697	0.0200522	0.984167	0.995273	-5.76545
FCRL2	-0.00593263	0.112	-0.018802	0.985154	0.995273	-5.76547
DKKL1	-0.00861259	-0.35379	-0.0185105	0.985384	0.995273	-5.76547
TBCB	0.00635352	6.07122	0.0177053	0.98602	0.995273	-5.76549
CHGB	0.00418188	0.79371	0.0166591	0.986846	0.995273	-5.7655
SPARCL1	0.00324337	0.442958	0.0159775	0.987384	0.995273	-5.76552
VPS37A	-0.00448241	4.09517	-0.0156858	0.987614	0.995273	-5.76552
ITGB6	0.00661675	-0.234752	0.0149479	0.988197	0.995273	-5.76553
HARS	-0.0050123	3.58616	-0.0147831	0.988327	0.995273	-5.76553
CEP85	-0.00588979	2.84994	-0.0139408	0.988992	0.995273	-5.76554
CD276	-0.0048356	0.0948806	-0.0138485	0.989065	0.995273	-5.76555
TNFRSF12A	0.00429105	0.449855	0.0129162	0.989801	0.995273	-5.76556
CCL22	0.00581684	0.923539	0.0123522	0.990246	0.995273	-5.76556
IGF1R	0.00190731	0.783806	0.00831481	0.993434	0.997245	-5.7656
MUC13	0.00224357	0.476694	0.00746118	0.994108	0.997245	-5.76561
PODXL	0.00118004	0.0108645	0.00680988	0.994623	0.997245	-5.76561
APLP1	-0.00158805	0.625381	-0.00535555	0.995771	0.997245	-5.76562
ADAMTS16	0.00133024	0.0772774	0.00531182	0.995805	0.997245	-5.76562
SMPDL3A	0.00158463	-0.0265548	0.00432842	0.996582	0.997302	-5.76563
FGF23	0.00017893	0.404074	0.000296323	0.999766	0.999766	-5.76564

### Sheet: acute-early C19-ox-C19-nonox
Protein	logFC	AveExpr	t	P.Value	adj.P.Val	B
RAB6B	-0.810175	1.45285	-2.79931	0.00945022	0.925721	-4.35835
EPO	1.39462	0.698385	2.77033	0.0101228	0.925721	-4.36293
MEP1B	1.30454	-1.28544	2.76108	0.0103468	0.925721	-4.36438
CEACAM5	0.96639	0.343764	2.73779	0.0109313	0.925721	-4.36805
MATN3	0.820269	1.27732	2.66976	0.0128215	0.925721	-4.37874
SUSD1	-0.681649	0.717442	-2.62934	0.0140854	0.925721	-4.38507
CRH	-1.33578	-0.9128	-2.61233	0.014651	0.925721	-4.38773
AMN	0.78552	0.0695545	2.56404	0.0163748	0.925721	-4.39525
MAP2K6	-0.883477	3.95302	-2.54188	0.0172271	0.925721	-4.3987
CHMP1A	-0.616839	3.2652	-2.51664	0.0182481	0.925721	-4.40261
TNFSF11	-0.91545	-1.77257	-2.46975	0.0202947	0.925721	-4.40985
FUT8	-0.657296	0.487809	-2.44211	0.0215982	0.925721	-4.4141
CD28	-0.570797	0.360603	-2.43386	0.0220021	0.925721	-4.41536
PRTFDC1	-0.762845	1.9136	-2.43136	0.0221258	0.925721	-4.41575
CLIP2	-0.832828	6.01815	-2.40846	0.0232891	0.925721	-4.41925
CASP2	-0.878653	3.04987	-2.38958	0.0242904	0.925721	-4.42214
CNST	-0.789097	4.10609	-2.37712	0.0249728	0.925721	-4.42404
FABP9	-0.771098	-0.209345	-2.37165	0.0252773	0.925721	-4.42487
MZT1	-0.782003	2.5226	-2.33886	0.0271784	0.925721	-4.42985
CCL22	-1.0645	0.446812	-2.32695	0.0279004	0.925721	-4.43165
STAT5B	-1.25139	5.77587	-2.32548	0.0279905	0.925721	-4.43187
CALCOCO1	-0.7834	6.58405	-2.31321	0.0287551	0.925721	-4.43372
PSPN	-0.953471	-1.97512	-2.29355	0.0300192	0.925721	-4.43669
SEPTIN9	-0.574369	1.38848	-2.28957	0.0302812	0.925721	-4.43728
CD33	-0.887913	-0.300036	-2.2687	0.0316897	0.925721	-4.44042
KRT19	1.60937	3.21106	2.25595	0.0325789	0.925721	-4.44232
SULT1A1	-1.03938	6.14961	-2.25528	0.032626	0.925721	-4.44242
VPS37A	-0.632018	3.78665	-2.22222	0.0350416	0.925721	-4.44735
HCLS1	-0.56273	3.66657	-2.2165	0.0354757	0.925721	-4.4482
CLEC4C	-0.850771	0.178042	-2.2104	0.0359437	0.925721	-4.44911
NT5C3A	-0.804831	5.50561	-2.20567	0.0363101	0.925721	-4.44981
WARS	0.774652	0.958324	2.1966	0.0370228	0.925721	-4.45115
CCL7	1.57228	4.70628	2.1573	0.0402587	0.925721	-4.45695
AIF1	-0.699333	1.22955	-2.15614	0.0403577	0.925721	-4.45712
WWP2	-0.563823	1.55175	-2.15075	0.0408218	0.925721	-4.45791
MITD1	-0.467348	3.57422	-2.14874	0.0409966	0.925721	-4.4582
VPS53	-0.506013	2.05848	-2.14675	0.0411701	0.925721	-4.45849
MSLN	0.888385	1.03514	2.10659	0.0448076	0.925721	-4.46435
ARHGAP25	-0.892994	4.92125	-2.10328	0.0451198	0.925721	-4.46483
REN	-0.923147	0.691082	-2.09196	0.0462028	0.925721	-4.46648
RNF41	-0.677583	3.19228	-2.08472	0.046907	0.925721	-4.46752
PLXNA4	-0.76108	2.25527	-2.0839	0.0469876	0.925721	-4.46764
CDKN2D	-0.734985	3.89019	-2.08296	0.0470803	0.925721	-4.46778
CES1	-0.783213	0.842182	-2.07502	0.0478665	0.925721	-4.46893
NFATC1	-0.574605	3.22072	-2.07018	0.0483513	0.925721	-4.46963
CLPS	0.827343	1.86468	2.06341	0.0490374	0.925721	-4.4706
CRNN	0.693973	-0.179045	2.05728	0.049665	0.925721	-4.47148
ANXA4	-0.655761	2.1271	-2.05565	0.0498336	0.925721	-4.47172
RP2	-0.663751	2.41839	-2.0544	0.0499626	0.925721	-4.4719
APEX1	-0.873242	4.21509	-2.04787	0.0506437	0.925721	-4.47283
BGN	1.01064	-3.87609	2.04612	0.0508274	0.925721	-4.47309
ADAMTS13	-0.609864	-0.398897	-2.0423	0.0512307	0.925721	-4.47363
SSC4D	-1.25397	-1.75522	-2.0281	0.0527549	0.925721	-4.47566
IL6	1.40369	5.01276	2.02641	0.0529384	0.925721	-4.4759
TJAP1	-0.575185	3.83076	-2.02615	0.0529668	0.925721	-4.47594
FBP1	1.1309	1.63151	2.02378	0.053226	0.925721	-4.47628
IL12B	-0.758055	0.105424	-1.9883	0.0572419	0.925721	-4.48132
CLC	-0.993206	1.96991	-1.98114	0.0580832	0.925721	-4.48233
F3	0.479747	0.817491	1.97584	0.0587141	0.925721	-4.48308
CD1C	-0.577165	-1.23411	-1.97521	0.0587894	0.925721	-4.48317
MSRA	-0.59279	2.86568	-1.96846	0.0596014	0.925721	-4.48412
IKBKG	-0.553835	4.69657	-1.96356	0.0601973	0.925721	-4.48481
EPS8L2	0.720949	1.08261	1.94738	0.0622014	0.925721	-4.48708
TACC3	-0.83691	4.79383	-1.94416	0.062607	0.925721	-4.48753
PLA2G4A	-0.55523	2.83368	-1.93673	0.0635522	0.925721	-4.48856
CCL5	-0.65471	3.95397	-1.91606	0.066248	0.925721	-4.49144
APRT	-0.608753	4.16372	-1.90948	0.0671275	0.925721	-4.49235
RAB6A	-0.778633	1.83393	-1.90197	0.0681422	0.925721	-4.49339
CR2	-0.900965	-0.838391	-1.89428	0.0691952	0.925721	-4.49445
VIM	-0.872186	3.84531	-1.88689	0.0702208	0.925721	-4.49547
HK2	-0.75024	1.31214	-1.88456	0.0705477	0.925721	-4.49579
SNAP23	-0.504859	4.75615	-1.88403	0.0706219	0.925721	-4.49586
MNDA	-0.839431	6.59115	-1.88239	0.0708518	0.925721	-4.49609
TIA1	-0.750102	1.71772	-1.87997	0.0711939	0.925721	-4.49642
CNPY4	-0.530411	2.3071	-1.87503	0.0718941	0.925721	-4.4971
RAB37	-0.655427	1.4635	-1.87501	0.0718981	0.925721	-4.4971
IPCEF1	-1.03456	3.23884	-1.87413	0.0720239	0.925721	-4.49722
GRAP2	-0.515996	4.10308	-1.87372	0.0720816	0.925721	-4.49728
MMP7	-0.726277	0.194236	-1.87068	0.0725172	0.925721	-4.4977
CA13	-0.637112	5.35402	-1.85559	0.074713	0.925721	-4.49976
IL12A_IL12B	-0.868731	0.277276	-1.85378	0.07498	0.925721	-4.50001
DOK2	-0.681607	4.76991	-1.84321	0.0765568	0.925721	-4.50144
TNFRSF11B	0.532637	1.01754	1.84271	0.0766319	0.925721	-4.50151
CRELD2	0.645224	1.94182	1.83187	0.0782801	0.925721	-4.50298
SMARCA2	-0.527157	0.709709	-1.8279	0.078891	0.925721	-4.50352
TBC1D23	-0.726773	4.23398	-1.82785	0.078899	0.925721	-4.50353
CXCL5	-0.689614	3.97405	-1.8278	0.0789071	0.925721	-4.50353
SMOC1	0.857815	0.813179	1.82154	0.0798784	0.925721	-4.50438
MESD	-0.580758	2.55716	-1.81989	0.0801372	0.925721	-4.5046
IL17C	-0.953087	1.17977	-1.81905	0.0802673	0.925721	-4.50471
SF3B4	-0.774132	3.48925	-1.81424	0.0810244	0.925721	-4.50536
LPCAT2	-0.748288	3.14847	-1.81252	0.0812981	0.925721	-4.50559
PTPRM	-0.411795	0.432673	-1.81088	0.0815575	0.925721	-4.50581
QPCT	-0.472335	0.258367	-1.81058	0.0816056	0.925721	-4.50585
HNRNPK	-0.92725	1.05555	-1.80046	0.0832283	0.925721	-4.50721
JUN	0.57484	1.17078	1.80009	0.0832877	0.925721	-4.50726
PTN	1.05545	-0.146594	1.79885	0.0834892	0.925721	-4.50743
CNDP1	-0.6457	-0.505373	-1.79676	0.0838277	0.925721	-4.50771
YTHDF3	-0.601262	2.42126	-1.78598	0.0855983	0.925721	-4.50915
CPPED1	-0.689272	2.85502	-1.77754	0.0870054	0.925721	-4.51027
HS6ST1	0.730042	-2.05316	1.77227	0.087895	0.925721	-4.51097
TBC1D5	-0.544938	4.04374	-1.77219	0.0879082	0.925721	-4.51098
TBCB	-0.624385	5.60062	-1.76803	0.0886155	0.925721	-4.51154
FMNL1	-0.730961	3.51437	-1.76508	0.0891209	0.925721	-4.51193
AXIN1	-0.40596	3.31169	-1.76091	0.0898377	0.925721	-4.51248
KAZALD1	-0.451078	0.324615	-1.75493	0.0908742	0.925721	-4.51327
PRSS2	0.763384	2.039	1.75035	0.0916756	0.925721	-4.51387
TBL1X	-0.524042	2.99281	-1.74977	0.091778	0.925721	-4.51395
WAS	-0.674562	1.96542	-1.74587	0.0924659	0.925721	-4.51446
CRADD	-0.581419	3.8129	-1.74064	0.0933943	0.925721	-4.51515
PDP1	-0.905833	1.9676	-1.73654	0.0941284	0.925721	-4.51569
GDF2	0.505716	-0.721406	1.73029	0.0952574	0.925721	-4.51651
CCL19	-0.595205	2.8133	-1.72929	0.0954378	0.925721	-4.51664
IL17A	-0.695378	0.0368364	-1.72713	0.095831	0.925721	-4.51692
STX4	-0.530923	4.89043	-1.72468	0.0962792	0.925721	-4.51724
INPPL1	-0.446449	3.38989	-1.72182	0.0968049	0.925721	-4.51762
CLEC1A	-0.429801	1.55965	-1.71926	0.0972766	0.925721	-4.51795
SERPINB5	-0.569781	0.358894	-1.71899	0.0973267	0.925721	-4.51798
FOPNL	-0.527185	1.65136	-1.71787	0.0975329	0.925721	-4.51813
MIA	-0.551032	-0.578752	-1.71737	0.097625	0.925721	-4.5182
AGXT	0.82714	0.957376	1.71598	0.0978826	0.925721	-4.51838
SFRP1	1.56471	1.88052	1.71514	0.0980392	0.925721	-4.51849
LSP1	-0.482956	3.0727	-1.70895	0.0991956	0.925721	-4.51929
CDH17	-0.577888	0.0239242	-1.7031	0.1003	0.925721	-4.52005
PLA2G1B	0.54825	1.27817	1.70036	0.10082	0.925721	-4.52041
LRIG1	0.583416	1.52386	1.69641	0.101574	0.925721	-4.52092
EGF	-0.643959	3.1472	-1.68316	0.104137	0.925721	-4.52262
PTPRF	0.409665	1.14876	1.68106	0.104549	0.925721	-4.5229
CDNF	-0.487815	0.397639	-1.67388	0.105967	0.925721	-4.52382
SRC	-0.726156	4.86919	-1.67195	0.106351	0.925721	-4.52407
RSPO1	1.07977	0.896764	1.66507	0.107728	0.925721	-4.52495
TBCC	-0.449678	3.13269	-1.66264	0.108217	0.925721	-4.52526
FEN1	-0.996059	4.12991	-1.66081	0.108588	0.925721	-4.52549
DIABLO	-0.734857	4.42446	-1.65956	0.108841	0.925721	-4.52565
NMNAT1	-0.842208	4.74085	-1.65527	0.109714	0.925721	-4.5262
GYS1	-0.826028	4.05829	-1.65433	0.109906	0.925721	-4.52631
IL1R2	0.321341	-0.161861	1.65279	0.110223	0.925721	-4.52651
VTA1	-0.64679	2.11556	-1.65254	0.110274	0.925721	-4.52654
AKR1B1	-0.492271	2.35372	-1.64554	0.111716	0.925721	-4.52743
CCDC80	0.478777	0.991658	1.64426	0.111983	0.925721	-4.52759
METAP1D	-0.717963	3.74848	-1.64401	0.112035	0.925721	-4.52763
CSF2RA	-0.381769	0.355142	-1.64167	0.112523	0.925721	-4.52792
BST1	-0.354116	-0.00779091	-1.63635	0.113636	0.925721	-4.5286
ARHGEF12	-0.541111	4.66312	-1.62968	0.115048	0.925721	-4.52944
CD200	-0.319079	0.124239	-1.62472	0.116106	0.925721	-4.53006
FLI1	-0.605285	2.21337	-1.62178	0.116738	0.925721	-4.53043
B4GALT1	0.42127	1.40748	1.62054	0.117005	0.925721	-4.53059
CEP85	-0.531434	2.78725	-1.61791	0.117574	0.925721	-4.53092
CASP1	-0.666351	2.98235	-1.61762	0.117636	0.925721	-4.53095
AGR2	0.980571	1.81195	1.61182	0.118896	0.925721	-4.53168
IGFBP3	-0.513389	-0.335182	-1.61058	0.119168	0.925721	-4.53184
SORD	0.681838	2.07041	1.6087	0.11958	0.925721	-4.53207
STK4	-0.485213	2.78899	-1.60694	0.119967	0.925721	-4.53229
BIRC2	-0.400414	1.3461	-1.60663	0.120034	0.925721	-4.53233
MGMT	-0.520786	4.57143	-1.60134	0.121204	0.925721	-4.53299
PTEN	-0.476559	1.07734	-1.59969	0.121572	0.925721	-4.5332
ATP5PO	-0.534589	0.850188	-1.59942	0.121631	0.925721	-4.53323
ANXA10	-0.860503	0.702573	-1.59906	0.121711	0.925721	-4.53327
HLA-DRA	-0.789839	2.41973	-1.59699	0.122172	0.925721	-4.53353
CCL2	0.592104	1.36801	1.58632	0.124576	0.925721	-4.53486
RNASE3	-1.42018	7.62891	-1.58185	0.125595	0.925721	-4.53541
MMP12	-0.68999	-0.0879273	-1.58007	0.126002	0.925721	-4.53563
COL9A1	-0.605306	0.0395	-1.57605	0.126926	0.925721	-4.53612
MTPN	-0.519446	1.64772	-1.57475	0.127227	0.925721	-4.53629
FCRL3	-0.398851	-0.382458	-1.5717	0.127933	0.925721	-4.53666
GFRA1	0.522247	1.24567	1.56835	0.128711	0.925721	-4.53707
ENO2	-0.486704	2.53191	-1.56755	0.128898	0.925721	-4.53717
ERBIN	-0.463307	4.1684	-1.5669	0.129051	0.925721	-4.53725
AGER	0.563484	0.946724	1.56462	0.129583	0.925721	-4.53753
GOPC	-0.467407	3.60886	-1.5601	0.130648	0.925721	-4.53808
CDH6	-0.44471	0.154955	-1.55905	0.130895	0.925721	-4.53821
PRSS27	-0.459215	0.00848788	-1.55516	0.131819	0.925721	-4.53869
CA4	-0.363801	0.723121	-1.55511	0.13183	0.925721	-4.53869
ESM1	1.02818	2.24149	1.55414	0.132063	0.925721	-4.53881
MDK	1.16829	2.9342	1.55247	0.132459	0.925721	-4.53902
CELA3A	0.622466	1.57108	1.5495	0.133171	0.925721	-4.53938
CASP3	-0.55577	5.65768	-1.54789	0.133558	0.925721	-4.53958
KLK13	-0.475181	0.379936	-1.54773	0.133596	0.925721	-4.53959
MPIG6B	-0.515763	3.47341	-1.54629	0.133942	0.925721	-4.53977
CRACR2A	-0.698852	5.24717	-1.54182	0.135023	0.925721	-4.54031
SESTD1	-0.524111	2.29945	-1.53659	0.136298	0.925721	-4.54095
CCL17	-0.712371	1.9239	-1.53344	0.137067	0.925721	-4.54133
SKAP1	-0.644934	0.6813	-1.52889	0.138189	0.925721	-4.54188
DEFB4A_DEFB4B	-1.07994	2.13178	-1.52594	0.13892	0.925721	-4.54224
BIN2	-0.605226	3.88135	-1.52351	0.139525	0.925721	-4.54253
DNAJA2	-0.495532	5.19982	-1.52008	0.140381	0.925721	-4.54294
PSG1	1.01848	-1.08563	1.51981	0.140448	0.925721	-4.54297
PVR	0.5114	1.74965	1.5197	0.140476	0.925721	-4.54299
GLO1	-0.639775	2.29825	-1.51753	0.141021	0.925721	-4.54325
IL1B	-0.439874	1.25569	-1.51661	0.141252	0.925721	-4.54336
FOLR1	0.433888	1.03991	1.51482	0.141702	0.925721	-4.54357
IRAK4	-0.526494	4.65227	-1.51336	0.142073	0.925721	-4.54375
MICB_MICA	-0.974438	0.135667	-1.51311	0.142136	0.925721	-4.54378
CCN1	0.595559	-2.11413	1.50903	0.143169	0.925721	-4.54427
FETUB	-0.314265	0.506942	-1.50857	0.143288	0.925721	-4.54432
PLXNB3	-0.360623	1.30602	-1.50571	0.144016	0.925721	-4.54466
PPP1R12A	-0.557509	4.7087	-1.50332	0.144629	0.925721	-4.54495
NBN	-0.677359	3.05498	-1.50133	0.145139	0.925721	-4.54519
NCK2	-0.379649	2.01596	-1.50026	0.145416	0.925721	-4.54532
KLB	0.583166	-0.11863	1.49767	0.146085	0.925721	-4.54562
DRG2	-0.353216	1.52633	-1.4941	0.147011	0.925721	-4.54605
STC1	0.564907	0.790124	1.49408	0.147015	0.925721	-4.54605
CX3CL1	0.489113	1.52814	1.49373	0.147107	0.925721	-4.54609
ADAMTS15	0.425369	0.234539	1.49342	0.147188	0.925721	-4.54613
AMBN	-0.381084	-0.161615	-1.49	0.148078	0.925721	-4.54654
PPP3R1	-0.377211	2.45168	-1.4886	0.148447	0.925721	-4.5467
BRK1	0.600425	2.08455	1.48709	0.14884	0.925721	-4.54688
CBLN4	-0.406926	-0.654445	-1.48097	0.150456	0.925721	-4.54761
NFKBIE	-0.417221	2.47639	-1.47489	0.152073	0.925721	-4.54832
CD244	-0.384879	0.979309	-1.47415	0.152271	0.925721	-4.54841
GDNF	0.441436	-0.397148	1.4737	0.152391	0.925721	-4.54846
IL19	-0.742968	1.8526	-1.47352	0.152439	0.925721	-4.54848
CIAPIN1	-0.463992	4.37018	-1.473	0.152579	0.925721	-4.54855
DBNL	-0.540499	5.57415	-1.47289	0.152608	0.925721	-4.54856
IL5	-0.737141	-6.60232	-1.47282	0.152627	0.925721	-4.54857
FMR1	-0.579868	1.41454	-1.47252	0.152707	0.925721	-4.5486
AREG	0.65175	1.81027	1.46989	0.153413	0.925721	-4.54891
NCF2	-0.673096	2.97784	-1.4648	0.154787	0.925721	-4.54951
SIRT2	-0.58441	4.53644	-1.463	0.155276	0.925721	-4.54972
VWF	-0.607601	0.300164	-1.4607	0.1559	0.925721	-4.54999
EDAR	-0.65513	1.39619	-1.45491	0.157486	0.925721	-4.55066
FLT4	-0.42352	0.441139	-1.45286	0.15805	0.925721	-4.5509
PRKAR1A	-0.398199	3.02286	-1.45031	0.158752	0.925721	-4.5512
GRK5	-0.514598	0.890827	-1.4491	0.159089	0.925721	-4.55134
MAP3K5	-0.673628	4.81327	-1.44574	0.160022	0.925721	-4.55173
USP8	-0.52015	1.29596	-1.4443	0.160422	0.925721	-4.5519
FAP	-0.414404	-0.506285	-1.443	0.160785	0.925721	-4.55205
CC2D1A	-0.544777	4.76016	-1.44019	0.16157	0.925721	-4.55237
IL17RB	0.459101	0.9264	1.43858	0.162023	0.925721	-4.55256
MET	0.30019	0.826564	1.43761	0.162297	0.925721	-4.55267
PIK3AP1	-0.711267	5.67271	-1.4371	0.162439	0.925721	-4.55273
ANG	-0.341223	0.507	-1.43022	0.164388	0.925721	-4.55353
DCBLD2	0.457475	1.19968	1.42897	0.164742	0.925721	-4.55367
IGFBP2	0.561589	2.24093	1.42643	0.165467	0.925721	-4.55396
C1QTNF1	-0.612783	-0.150882	-1.42637	0.165483	0.925721	-4.55397
FYB1	-0.395964	4.68128	-1.42324	0.166382	0.925721	-4.55433
FASLG	-0.369587	-0.459403	-1.42087	0.167061	0.925721	-4.5546
GHRL	0.507078	2.25781	1.41824	0.167822	0.925721	-4.5549
SKAP2	-0.585289	6.41281	-1.41803	0.167882	0.925721	-4.55493
S100A4	-0.47475	3.01174	-1.41757	0.168015	0.925721	-4.55498
ICOSLG	-0.263609	0.0473727	-1.41677	0.168246	0.925721	-4.55507
KRT18	0.905589	2.15767	1.4167	0.168265	0.925721	-4.55508
C4BPB	0.599637	1.73428	1.4144	0.168935	0.925721	-4.55534
SNAP29	-0.468945	5.37864	-1.41105	0.169909	0.925721	-4.55572
FUT3_FUT5	0.513145	0.658139	1.40368	0.172073	0.925721	-4.55656
CLPP	-0.665655	2.92414	-1.40288	0.172307	0.925721	-4.55665
TIE1	-0.380765	0.432261	-1.40184	0.172615	0.925721	-4.55677
IL16	-0.295298	2.08226	-1.40012	0.173123	0.925721	-4.55697
LILRB4	0.443057	2.11588	1.39953	0.173298	0.925721	-4.55703
STK24	-0.488582	1.56197	-1.39935	0.173353	0.925721	-4.55706
CTRB1	0.569846	0.984064	1.3901	0.176111	0.925721	-4.5581
LY75	-0.389199	0.205252	-1.38965	0.176249	0.925721	-4.55815
ENAH	0.519767	1.3941	1.38782	0.176797	0.925721	-4.55836
CD63	-0.582002	-0.58567	-1.38729	0.176958	0.925721	-4.55842
SNCG	0.843728	2.1988	1.38674	0.177123	0.925721	-4.55848
BACH1	-0.44884	3.94162	-1.38671	0.177131	0.925721	-4.55848
PSRC1	-0.388944	1.0139	-1.38276	0.178327	0.925721	-4.55893
PAEP	0.62895	1.84271	1.38189	0.178592	0.925721	-4.55903
ADAM8	-0.490347	1.36159	-1.38165	0.178663	0.925721	-4.55905
AHCY	-0.537189	3.90933	-1.38129	0.178773	0.925721	-4.55909
CCL26	-0.781367	4.71581	-1.37593	0.180409	0.925721	-4.5597
FABP1	1.00366	2.44608	1.36625	0.183391	0.925721	-4.56078
PPP1R9B	-0.428424	4.89236	-1.36584	0.183516	0.925721	-4.56082
FKBP1B	-0.426014	3.92265	-1.36339	0.184278	0.925721	-4.56109
FADD	-0.44328	4.63557	-1.36029	0.185244	0.925721	-4.56144
ARHGAP1	-0.28615	0.85063	-1.3595	0.185491	0.925721	-4.56153
FHIT	-0.54391	3.76642	-1.35452	0.187055	0.925721	-4.56208
CD69	-0.548278	4.14256	-1.35415	0.18717	0.925721	-4.56212
SFTPA1	0.616534	1.46155	1.35293	0.187554	0.925721	-4.56225
NUB1	-0.54474	4.46568	-1.35009	0.188452	0.925721	-4.56257
IL4R	0.737944	2.24085	1.34916	0.188749	0.925721	-4.56267
CEBPB	-0.77295	3.61066	-1.34559	0.189882	0.925721	-4.56306
CERT	-0.42679	3.16733	-1.34538	0.18995	0.925721	-4.56309
LRMP	-0.509333	4.65197	-1.34331	0.190608	0.925721	-4.56332
CXCL14	0.433735	-0.969918	1.3412	0.191283	0.925721	-4.56355
MAVS	-0.433431	3.72134	-1.3399	0.1917	0.925721	-4.56369
CAPG	-0.363132	1.51616	-1.33881	0.192051	0.925721	-4.56381
NPTX1	-0.472567	0.316739	-1.33574	0.19304	0.925721	-4.56415
CXCL6	-0.493379	3.75915	-1.33533	0.19317	0.925721	-4.56419
SPINK1	0.715647	2.03362	1.33446	0.193453	0.925721	-4.56429
KIFBP	-0.475907	3.99714	-1.33263	0.194044	0.925721	-4.56449
CCT5	-0.45648	1.40605	-1.33254	0.194074	0.925721	-4.5645
TFRC	0.386716	0.613206	1.33022	0.194826	0.925721	-4.56475
NTproBNP	1.22886	3.94533	1.32933	0.195116	0.925721	-4.56485
CPB1	0.51167	1.23438	1.3276	0.195679	0.925721	-4.56504
PLPBP	-0.462803	4.20916	-1.32747	0.195723	0.925721	-4.56505
LGALS4	0.422688	0.742382	1.32724	0.195797	0.925721	-4.56508
TGFBR3	0.373369	0.45893	1.32625	0.196121	0.925721	-4.56518
NPM1	-0.392017	4.72402	-1.32487	0.196572	0.925721	-4.56533
CASP8	-0.553282	4.94555	-1.32444	0.196711	0.925721	-4.56538
IL1RAP	-0.345129	-0.921552	-1.32426	0.196772	0.925721	-4.5654
DPT	-0.318024	0.138397	-1.32321	0.197116	0.925721	-4.56551
FGFBP1	1.09978	0.245667	1.32115	0.19779	0.925721	-4.56574
CCL20	-0.803284	1.09755	-1.32033	0.19806	0.925721	-4.56583
IFNL1	0.912784	2.37012	1.31665	0.199276	0.925721	-4.56623
HARS	-0.394919	3.33847	-1.31634	0.199378	0.925721	-4.56626
HPCAL1	-0.324939	4.08132	-1.31517	0.199764	0.925721	-4.56639
CCL3	-0.720489	2.30611	-1.31366	0.200267	0.925721	-4.56655
USO1	-0.373607	4.3134	-1.3129	0.200519	0.925721	-4.56663
MERTK	0.326332	1.05252	1.31076	0.201232	0.925721	-4.56686
ATP6V1F	-0.581183	2.60085	-1.30928	0.201725	0.925721	-4.56702
DPP6	-0.360757	0.121106	-1.3079	0.202184	0.925721	-4.56717
CLTA	-0.55849	3.27881	-1.30714	0.202439	0.925721	-4.56725
CDH5	-0.319702	0.494252	-1.3049	0.20319	0.925721	-4.56749
SPARC	-0.435251	1.16747	-1.30335	0.203712	0.925721	-4.56766
STC2	0.341026	-0.0593545	1.3007	0.204605	0.92674	-4.56795
LGALS3	-0.418196	1.17093	-1.29786	0.205563	0.928044	-4.56825
PLA2G7	-0.358711	-0.470458	-1.28914	0.208532	0.93306	-4.56918
GNE	-0.547255	2.06648	-1.28739	0.209133	0.93306	-4.56937
IL17D	0.360871	0.0644758	1.28573	0.209705	0.93306	-4.56955
CPA1	0.534844	1.3299	1.28467	0.21007	0.93306	-4.56966
FRZB	0.485467	-1.13573	1.28428	0.210205	0.93306	-4.5697
IL22RA1	0.288156	0.420924	1.28234	0.210874	0.93306	-4.56991
IL1RL1	0.588607	1.30013	1.27874	0.21212	0.93306	-4.57029
OLR1	-0.778727	3.52707	-1.27807	0.21235	0.93306	-4.57036
CCL14	-0.337641	1.96895	-1.27695	0.212742	0.93306	-4.57048
DPP7	-0.322807	1.55812	-1.27454	0.21358	0.93306	-4.57073
TRAF2	-0.365413	3.45648	-1.27311	0.214079	0.93306	-4.57088
VSIR	-0.447666	2.11885	-1.26763	0.216002	0.933784	-4.57146
LRRC25	-0.348388	1.04471	-1.26626	0.216484	0.933784	-4.5716
PRSS8	0.433627	0.633091	1.26598	0.216581	0.933784	-4.57163
CHIT1	-0.84521	0.538739	-1.26496	0.21694	0.933784	-4.57174
CHI3L1	0.598585	2.69513	1.26038	0.218563	0.937021	-4.57222
BMP6	0.412176	-0.661982	1.25699	0.219766	0.937021	-4.57258
KIR3DL1	-0.613126	-0.274682	-1.25659	0.219912	0.937021	-4.57262
DEFA1_DEFA1B	0.505482	2.54743	1.25523	0.220396	0.937021	-4.57276
SFTPD	0.67937	0.0493455	1.25332	0.221077	0.937044	-4.57296
BAG3	0.50085	0.191758	1.24796	0.223004	0.938111	-4.57352
ARSB	-0.540923	3.13079	-1.24522	0.223992	0.938111	-4.5738
EPHX2	0.466524	1.21434	1.24496	0.224088	0.938111	-4.57383
AKT3	-0.439717	1.92741	-1.24254	0.224965	0.938111	-4.57408
VSIG4	0.617885	2.69955	1.24108	0.225494	0.938111	-4.57423
DCTPP1	0.389868	1.67778	1.24001	0.225884	0.938111	-4.57434
PTK7	0.360192	0.864224	1.2387	0.226362	0.938111	-4.57448
CLSTN1	0.351577	0.230212	1.23573	0.227446	0.938111	-4.57478
CDC27	-0.33017	1.25077	-1.23551	0.227527	0.938111	-4.57481
LILRB5	0.500971	-0.481545	1.23394	0.2281	0.938111	-4.57497
PFKFB2	-0.60476	4.12338	-1.2321	0.228775	0.938111	-4.57516
COMT	-0.411199	3.54099	-1.22889	0.229958	0.939765	-4.57549
CXCL3	-0.443867	3.91385	-1.22622	0.230946	0.939765	-4.57576
APBB1IP	-0.481414	3.62143	-1.2223	0.232398	0.939765	-4.57616
GSTA3	0.494568	0.218936	1.22154	0.23268	0.939765	-4.57624
PRDX5	-0.348578	3.97892	-1.22092	0.232912	0.939765	-4.5763
PCDH17	-0.423744	0.620997	-1.21935	0.233499	0.939765	-4.57646
TNFRSF9	-0.396909	0.58853	-1.21665	0.234504	0.939765	-4.57674
FGFR1OP	-0.436468	2.79011	-1.21566	0.234875	0.939765	-4.57684
TRIM5	-0.427159	3.62883	-1.21275	0.235971	0.939765	-4.57714
CTSL	0.461525	1.92196	1.21101	0.236623	0.939765	-4.57731
VCAN	0.383669	1.33394	1.21098	0.236636	0.939765	-4.57732
HBEGF	0.249419	-1.05866	1.20881	0.237456	0.940326	-4.57754
CRKL	-0.37949	5.36007	-1.20589	0.23856	0.942006	-4.57783
XCL1	-0.414271	0.682006	-1.19891	0.241219	0.946702	-4.57854
MED18	-0.343283	2.78485	-1.18963	0.244784	0.946702	-4.57947
CLEC6A	-0.476425	1.97432	-1.1891	0.244991	0.946702	-4.57952
SH2D1A	-0.435467	1.27178	-1.18639	0.246038	0.946702	-4.57979
FCRL1	-0.560355	-0.327436	-1.18428	0.246859	0.946702	-4.58
LAMP3	0.412922	1.47332	1.18127	0.24803	0.946702	-4.5803
CEACAM21	-0.76244	1.30593	-1.1804	0.248371	0.946702	-4.58039
KLK11	0.296342	0.234821	1.17874	0.249021	0.946702	-4.58055
MIF	-0.430318	4.369	-1.17427	0.250773	0.946702	-4.581
TPT1	-0.371051	1.34331	-1.17377	0.250972	0.946702	-4.58105
IDUA	0.362637	-1.81679	1.17325	0.251177	0.946702	-4.5811
ILKAP	-0.360002	2.52125	-1.17221	0.251585	0.946702	-4.5812
LBP	0.509933	2.90913	1.1699	0.252498	0.946702	-4.58143
ECE1	-0.367172	0.0234394	-1.16899	0.252856	0.946702	-4.58152
DAPP1	-0.242677	1.51673	-1.16836	0.253106	0.946702	-4.58158
IL15	0.350996	1.50133	1.16772	0.253362	0.946702	-4.58164
PXN	-0.491588	3.98526	-1.1669	0.253686	0.946702	-4.58172
PECAM1	-0.303132	0.837003	-1.16509	0.254406	0.946702	-4.5819
DCN	0.280245	0.633209	1.16302	0.255231	0.946702	-4.58211
LIFR	0.269763	0.726209	1.16184	0.255701	0.946702	-4.58222
NOMO1	0.298682	0.333752	1.15797	0.257248	0.946702	-4.5826
VAT1	-0.253782	0.709355	-1.15694	0.257661	0.946702	-4.5827
MARCO	-0.296622	0.339536	-1.15536	0.258297	0.946702	-4.58286
IFNLR1	0.343214	-0.496185	1.15158	0.259818	0.946702	-4.58322
CSF3	0.652467	0.236227	1.15089	0.260098	0.946702	-4.58329
EZR	0.32611	1.54078	1.15031	0.260332	0.946702	-4.58335
RAD23B	-0.343128	1.351	-1.14689	0.261719	0.946702	-4.58368
HGS	-0.474168	2.23241	-1.14381	0.262973	0.946702	-4.58398
FSTL3	0.382168	1.38796	1.14123	0.264022	0.946702	-4.58423
TNFSF13B	0.332229	1.57328	1.13729	0.265637	0.946702	-4.58461
MSTN	-0.444615	-1.27557	-1.12801	0.269464	0.946702	-4.5855
CTSV	-0.321737	-1.67822	-1.12524	0.270617	0.946702	-4.58577
LTA	-0.334561	0.10303	-1.12436	0.270984	0.946702	-4.58585
GPNMB	-0.257993	0.190421	-1.12124	0.272282	0.946702	-4.58615
CD200R1	-0.291121	0.106991	-1.12047	0.272608	0.946702	-4.58622
CETN2	-0.409192	1.35728	-1.11845	0.27345	0.946702	-4.58641
ADH4	0.484348	-0.0985848	1.11825	0.273538	0.946702	-4.58643
PLA2G2A	-0.846098	3.99133	-1.11816	0.273574	0.946702	-4.58644
CD14	0.343708	2.71674	1.11605	0.274458	0.946702	-4.58664
SELE	-0.310624	0.901248	-1.11253	0.275942	0.946702	-4.58698
CA11	-0.27129	0.00745455	-1.11132	0.276454	0.946702	-4.58709
CCL27	-0.292547	2.38201	-1.10834	0.277714	0.946702	-4.58737
NCS1	-0.315165	0.0951091	-1.10825	0.277753	0.946702	-4.58738
SERPINB9	-0.195286	2.46291	-1.10819	0.277775	0.946702	-4.58739
RWDD1	-0.337797	4.42255	-1.10727	0.278167	0.946702	-4.58747
WASF1	-0.312567	3.02343	-1.10675	0.278387	0.946702	-4.58752
LDLR	0.376868	-0.643161	1.10284	0.28005	0.946702	-4.58789
VWA1	0.407009	2.12269	1.09833	0.281979	0.946702	-4.58831
DSG4	-0.32992	-0.620224	-1.09783	0.282193	0.946702	-4.58836
TNFRSF10B	0.571242	2.28173	1.09631	0.282846	0.946702	-4.5885
CNTN5	-0.272311	-0.929958	-1.09193	0.284731	0.946702	-4.58891
LAT2	-0.331295	3.41416	-1.08984	0.285636	0.946702	-4.58911
SCAMP3	-0.383632	4.79032	-1.08945	0.285803	0.946702	-4.58914
CXCL10	0.626087	3.15745	1.08917	0.285924	0.946702	-4.58917
SCGB1A1	-0.445304	0.954045	-1.08813	0.286376	0.946702	-4.58927
ACAN	-0.243209	-0.104712	-1.08676	0.286969	0.946702	-4.58939
FUS	-0.285132	2.07022	-1.08616	0.287228	0.946702	-4.58945
IL12RB1	0.333215	1.17672	1.0845	0.287949	0.946702	-4.5896
TNFRSF10A	0.386263	2.11824	1.08412	0.288117	0.946702	-4.58964
CASC4	0.282089	1.3332	1.08294	0.288631	0.946702	-4.58975
PQBP1	-0.301061	2.48811	-1.07642	0.291481	0.946702	-4.59035
TNR	-0.202389	0.267597	-1.07615	0.291598	0.946702	-4.59037
SCG2	-0.331163	0.787803	-1.07543	0.291915	0.946702	-4.59044
TNFRSF4	-0.346228	0.728982	-1.0723	0.293294	0.946702	-4.59073
BAX	-0.591071	6.26317	-1.07203	0.293411	0.946702	-4.59075
HGF	0.643139	1.46703	1.07073	0.293985	0.946702	-4.59087
EIF4G1	-0.320494	6.28529	-1.06949	0.294533	0.946702	-4.59099
CDSN	0.295665	0.584415	1.06835	0.295038	0.946702	-4.59109
TIMP3	-0.621742	4.62785	-1.06615	0.296014	0.946702	-4.59129
SERPINA9	-0.522331	-0.017897	-1.06535	0.296365	0.946702	-4.59137
REG4	-0.389436	0.423591	-1.06502	0.296514	0.946702	-4.5914
LIF	0.463641	0.205452	1.06486	0.296584	0.946702	-4.59141
SUGT1	-0.387269	2.98531	-1.06387	0.297027	0.946702	-4.5915
IL2RA	0.30787	1.8653	1.06166	0.298008	0.946702	-4.5917
PLAUR	0.327888	1.78298	1.06164	0.298016	0.946702	-4.5917
KITLG	-0.308995	-0.419306	-1.0608	0.298391	0.946702	-4.59178
TBC1D17	-0.377737	2.11538	-1.0572	0.300002	0.946702	-4.59211
SMPDL3A	-0.34073	0.223988	-1.05699	0.300094	0.946702	-4.59213
CBLIF	-0.567001	-0.877724	-1.05539	0.300813	0.946702	-4.59227
ELOA	-0.431376	3.61422	-1.05433	0.301289	0.946702	-4.59237
TYRO3	-0.226798	-0.0679848	-1.05423	0.301335	0.946702	-4.59238
CD276	0.358118	0.547027	1.0536	0.301614	0.946702	-4.59243
HAVCR2	0.35295	1.60275	1.05315	0.301818	0.946702	-4.59247
THBS2	0.416729	1.45154	1.04943	0.303495	0.946702	-4.59281
STIP1	-0.446585	3.57545	-1.04699	0.304596	0.946702	-4.59303
CRLF1	0.27239	-0.0327848	1.04496	0.30552	0.946702	-4.59321
S100A11	-0.317503	2.31382	-1.04321	0.306312	0.946702	-4.59337
TFPI	0.27555	0.846967	1.04311	0.306359	0.946702	-4.59338
KLK1	-0.625527	-0.306255	-1.04051	0.307541	0.946702	-4.59361
ANGPTL3	0.273557	0.712721	1.04035	0.307614	0.946702	-4.59363
RET	-0.33183	-0.248215	-1.03622	0.309501	0.946702	-4.594
ARG1	-0.293595	3.42194	-1.03576	0.309713	0.946702	-4.59404
KIT	-0.321001	-0.659291	-1.03478	0.310161	0.946702	-4.59412
RRM2	0.603438	2.28756	1.0333	0.31084	0.946702	-4.59426
FCRL6	-0.427781	0.702891	-1.03085	0.311968	0.946702	-4.59447
DPEP1	-0.311424	-0.478082	-1.02915	0.312751	0.946702	-4.59462
LRRN1	-0.273208	-0.579664	-1.02729	0.313608	0.946702	-4.59479
BANK1	-0.285802	4.62928	-1.02625	0.314088	0.946702	-4.59488
AMIGO2	-0.247117	0.479642	-1.02521	0.314567	0.946702	-4.59497
DCTN1	-0.324587	4.13358	-1.02468	0.314813	0.946702	-4.59502
FLRT2	0.209925	0.349136	1.02332	0.315443	0.946702	-4.59514
BID	-0.331133	2.31767	-1.02185	0.316129	0.946702	-4.59527
MMP13	-0.471578	0.589033	-1.02147	0.316303	0.946702	-4.5953
MAP4K5	-0.318477	2.29377	-1.0206	0.316707	0.946702	-4.59538
SERPINA12	0.341189	0.0561242	1.01889	0.317502	0.946702	-4.59553
ARID4B	-0.318886	1.3248	-1.01771	0.318054	0.946702	-4.59563
CEACAM3	-0.324508	0.429606	-1.01546	0.319107	0.946702	-4.59583
ITGAM	-0.274385	0.161724	-1.01476	0.319433	0.946702	-4.59589
SLC39A14	0.432563	1.43432	1.01417	0.319708	0.946702	-4.59595
MANSC1	0.269531	0.693367	1.01332	0.320108	0.946702	-4.59602
TRIAP1	0.391593	3.16955	1.01172	0.320856	0.946702	-4.59616
CLEC4A	-0.353707	0.325939	-1.00963	0.321839	0.946702	-4.59634
FLT3LG	0.31188	-0.0184091	1.00768	0.322756	0.946702	-4.59651
CKAP4	0.361402	2.62258	1.00482	0.324105	0.946702	-4.59676
RSPO3	0.443999	1.00695	1.00354	0.324712	0.946702	-4.59687
C2CD2L	-0.533737	3.50785	-1.00326	0.324846	0.946702	-4.5969
DECR1	-0.399175	2.8858	-1.0022	0.325349	0.946702	-4.59699
CTSH	0.321933	2.44501	1.00184	0.325518	0.946702	-4.59702
STXBP3	-0.227582	0.788112	-0.999269	0.326739	0.946702	-4.59724
TANK	-0.457662	2.84465	-0.999261	0.326742	0.946702	-4.59724
CD207	-0.334801	-0.414767	-0.997024	0.327807	0.946702	-4.59744
SEMA4C	0.281025	1.52966	0.996995	0.32782	0.946702	-4.59744
ANGPTL2	-0.550732	0.136658	-0.99659	0.328013	0.946702	-4.59747
FES	-0.267736	1.86168	-0.996425	0.328092	0.946702	-4.59749
MFAP3	-0.388414	0.511639	-0.995917	0.328334	0.946702	-4.59753
RHOC	-0.291379	4.66384	-0.99357	0.329455	0.946702	-4.59773
VNN2	-0.307662	1.68762	-0.993142	0.329659	0.946702	-4.59777
ACE2	0.480129	1.31642	0.993032	0.329712	0.946702	-4.59778
CPVL	-0.301923	-0.487703	-0.992545	0.329945	0.946702	-4.59782
PTPN6	-0.264321	3.65388	-0.992074	0.33017	0.946702	-4.59786
ADM	0.26874	1.23782	0.991341	0.330521	0.946702	-4.59793
MAX	-0.349697	3.06892	-0.990146	0.331094	0.946702	-4.59803
HAGH	0.65033	3.89246	0.988936	0.331675	0.946702	-4.59813
SAMD9L	-0.479846	5.43661	-0.988737	0.33177	0.946702	-4.59815
GGT5	-0.2373	0.588385	-0.988341	0.33196	0.946702	-4.59818
NDRG1	-0.26893	0.642403	-0.986707	0.332746	0.946994	-4.59832
FCGR3B	-0.30786	-0.0793091	-0.984933	0.333601	0.94748	-4.59847
ENG	-0.200207	0.283355	-0.980428	0.335777	0.94854	-4.59886
SPON1	0.397753	0.41453	0.977567	0.337165	0.94854	-4.5991
ADCYAP1R1	-0.298908	0.0799212	-0.977305	0.337292	0.94854	-4.59912
PVALB	-0.471119	4.24363	-0.977086	0.337398	0.94854	-4.59914
LTBR	0.344847	1.09676	0.976258	0.337801	0.94854	-4.59921
PNPT1	-0.482884	1.10653	-0.974232	0.338786	0.94854	-4.59938
ABHD14B	-0.369538	3.95235	-0.970343	0.340685	0.94854	-4.59971
ITGB5	-0.340477	1.31522	-0.968065	0.3418	0.94854	-4.5999
BTN3A2	0.321355	2.07995	0.968039	0.341812	0.94854	-4.59991
GBP4	-0.413033	2.15353	-0.967968	0.341848	0.94854	-4.59991
AIFM1	-0.540374	3.29287	-0.967672	0.341993	0.94854	-4.59994
PRCP	-0.400173	-0.92063	-0.967277	0.342186	0.94854	-4.59997
CES3	-0.237251	-0.89357	-0.964033	0.34378	0.950984	-4.60024
TNXB	-0.255274	-0.909248	-0.962584	0.344493	0.950984	-4.60037
ADGRG1	-0.468868	1.41743	-0.959362	0.346083	0.950984	-4.60063
CLEC10A	-0.257282	-0.461648	-0.958873	0.346325	0.950984	-4.60068
PDLIM7	-0.402772	5.95005	-0.95614	0.347678	0.950984	-4.6009
DDC	0.408509	-0.221473	0.954064	0.348708	0.950984	-4.60108
CRISP2	-0.292348	-0.514742	-0.947522	0.351968	0.950984	-4.60162
TRIM21	-0.617124	5.25715	-0.947452	0.352003	0.950984	-4.60162
CTSC	0.284713	3.13564	0.946158	0.352651	0.950984	-4.60173
SPINK6	-0.361895	0.307024	-0.943013	0.354227	0.950984	-4.60199
OSMR	0.176277	0.644115	0.941468	0.355003	0.950984	-4.60212
PDCD1	-0.268207	0.380897	-0.941315	0.35508	0.950984	-4.60213
MYO9B	-0.378213	2.07289	-0.940932	0.355273	0.950984	-4.60216
KRT5	-0.417842	1.10283	-0.936991	0.357259	0.950984	-4.60248
DARS	-0.306572	4.82678	-0.936786	0.357362	0.950984	-4.6025
IL18R1	0.318893	1.47578	0.935983	0.357768	0.950984	-4.60257
IMPA1	-0.25173	1.82325	-0.932584	0.359489	0.950984	-4.60284
PPIB	-0.325047	3.7761	-0.93087	0.360358	0.950984	-4.60298
CD160	-0.45993	0.407209	-0.9308	0.360393	0.950984	-4.60299
GALNT7	-0.206968	0.149382	-0.930096	0.360751	0.950984	-4.60305
BST2	0.560036	3.12491	0.929286	0.361163	0.950984	-4.60311
CCL4	-0.379128	1.12682	-0.927826	0.361906	0.950984	-4.60323
TNC	0.469511	1.35728	0.927748	0.361946	0.950984	-4.60324
DDAH1	0.337076	1.95461	0.9257	0.362989	0.950984	-4.6034
CTSS	-0.218369	0.610909	-0.925449	0.363118	0.950984	-4.60342
MPHOSPH8	-0.295478	3.02665	-0.924615	0.363543	0.950984	-4.60349
SELP	-0.271206	1.33427	-0.922116	0.364821	0.950984	-4.60369
CCL28	0.451777	0.443488	0.919215	0.366308	0.950984	-4.60393
CDC37	-0.357706	2.89131	-0.918632	0.366608	0.950984	-4.60397
FXN	-0.345318	3.68936	-0.918058	0.366903	0.950984	-4.60402
CD109	-0.290193	-0.160506	-0.915996	0.367963	0.950984	-4.60418
CFC1	0.20801	0.824464	0.910615	0.37074	0.950984	-4.60461
STK11	-0.290076	2.07334	-0.908359	0.371909	0.950984	-4.60479
VAMP5	0.4802	2.9168	0.908247	0.371967	0.950984	-4.6048
SHMT1	0.385778	2.33247	0.905671	0.373304	0.950984	-4.60501
FOLR3	0.736655	-1.38918	0.903705	0.374327	0.950984	-4.60516
ITGB6	0.330888	0.121188	0.900399	0.376051	0.950984	-4.60542
CNTN2	0.271829	0.0302576	0.900241	0.376133	0.950984	-4.60544
CAMKK1	-0.232759	1.3851	-0.899696	0.376418	0.950984	-4.60548
MEGF9	0.188938	0.23103	0.899238	0.376657	0.950984	-4.60552
NUDT2	-0.240698	2.02382	-0.898836	0.376867	0.950984	-4.60555
ITGB7	-0.297561	-0.386642	-0.897951	0.37733	0.950984	-4.60562
PSME1	-0.218277	3.04249	-0.895307	0.378716	0.950984	-4.60583
CSF1	0.267047	1.71703	0.894775	0.378995	0.950984	-4.60587
FCN2	0.266708	0.10817	0.890945	0.381009	0.950984	-4.60617
CD8A	-0.352802	0.507085	-0.89057	0.381206	0.950984	-4.6062
CXCL17	0.305163	1.13474	0.890321	0.381338	0.950984	-4.60622
CST7	0.415521	2.67657	0.88918	0.381939	0.950984	-4.60631
SPINT2	0.3412	1.19541	0.887338	0.382912	0.950984	-4.60645
MFGE8	0.336856	0.0891818	0.88571	0.383773	0.950984	-4.60658
TNFSF13	0.270231	1.71162	0.885525	0.383871	0.950984	-4.60659
SH2B3	-0.22757	2.18983	-0.885147	0.384071	0.950984	-4.60662
ALPP	0.375188	1.01388	0.884859	0.384223	0.950984	-4.60664
IDS	0.289388	1.09722	0.883453	0.384968	0.950984	-4.60675
PADI4	-0.528828	4.40076	-0.882677	0.38538	0.950984	-4.60681
ITGB2	-0.311538	0.688276	-0.879044	0.387311	0.950984	-4.60709
IVD	-0.326224	-1.81702	-0.878861	0.387408	0.950984	-4.60711
PDCD6	-0.267971	0.50623	-0.877793	0.387977	0.950984	-4.60719
IL1R1	0.199263	0.735733	0.877742	0.388004	0.950984	-4.60719
CD177	0.401999	0.614897	0.877391	0.388191	0.950984	-4.60722
TACSTD2	0.389127	0.855679	0.877157	0.388316	0.950984	-4.60724
EIF4B	-0.314549	3.93049	-0.877139	0.388326	0.950984	-4.60724
CD6	-0.360003	-0.884952	-0.876015	0.388925	0.950984	-4.60733
CLEC14A	0.250329	0.868755	0.875367	0.389271	0.950984	-4.60738
ATP5IF1	-0.396355	4.49629	-0.873258	0.390399	0.950984	-4.60754
LY9	-0.220302	0.354242	-0.871528	0.391325	0.950984	-4.60767
GSTA1	0.386864	0.230303	0.869778	0.392264	0.950984	-4.60781
PSMD9	-0.389979	4.03432	-0.868705	0.39284	0.950984	-4.60789
BCAM	0.251955	0.641348	0.86785	0.393299	0.950984	-4.60795
ADA	-0.248331	1.28677	-0.867796	0.393328	0.950984	-4.60796
CXCL11	0.527713	6.02908	0.867373	0.393555	0.950984	-4.60799
PDCD1LG2	-0.209562	1.09802	-0.864352	0.395183	0.950984	-4.60822
ADGRG2	0.237065	-0.225058	0.861869	0.396523	0.950984	-4.60841
SLC27A4	-0.304867	2.55449	-0.861839	0.396539	0.950984	-4.60841
MDGA1	0.392523	-0.0591485	0.861127	0.396924	0.950984	-4.60847
FOXO1	-0.22724	3.40125	-0.860855	0.397071	0.950984	-4.60849
PARK7	-0.308631	2.99774	-0.85967	0.397712	0.950984	-4.60858
ISLR2	0.187473	0.287782	0.858544	0.398322	0.950984	-4.60866
KLK4	0.402689	2.25395	0.856092	0.399653	0.950984	-4.60885
CCL18	-0.336872	1.43574	-0.85588	0.399768	0.950984	-4.60886
CA6	-0.34262	-2.49156	-0.855186	0.400145	0.950984	-4.60892
SDC1	0.582601	2.91506	0.852207	0.401766	0.950984	-4.60914
YES1	-0.307111	3.92846	-0.850986	0.402432	0.950984	-4.60923
NSFL1C	-0.360876	5.15067	-0.849665	0.403153	0.950984	-4.60933
TREM2	-0.332333	1.46217	-0.849319	0.403342	0.950984	-4.60936
HPGDS	-0.175477	-0.709597	-0.848733	0.403662	0.950984	-4.6094
CEACAM1	0.203433	0.542767	0.845916	0.405204	0.950984	-4.60961
EBAG9	-0.305679	4.22398	-0.844041	0.406232	0.950984	-4.60975
GH1	0.652229	4.99856	0.842789	0.40692	0.950984	-4.60984
EGLN1	-0.378722	3.47103	-0.842614	0.407016	0.950984	-4.60986
VWC2	0.211631	0.646973	0.839231	0.408877	0.950984	-4.61011
LACTB2	-0.275397	3.33001	-0.837727	0.409707	0.950984	-4.61022
FCRL2	-0.242424	0.196045	-0.836801	0.410217	0.950984	-4.61029
ITGA5	-0.272262	-0.0976242	-0.83575	0.410798	0.950984	-4.61037
CD274	0.303428	2.58405	0.835604	0.410879	0.950984	-4.61038
ITM2A	-0.222624	1.26356	-0.832863	0.412395	0.950984	-4.61058
IL20RA	-0.252922	-0.0210667	-0.832072	0.412834	0.950984	-4.61064
PDGFC	0.19914	0.00685455	0.832047	0.412848	0.950984	-4.61064
SERPINB1	-0.236205	3.47526	-0.832039	0.412852	0.950984	-4.61064
GKN1	0.144515	0.722033	0.830936	0.413464	0.950984	-4.61072
SOST	-0.229517	1.74365	-0.830902	0.413483	0.950984	-4.61072
MB	0.393107	-0.3007	0.828664	0.414726	0.950984	-4.61089
GDF15	0.458828	2.73505	0.827639	0.415296	0.950984	-4.61096
ATF2	-0.358714	0.811567	-0.82729	0.415491	0.950984	-4.61099
SULT2A1	0.351178	0.935897	0.826787	0.415771	0.950984	-4.61103
CD2AP	-0.382785	2.92214	-0.826737	0.415798	0.950984	-4.61103
CTSB	0.309719	0.940806	0.824131	0.417251	0.951937	-4.61122
TEK	-0.187137	0.154042	-0.822595	0.418109	0.951937	-4.61133
SMAD1	-0.23571	1.59284	-0.820279	0.419404	0.951937	-4.6115
NAMPT	-0.282987	3.05702	-0.818641	0.420322	0.951937	-4.61162
ANGPTL7	0.218603	-0.0975152	0.817606	0.420902	0.951937	-4.61169
KLK8	0.217591	-0.517376	0.817533	0.420943	0.951937	-4.6117
OBP2B	-0.33498	-0.463752	-0.817071	0.421203	0.951937	-4.61173
FOXO3	-0.251647	0.614745	-0.814632	0.422573	0.951937	-4.61191
PRDX1	-0.349111	4.05516	-0.812925	0.423534	0.951937	-4.61203
FIS1	-0.279938	2.61829	-0.812608	0.423712	0.951937	-4.61206
TARBP2	-0.275379	3.77849	-0.807755	0.426452	0.951937	-4.6124
CTF1	-0.215983	1.46505	-0.804175	0.428481	0.951937	-4.61266
TFF1	-0.519021	1.32807	-0.803813	0.428686	0.951937	-4.61269
CD40LG	-0.263699	0.645524	-0.803642	0.428783	0.951937	-4.6127
ENPP5	-0.226907	-0.807821	-0.801947	0.429746	0.951937	-4.61282
TXNDC15	0.17471	0.72743	0.801027	0.430269	0.951937	-4.61288
ANXA11	-0.243918	4.10124	-0.798722	0.431581	0.951937	-4.61305
SLAMF7	-0.263779	1.87213	-0.798102	0.431934	0.951937	-4.61309
FABP4	0.485871	2.16114	0.796457	0.432872	0.951937	-4.61321
RUVBL1	-0.300174	0.911209	-0.793076	0.434806	0.951937	-4.61345
CCL25	-0.180241	0.972315	-0.791856	0.435504	0.951937	-4.61353
CNTNAP2	-0.202332	0.566624	-0.791227	0.435865	0.951937	-4.61358
SCRN1	-0.415682	3.90864	-0.789887	0.436633	0.951937	-4.61367
ADAM15	-0.193397	0.833421	-0.788231	0.437584	0.951937	-4.61379
IL17F	-0.398554	0.701555	-0.786198	0.438754	0.951937	-4.61393
ERP44	-0.176547	0.548161	-0.784252	0.439875	0.951937	-4.61407
CRTAC1	-0.272822	-1.43628	-0.78128	0.44159	0.951937	-4.61427
CD99L2	0.261238	0.662309	0.780954	0.441779	0.951937	-4.61429
TDGF1	0.787892	0.323536	0.780437	0.442077	0.951937	-4.61433
PPP1R2	-0.232402	3.02368	-0.778703	0.443081	0.951937	-4.61445
RABGAP1L	-0.375981	1.78988	-0.77856	0.443164	0.951937	-4.61446
GSTP1	-0.292562	1.65288	-0.778514	0.44319	0.951937	-4.61446
PEAR1	-0.166365	0.448073	-0.778468	0.443217	0.951937	-4.61447
ULBP2	0.360377	1.30126	0.777627	0.443704	0.951937	-4.61453
IL32	0.30891	0.535776	0.777204	0.443949	0.951937	-4.61455
DPP4	-0.170877	-0.291367	-0.777159	0.443975	0.951937	-4.61456
REG1B	0.347596	1.83566	0.776443	0.444391	0.951937	-4.61461
ERBB4	-0.203671	-0.128433	-0.7725	0.446681	0.951937	-4.61488
TNFRSF6B	0.365733	1.61399	0.771347	0.447352	0.951937	-4.61496
BOC	0.185931	-0.368621	0.771235	0.447418	0.951937	-4.61497
ARSA	-0.209328	1.28672	-0.770997	0.447556	0.951937	-4.61498
L1CAM	-0.202133	-0.260203	-0.77004	0.448114	0.951937	-4.61505
NINJ1	-0.234598	1.16601	-0.769477	0.448443	0.951937	-4.61509
PRKRA	-0.197081	1.55213	-0.769352	0.448515	0.951937	-4.6151
NOS3	-0.257583	1.83269	-0.767642	0.449514	0.951937	-4.61521
PRL	-0.439363	0.960039	-0.767549	0.449568	0.951937	-4.61522
AZU1	-0.408821	4.48036	-0.767102	0.449829	0.951937	-4.61525
FKBP7	-0.354582	1.2446	-0.767075	0.449845	0.951937	-4.61525
GP1BA	-0.187399	0.714509	-0.765365	0.450845	0.951937	-4.61537
IL7	0.244248	1.62222	0.764818	0.451165	0.951937	-4.61541
SPRY2	-0.203755	1.79675	-0.764685	0.451243	0.951937	-4.61541
CD22	-0.362318	0.118176	-0.762968	0.452249	0.952609	-4.61553
HSPB1	-0.222734	5.63741	-0.761415	0.453159	0.953079	-4.61564
GUSB	-0.231898	0.573609	-0.759393	0.454347	0.953512	-4.61577
IQGAP2	-0.427303	5.24015	-0.758723	0.454741	0.953512	-4.61582
BAG6	-0.168746	1.79041	-0.756092	0.45629	0.955315	-4.616
PPCDC	-0.265503	2.5882	-0.754176	0.45742	0.955998	-4.61613
ENO1	-0.222443	3.67862	-0.752478	0.458423	0.955998	-4.61624
SEZ6L2	-0.163547	0.803342	-0.752033	0.458686	0.955998	-4.61627
DNER	-0.17664	-0.499179	-0.749584	0.460135	0.955999	-4.61643
CLUL1	0.20432	0.784627	0.746408	0.462018	0.955999	-4.61665
TPMT	-0.311167	3.02111	-0.745916	0.462311	0.955999	-4.61668
PTS	0.469374	2.90229	0.745427	0.462601	0.955999	-4.61671
PDCD5	-0.28959	3.65185	-0.744937	0.462892	0.955999	-4.61674
DNAJB1	-0.346009	4.04176	-0.744005	0.463447	0.955999	-4.61681
MATN2	0.222474	0.376391	0.743891	0.463514	0.955999	-4.61681
PI3	-0.333156	1.33207	-0.731584	0.470869	0.968897	-4.61763
FCRL5	-0.345555	-0.252179	-0.731089	0.471166	0.968897	-4.61766
AMY2A	0.242814	0.884597	0.729877	0.471895	0.968957	-4.61774
CORO1A	-0.384085	5.76011	-0.726495	0.47393	0.96969	-4.61796
TIMP4	0.176687	0.601788	0.723978	0.475448	0.96969	-4.61812
TNFRSF1A	0.306566	1.71846	0.723646	0.475649	0.96969	-4.61814
F9	-0.121057	0.448315	-0.723518	0.475726	0.96969	-4.61815
CD300E	-0.23761	2.1307	-0.722721	0.476208	0.96969	-4.6182
C2	0.130945	0.73377	0.72232	0.476449	0.96969	-4.61823
WFIKKN1	-0.177491	-0.856127	-0.718043	0.479039	0.971496	-4.6185
PRDX3	-0.278701	3.14342	-0.717265	0.479511	0.971496	-4.61855
TMPRSS15	-0.298586	-0.773745	-0.716056	0.480245	0.971496	-4.61863
IFNGR2	-0.194451	0.68	-0.71504	0.480862	0.971496	-4.6187
FGF21	0.369019	3.34236	0.714821	0.480995	0.971496	-4.61871
CLEC1B	-0.284813	3.92361	-0.713921	0.481542	0.971496	-4.61877
NUCB2	0.206946	1.61402	0.711533	0.482996	0.972512	-4.61892
TNFRSF13C	-0.26353	0.363573	-0.710059	0.483895	0.972512	-4.61901
CCL13	0.353432	2.86856	0.708638	0.484762	0.972512	-4.6191
SPINK4	-0.26143	1.43122	-0.708489	0.484852	0.972512	-4.61911
EFNA1	0.315787	1.94271	0.70702	0.48575	0.972905	-4.61921
IL10RB	0.176908	0.602915	0.704522	0.487279	0.974557	-4.61937
PCOLCE	-0.197628	-0.378085	-0.702718	0.488384	0.975361	-4.61948
INPP1	0.251358	1.41326	0.698879	0.490741	0.978419	-4.61972
TFF3	0.278556	1.45689	0.697887	0.491351	0.978419	-4.61978
EPHB4	0.21154	1.59204	0.696779	0.492033	0.978419	-4.61985
PNLIPRP2	-0.739045	-0.910397	-0.694566	0.493397	0.978923	-4.61999
VASN	0.159476	0.379876	0.692771	0.494505	0.978923	-4.6201
CA5A	0.501975	0.811582	0.690392	0.495974	0.978923	-4.62025
SFTPA2	0.341114	1.3359	0.689424	0.496574	0.978923	-4.62031
HSPG2	-0.257969	0.803073	-0.687766	0.497601	0.978923	-4.62041
GRN	0.209119	1.15066	0.686119	0.498621	0.978923	-4.62051
OGN	-0.334531	0.607842	-0.685688	0.498889	0.978923	-4.62054
CD74	0.204279	1.85742	0.683998	0.499938	0.978923	-4.62064
NELL1	0.338505	-0.692985	0.682603	0.500805	0.978923	-4.62073
ASGR1	0.197662	1.49742	0.682187	0.501064	0.978923	-4.62076
ADAMTS8	-0.165124	-0.411012	-0.679749	0.502582	0.978923	-4.6209
NBL1	-0.187147	0.610267	-0.678946	0.503083	0.978923	-4.62095
CD4	-0.136486	0.423621	-0.673684	0.50637	0.978923	-4.62127
ALCAM	0.15399	0.631706	0.671429	0.507782	0.978923	-4.62141
MGLL	-0.223067	4.37295	-0.668475	0.509635	0.978923	-4.62159
KIRREL2	-0.180144	0.610321	-0.668156	0.509836	0.978923	-4.62161
ENTPD6	0.14281	0.759339	0.6646	0.512072	0.978923	-4.62182
CLEC7A	0.391364	0.993691	0.663635	0.51268	0.978923	-4.62188
GPC1	0.248404	0.204385	0.662691	0.513275	0.978923	-4.62194
CGA	-0.282885	0.928158	-0.661412	0.514081	0.978923	-4.62201
COL4A1	-0.222198	0.991973	-0.660633	0.514573	0.978923	-4.62206
GCG	-0.332662	-2.34341	-0.659902	0.515035	0.978923	-4.6221
ALDH1A1	0.302267	1.77843	0.657991	0.516243	0.978923	-4.62221
GCNT1	-0.175014	1.09255	-0.6573	0.51668	0.978923	-4.62226
NME3	-0.17483	-0.0185303	-0.656257	0.51734	0.978923	-4.62232
AMY2B	0.214183	0.830097	0.655312	0.517938	0.978923	-4.62237
ICAM5	-0.200077	0.631785	-0.654934	0.518178	0.978923	-4.6224
FGFR2	0.142391	0.481779	0.654494	0.518457	0.978923	-4.62242
KLK12	-0.364654	-0.0695333	-0.654009	0.518764	0.978923	-4.62245
SERPINB6	-0.180788	2.17501	-0.653084	0.519351	0.978923	-4.6225
CHAC2	-0.244274	2.16792	-0.652941	0.519442	0.978923	-4.62251
AARSD1	-0.335742	4.08011	-0.652612	0.51965	0.978923	-4.62253
ATOX1	-0.226123	3.79841	-0.651889	0.52011	0.978923	-4.62257
NPTN	-0.36993	0.697452	-0.651658	0.520256	0.978923	-4.62259
ITIH3	0.173634	1.87968	0.649409	0.521686	0.978923	-4.62272
B4GAT1	0.141957	0.050197	0.648083	0.52253	0.978923	-4.6228
NID2	-0.229786	0.897727	-0.647991	0.522589	0.978923	-4.6228
CNPY2	-0.248366	1.15424	-0.647144	0.523128	0.978923	-4.62285
SNX9	-0.237613	3.9468	-0.646073	0.523811	0.978923	-4.62291
JCHAIN	-0.279966	0.795718	-0.645511	0.524169	0.978923	-4.62295
PSMG3	-0.262005	2.79492	-0.645116	0.524421	0.978923	-4.62297
WFDC2	0.330147	2.05681	0.644202	0.525004	0.978923	-4.62302
FCAR	-0.259719	1.90486	-0.642238	0.526258	0.978923	-4.62314
IL18BP	0.193434	1.43001	0.640475	0.527386	0.978923	-4.62324
DFFA	-0.208884	3.90597	-0.639637	0.527922	0.978923	-4.62329
CD83	-0.175989	0.992312	-0.638515	0.528641	0.978923	-4.62335
CALB1	-0.323856	1.531	-0.637785	0.529108	0.978923	-4.62339
SCLY	0.231193	1.3503	0.637447	0.529325	0.978923	-4.62341
GLB1	-0.144313	1.92202	-0.636646	0.529839	0.978923	-4.62346
IGFBP7	-0.202881	0.994639	-0.636316	0.530051	0.978923	-4.62348
ITGA6	0.130007	0.158191	0.635332	0.530682	0.978923	-4.62354
RABEPK	-0.191018	1.32134	-0.635327	0.530685	0.978923	-4.62354
ICAM3	-0.160912	0.587297	-0.63493	0.530941	0.978923	-4.62356
PTGDS	-0.22032	0.895124	-0.63479	0.53103	0.978923	-4.62357
NPPC	-0.237451	0.15993	-0.633074	0.532133	0.978923	-4.62367
LPO	0.243855	1.36463	0.63157	0.5331	0.978923	-4.62375
CST5	-0.237705	0.0835303	-0.631412	0.533202	0.978923	-4.62376
TINAGL1	0.175723	1.16554	0.630499	0.53379	0.978923	-4.62381
IFNG	0.41137	3.14675	0.628904	0.534817	0.978923	-4.6239
PPME1	-0.321599	5.74433	-0.628275	0.535223	0.978923	-4.62394
NAAA	-0.212396	-0.334485	-0.628046	0.535371	0.978923	-4.62395
ANXA3	-0.293996	2.73751	-0.626265	0.53652	0.979733	-4.62405
WISP2	-0.227181	1.05785	-0.624461	0.537686	0.980569	-4.62415
IL17RA	0.184043	0.368673	0.619408	0.540958	0.985241	-4.62444
CASP10	-0.304665	3.82122	-0.614761	0.543977	0.988715	-4.6247
GZMA	-0.217114	0.347945	-0.614276	0.544292	0.988715	-4.62472
CPXM1	0.176385	0.607767	0.610988	0.546434	0.991305	-4.62491
CDHR2	-0.282981	1.76289	-0.607074	0.548989	0.994639	-4.62512
CREG1	-0.128245	1.28199	-0.604782	0.550489	0.996054	-4.62525
LGALS1	-0.159556	1.71866	-0.603472	0.551347	0.996259	-4.62532
IFNGR1	0.157948	0.665782	0.602414	0.552039	0.996259	-4.62538
ATXN10	-0.222047	1.44864	-0.600581	0.553242	0.996962	-4.62548
COX5B	-0.317095	3.002	-0.599628	0.553868	0.996962	-4.62553
NOTCH1	-0.135637	0.596352	-0.594988	0.556919	0.997471	-4.62578
SEMA4D	-0.132011	0.505164	-0.594935	0.556954	0.997471	-4.62578
STX16	-0.16715	1.69305	-0.593285	0.558041	0.997471	-4.62587
NRCAM	-0.133184	0.376979	-0.591207	0.559412	0.997471	-4.62598
FKBP4	0.146034	2.60286	0.588669	0.561088	0.997471	-4.62612
SIGLEC7	-0.140503	0.727197	-0.585032	0.563495	0.997471	-4.62631
TGFA	0.255449	1.84881	0.581652	0.565736	0.997471	-4.62649
GFRA3	0.107665	-0.286352	0.580364	0.566592	0.997471	-4.62656
GZMH	-0.382702	0.210845	-0.580291	0.56664	0.997471	-4.62656
LRPAP1	0.185713	0.979533	0.578717	0.567686	0.997471	-4.62665
SUSD2	0.168744	-0.291058	0.577243	0.568667	0.997471	-4.62672
TSHB	-0.239044	0.0147939	-0.577102	0.568761	0.997471	-4.62673
TNFSF12	-0.191305	-0.771536	-0.576993	0.568833	0.997471	-4.62674
DCTN6	-0.228184	1.49105	-0.573624	0.571078	0.997471	-4.62691
PRDX6	-0.210889	3.33554	-0.572009	0.572156	0.997471	-4.627
CCL11	0.138735	0.904491	0.57114	0.572737	0.997471	-4.62704
TPPP3	-0.160708	0.0742424	-0.570578	0.573112	0.997471	-4.62707
STAMBP	-0.185581	3.25371	-0.570357	0.57326	0.997471	-4.62708
ST3GAL1	0.126472	0.980985	0.568089	0.574776	0.997471	-4.6272
LHB	-0.202749	-3.01349	-0.566914	0.575563	0.997471	-4.62726
PM20D1	0.335979	-2.51214	0.566296	0.575977	0.997471	-4.62729
MYOC	0.241439	-0.519691	0.565858	0.57627	0.997471	-4.62731
GMPR	-0.191701	3.70057	-0.563884	0.577594	0.997471	-4.62742
ERBB2	-0.165087	-0.438073	-0.563531	0.577831	0.997471	-4.62743
ADAM23	0.119858	0.1239	0.562368	0.578611	0.997471	-4.62749
SRPK2	-0.184885	2.59268	-0.561527	0.579176	0.997471	-4.62754
GALNT2	-0.119549	0.324694	-0.561417	0.57925	0.997471	-4.62754
METAP2	-0.149448	2.2085	-0.56073	0.579711	0.997471	-4.62758
ANGPTL4	0.199294	1.09103	0.557729	0.581729	0.997471	-4.62773
TGM2	-0.260983	1.98157	-0.55602	0.582881	0.997471	-4.62782
CRIM1	0.162003	1.14222	0.555567	0.583186	0.997471	-4.62784
MFAP5	-0.173804	-0.400488	-0.555515	0.583221	0.997471	-4.62784
DKK4	0.209699	1.46954	0.554773	0.583722	0.997471	-4.62788
ZBTB17	0.16675	2.60078	0.553477	0.584595	0.997471	-4.62794
PDGFA	-0.190878	2.19363	-0.550486	0.586615	0.997471	-4.62809
CXADR	0.263245	1.96902	0.549649	0.587182	0.997471	-4.62814
GP2	0.39349	2.11611	0.549392	0.587355	0.997471	-4.62815
CA3	0.258302	1.49658	0.546227	0.589498	0.997471	-4.62831
AK1	-0.325016	4.35735	-0.545966	0.589675	0.997471	-4.62832
VMO1	-0.281456	1.36745	-0.544017	0.590996	0.997471	-4.62842
PREB	0.18556	0.82853	0.541237	0.592884	0.997471	-4.62855
DPY30	0.352119	3.06598	0.540479	0.593399	0.997471	-4.62859
CXCL9	0.241009	1.7106	0.535363	0.596882	0.997471	-4.62884
TCN2	-0.160036	1.62924	-0.534823	0.597249	0.997471	-4.62887
SLAMF8	0.181617	0.687118	0.534316	0.597596	0.997471	-4.62889
MAPK9	-0.164814	3.00413	-0.532638	0.59874	0.997471	-4.62897
CST3	-0.143956	1.37987	-0.53249	0.598842	0.997471	-4.62898
ROBO2	-0.129085	-0.355612	-0.531453	0.59955	0.997471	-4.62903
RRM2B	-0.165076	3.2791	-0.530605	0.600129	0.997471	-4.62907
VEGFC	-0.146703	1.21749	-0.529492	0.60089	0.997471	-4.62913
PAG1	-0.211846	3.50296	-0.528847	0.601331	0.997471	-4.62916
FKBP5	0.156569	5.80112	0.528421	0.601623	0.997471	-4.62918
ANKRD54	-0.246468	1.78002	-0.528078	0.601857	0.997471	-4.62919
CD70	0.159542	1.21188	0.527764	0.602073	0.997471	-4.62921
LEPR	0.143137	0.707479	0.527655	0.602147	0.997471	-4.62921
SLAMF6	-0.207766	0.931742	-0.527262	0.602416	0.997471	-4.62923
MPO	-0.117891	2.18405	-0.526324	0.603059	0.997471	-4.62928
RILP	-0.275499	4.29017	-0.526238	0.603117	0.997471	-4.62928
SCGB3A2	0.303362	1.52785	0.525867	0.603371	0.997471	-4.6293
CNTN1	-0.157601	-0.4463	-0.525552	0.603588	0.997471	-4.62931
P4HB	-0.151338	0.808867	-0.523544	0.604964	0.997471	-4.62941
SIRPA	0.170034	0.863836	0.523329	0.605112	0.997471	-4.62942
MAEA	-0.173474	1.65819	-0.519994	0.607402	0.997471	-4.62958
CRX	0.242167	-0.861397	0.519331	0.607858	0.997471	-4.62961
AMFR	-0.166486	2.06152	-0.518538	0.608403	0.997471	-4.62965
DCTN2	-0.227837	2.79615	-0.518038	0.608748	0.997471	-4.62967
SPINT1	0.180577	0.510082	0.516289	0.609952	0.997471	-4.62975
LGALS8	-0.179663	2.40702	-0.514195	0.611394	0.997471	-4.62985
MZB1	0.202928	1.39188	0.514007	0.611524	0.997471	-4.62986
HNMT	0.173354	1.47737	0.513939	0.611571	0.997471	-4.62986
FAS	0.166803	0.983164	0.51364	0.611777	0.997471	-4.62988
WFIKKN2	0.126914	0.127058	0.512734	0.612402	0.997471	-4.62992
CLEC5A	0.184745	2.01105	0.51096	0.613627	0.997471	-4.63
TNFRSF12A	0.248615	1.31326	0.510346	0.614051	0.997471	-4.63003
DSG2	0.121334	0.252055	0.50915	0.614877	0.997471	-4.63009
LAYN	0.207985	1.50539	0.507239	0.6162	0.997471	-4.63018
SDC4	-0.154951	0.373906	-0.506576	0.616658	0.997471	-4.63021
NTRK3	-0.120522	-0.4319	-0.506204	0.616916	0.997471	-4.63022
PIGR	0.157461	0.643055	0.505864	0.617151	0.997471	-4.63024
DKK3	0.17952	1.67678	0.505624	0.617317	0.997471	-4.63025
SIAE	-0.15179	1.52292	-0.505503	0.617401	0.997471	-4.63026
BTC	-0.142148	1.18738	-0.504782	0.617901	0.997471	-4.63029
IGFBP6	-0.149462	0.72693	-0.504223	0.618288	0.997471	-4.63032
SIRPB1	-0.166705	1.74187	-0.503224	0.618981	0.997471	-4.63036
SOD2	0.192784	1.37755	0.500592	0.620808	0.997471	-4.63048
MMP1	0.242822	2.0026	0.500589	0.620809	0.997471	-4.63048
LTBP2	0.22958	1.98225	0.49926	0.621732	0.997471	-4.63054
KLRB1	-0.172071	1.28777	-0.497849	0.622713	0.997471	-4.63061
TNFSF14	-0.233193	3.07142	-0.49733	0.623074	0.997471	-4.63063
C1QA	-0.112315	0.682964	-0.494653	0.624938	0.997471	-4.63075
GLOD4	-0.12376	2.46636	-0.492482	0.62645	0.997471	-4.63085
S100P	-0.194399	3.96502	-0.492184	0.626659	0.997471	-4.63086
CD46	-0.140446	1.0965	-0.491037	0.627459	0.997471	-4.63091
PODXL	0.0865123	0.102973	0.490468	0.627856	0.997471	-4.63094
LBR	-0.205239	5.0941	-0.489865	0.628277	0.997471	-4.63097
PHOSPHO1	0.138976	0.681506	0.488617	0.629148	0.997471	-4.63102
CD164	-0.121736	0.659406	-0.487843	0.62969	0.997471	-4.63106
LTBP3	-0.216092	1.39966	-0.483314	0.632858	0.997471	-4.63126
FAM3B	0.153364	0.651309	0.482619	0.633345	0.997471	-4.63129
LEFTY2	0.181613	0.91397	0.482117	0.633697	0.997471	-4.63131
PON2	-0.125517	-0.0141273	-0.481204	0.634337	0.997471	-4.63135
FABP5	-0.228835	3.97855	-0.480248	0.635008	0.997471	-4.63139
HBQ1	-0.238157	1.54564	-0.479699	0.635393	0.997471	-4.63142
CALCA	0.290087	1.57763	0.479455	0.635564	0.997471	-4.63143
SPOCK1	0.125775	0.834318	0.479095	0.635817	0.997471	-4.63144
ADAMTS16	-0.125163	0.259312	-0.479005	0.63588	0.997471	-4.63145
NTRK2	-0.119246	-0.382042	-0.476123	0.637905	0.997471	-4.63157
CANT1	-0.0910002	0.688064	-0.473894	0.639472	0.997471	-4.63167
CTSD	0.0923518	0.420155	0.473305	0.639887	0.997471	-4.6317
ANGPT2	-0.139208	1.38325	-0.472123	0.640719	0.997471	-4.63175
NID1	0.158333	1.88277	0.469588	0.642506	0.997471	-4.63186
TPSAB1	0.14381	-0.502945	0.468878	0.643006	0.997471	-4.63189
GNLY	-0.216655	0.403991	-0.467932	0.643674	0.997471	-4.63193
FLT1	0.147497	0.623097	0.466597	0.644617	0.997471	-4.63198
COL1A1	-0.0993215	0.349258	-0.465607	0.645316	0.997471	-4.63203
CHRDL1	-0.139126	0.785333	-0.465458	0.645422	0.997471	-4.63203
CD209	0.101135	-0.0645212	0.465453	0.645425	0.997471	-4.63203
GALNT3	0.200641	0.789639	0.464276	0.646257	0.997471	-4.63208
DNMBP	-0.151391	4.02459	-0.464075	0.646399	0.997471	-4.63209
LYAR	-0.143897	1.01014	-0.463611	0.646728	0.997471	-4.63211
HLA-E	-0.16289	1.45515	-0.463583	0.646747	0.997471	-4.63211
AOC3	-0.122907	0.162609	-0.461852	0.647972	0.997471	-4.63219
PRELP	0.128454	0.42627	0.460468	0.648952	0.997471	-4.63224
TNFRSF1B	0.161337	1.68933	0.460403	0.648998	0.997471	-4.63225
THPO	-0.111127	0.793779	-0.460386	0.64901	0.997471	-4.63225
CDHR1	-0.142888	-0.849364	-0.459541	0.649609	0.997471	-4.63228
THY1	-0.152052	0.722427	-0.458913	0.650054	0.997471	-4.63231
FGR	-0.222465	3.15347	-0.458145	0.650598	0.997471	-4.63234
CXCL13	-0.25439	3.41114	-0.457685	0.650924	0.997471	-4.63236
CD84	-0.0814652	0.489297	-0.457566	0.651009	0.997471	-4.63237
PODXL2	0.150901	0.741921	0.456229	0.651957	0.997471	-4.63242
CPA2	0.216815	0.0182939	0.455458	0.652505	0.997471	-4.63245
AKT1S1	-0.187717	3.58791	-0.455122	0.652743	0.997471	-4.63247
THBD	-0.152026	0.705618	-0.452508	0.654601	0.997471	-4.63258
LPL	0.134575	0.929082	0.451717	0.655163	0.997471	-4.63261
JAM2	-0.146885	0.541579	-0.45152	0.655303	0.997471	-4.63262
IGF2R	0.0937919	0.30697	0.451238	0.655504	0.997471	-4.63263
NRP2	0.152422	0.462191	0.449245	0.656923	0.997471	-4.63271
TNFRSF8	0.163396	1.49786	0.447877	0.657897	0.997471	-4.63277
ACOX1	-0.135283	0.920818	-0.447648	0.65806	0.997471	-4.63278
LAMP2	-0.0976342	0.0887333	-0.446794	0.658669	0.997471	-4.63281
CTSZ	-0.11212	1.10679	-0.445857	0.659337	0.997471	-4.63285
PILRA	0.152498	1.60776	0.444296	0.66045	0.997471	-4.63291
CXCL1	-0.255884	3.98486	-0.443744	0.660844	0.997471	-4.63294
MUC16	-0.233221	1.30124	-0.443647	0.660914	0.997471	-4.63294
RGMB	-0.116832	0.392364	-0.443523	0.661003	0.997471	-4.63295
CD300LF	-0.196769	1.76419	-0.443469	0.66104	0.997471	-4.63295
SEMA3F	-0.122292	0.422394	-0.443369	0.661112	0.997471	-4.63295
AGRP	0.135778	2.80947	0.442668	0.661613	0.997471	-4.63298
IL7R	-0.141375	0.491833	-0.441824	0.662216	0.997471	-4.63301
SIGLEC6	-0.145686	0.445467	-0.437801	0.665093	0.997471	-4.63318
AHSP	0.236946	4.11012	0.437178	0.665539	0.997471	-4.6332
STX8	-0.129096	2.41086	-0.434292	0.667606	0.997471	-4.63332
KYNU	0.155778	0.891594	0.434065	0.667769	0.997471	-4.63333
LYPD3	-0.15626	-0.496391	-0.432435	0.668938	0.997471	-4.63339
IL15RA	0.119461	0.964361	0.427586	0.672421	0.997471	-4.63358
IRAK1	-0.11659	3.3501	-0.426855	0.672947	0.997471	-4.63361
SCGN	-0.133189	0.268788	-0.426531	0.67318	0.997471	-4.63362
SCARB2	-0.198881	2.34263	-0.425375	0.674012	0.997471	-4.63367
MILR1	-0.132229	0.951685	-0.423356	0.675465	0.997471	-4.63375
TNFSF10	-0.100534	-0.0825303	-0.423239	0.67555	0.997471	-4.63375
MVK	-0.166893	1.7591	-0.422985	0.675733	0.997471	-4.63376
ODAM	-0.171465	0.264042	-0.421861	0.676543	0.997471	-4.63381
SLAMF1	-0.174215	0.391624	-0.42165	0.676695	0.997471	-4.63381
EPHA1	0.118616	0.192673	0.421361	0.676904	0.997471	-4.63382
FAM3C	-0.138472	1.04727	-0.42128	0.676962	0.997471	-4.63383
CD97	-0.137849	1.13431	-0.419218	0.678449	0.997471	-4.63391
PTH1R	-0.0983997	-0.606997	-0.418255	0.679145	0.997471	-4.63394
HDGF	-0.150346	4.64944	-0.416736	0.680241	0.997471	-4.634
NECTIN2	0.130253	1.83623	0.415316	0.681268	0.997471	-4.63406
SORT1	-0.122927	1.18119	-0.415049	0.681461	0.997471	-4.63407
SLITRK2	0.144764	0.545073	0.414819	0.681627	0.997471	-4.63408
THBS4	-0.176218	-0.62667	-0.413421	0.682638	0.997471	-4.63413
CLEC4D	-0.183227	2.46775	-0.413291	0.682732	0.997471	-4.63413
TIMD4	0.150553	0.963539	0.410588	0.684689	0.997471	-4.63424
WFDC12	0.188354	0.944512	0.409088	0.685776	0.997471	-4.63429
PDGFB	-0.184207	2.84145	-0.406598	0.687582	0.997471	-4.63439
CSTB	0.165783	2.92452	0.405524	0.688361	0.997471	-4.63443
PSIP1	0.165961	3.15668	0.404906	0.68881	0.997471	-4.63445
CD55	0.114952	0.816548	0.404705	0.688956	0.997471	-4.63446
KDR	-0.114399	-0.249694	-0.401928	0.690974	0.997471	-4.63456
ENPP7	-0.222986	0.869452	-0.399543	0.692708	0.997471	-4.63465
TNFRSF14	0.146615	1.73944	0.398838	0.693221	0.997471	-4.63467
NOTCH3	-0.128722	0.493979	-0.39837	0.693562	0.997471	-4.63469
IL34	-0.159125	0.323564	-0.397895	0.693908	0.997471	-4.63471
ITGAV	-0.0797062	-0.542655	-0.395796	0.695437	0.997471	-4.63478
HMBS	0.134879	3.09153	0.394675	0.696254	0.997471	-4.63482
PPY	-0.189026	0.483891	-0.394625	0.696291	0.997471	-4.63483
BCAN	0.102829	-0.202897	0.394256	0.69656	0.997471	-4.63484
DDX58	-0.275315	5.10689	-0.392756	0.697654	0.997471	-4.63489
GRPEL1	0.204968	3.79668	0.391123	0.698846	0.997471	-4.63495
FCRLB	-0.163973	1.0973	-0.391037	0.698909	0.997471	-4.63496
SRP14	-0.145312	2.50241	-0.390719	0.699141	0.997471	-4.63497
F7	0.0902833	0.311048	0.390414	0.699364	0.997471	-4.63498
REG1A	0.17487	1.4745	0.389767	0.699836	0.997471	-4.635
QDPR	-0.12218	1.81166	-0.386088	0.702526	0.997471	-4.63513
CXCL12	-0.106783	1.51909	-0.385572	0.702904	0.997471	-4.63515
GPKOW	0.105039	1.71935	0.383865	0.704154	0.997471	-4.63521
SLITRK6	0.138386	0.487633	0.383162	0.704668	0.997471	-4.63524
LILRA2	0.117019	0.309385	0.382188	0.705382	0.997471	-4.63527
FLT3	-0.0876121	-0.0344848	-0.379234	0.707548	0.997471	-4.63537
LAG3	-0.174171	2.12529	-0.378917	0.707781	0.997471	-4.63538
FGF23	0.34835	1.41296	0.378507	0.708082	0.997471	-4.6354
CA12	0.136961	0.970255	0.378414	0.70815	0.997471	-4.6354
TREML2	0.0972277	0.315027	0.37609	0.709856	0.997471	-4.63548
NCAM2	0.102544	-0.428815	0.371142	0.713495	0.997471	-4.63565
CNTN3	0.11346	-0.703812	0.370168	0.714211	0.997471	-4.63569
MMP8	0.229746	4.42331	0.368761	0.715248	0.997471	-4.63573
KEL	0.136414	1.40092	0.367853	0.715916	0.997471	-4.63576
MSR1	0.127531	0.917858	0.3674	0.71625	0.997471	-4.63578
GZMB	0.173918	0.888594	0.367129	0.71645	0.997471	-4.63579
PLTP	0.111963	-0.503333	0.366614	0.71683	0.997471	-4.63581
ART3	-0.0932182	0.217467	-0.36651	0.716906	0.997471	-4.63581
PEBP1	-0.142128	3.02205	-0.365437	0.717698	0.997471	-4.63585
LAMA4	-0.0978174	-0.807379	-0.364443	0.718431	0.997471	-4.63588
PSME2	-0.0949964	2.7141	-0.361647	0.720495	0.997471	-4.63597
MCAM	-0.10748	-0.0791697	-0.361502	0.720602	0.997471	-4.63598
PRTN3	0.168274	3.30554	0.360055	0.721671	0.997471	-4.63603
NRP1	0.0811972	0.431636	0.359492	0.722088	0.997471	-4.63604
PLIN1	0.158389	0.929903	0.355407	0.72511	0.997471	-4.63618
CCL23	0.11453	1.89877	0.354726	0.725614	0.997471	-4.6362
NTF4	-0.0631968	-0.0274879	-0.354721	0.725618	0.997471	-4.6362
ATP6AP2	0.0690058	0.960312	0.354345	0.725896	0.997471	-4.63621
EBI3_IL27	0.0893094	0.880612	0.352979	0.726907	0.997471	-4.63626
BLMH	0.0955333	1.30901	0.352101	0.727558	0.997471	-4.63629
NECTIN4	-0.191444	1.06934	-0.351981	0.727648	0.997471	-4.63629
MSMB	0.158121	-0.176639	0.351669	0.727879	0.997471	-4.6363
LAIR2	0.202744	0.090697	0.348692	0.730087	0.997471	-4.6364
NPDC1	-0.13378	1.48041	-0.348643	0.730123	0.997471	-4.6364
FGF5	0.0969143	0.673273	0.348595	0.730159	0.997471	-4.6364
SOD1	-0.125044	2.46351	-0.348232	0.730428	0.997471	-4.63641
CCL24	-0.18242	-0.766776	-0.347709	0.730816	0.997471	-4.63643
HYAL1	-0.0736046	0.327618	-0.347644	0.730865	0.997471	-4.63643
THOP1	-0.114228	1.0073	-0.347346	0.731086	0.997471	-4.63644
COL6A3	-0.136226	1.28516	-0.346992	0.731349	0.997471	-4.63645
APOM	-0.101867	-0.529288	-0.345745	0.732275	0.997471	-4.63649
FCGR2B	0.152379	-1.17729	0.345546	0.732423	0.997471	-4.6365
KLK10	-0.0947798	0.190648	-0.344103	0.733496	0.997471	-4.63654
IL10RA	0.083949	0.424191	0.34326	0.734122	0.997471	-4.63657
CARHSP1	-0.156329	2.83834	-0.342373	0.734782	0.997471	-4.6366
WNT9A	0.0931761	0.398794	0.33998	0.736563	0.997471	-4.63667
IGF1R	-0.086721	0.953836	-0.339521	0.736905	0.997471	-4.63669
LRP1	0.0735333	0.850006	0.338757	0.737473	0.997471	-4.63671
NPY	0.125604	-0.409912	0.336934	0.738831	0.997471	-4.63677
ENPP2	0.0792242	0.453067	0.335816	0.739665	0.997471	-4.6368
IL18RAP	0.247431	-0.197261	0.335734	0.739726	0.997471	-4.63681
AGRN	0.144065	1.99374	0.335408	0.739969	0.997471	-4.63682
CDON	-0.103301	-1.28021	-0.333965	0.741045	0.997471	-4.63686
NCR1	0.0985781	1.01321	0.333942	0.741062	0.997471	-4.63686
CD93	-0.0871665	0.483933	-0.333825	0.741149	0.997471	-4.63686
HMOX1	-0.117378	1.5178	-0.333419	0.741452	0.997471	-4.63688
CRTAM	-0.107791	0.917776	-0.331902	0.742585	0.997471	-4.63692
CDHR5	0.0797706	-0.102976	0.33087	0.743355	0.997471	-4.63695
COMP	-0.1133	-0.717145	-0.330544	0.743599	0.997471	-4.63696
MMP9	-0.130724	1.74018	-0.330351	0.743742	0.997471	-4.63697
MMP3	0.113254	-0.139924	0.329293	0.744533	0.997471	-4.637
PAM	-0.0714728	0.984915	-0.32907	0.7447	0.997471	-4.63701
ITGB1	-0.0838454	0.113585	-0.327839	0.74562	0.997471	-4.63705
NOS1	0.159013	-0.1552	0.327058	0.746204	0.997471	-4.63707
RGMA	-0.0869753	-0.456479	-0.326638	0.746518	0.997471	-4.63708
CD79B	-0.121332	1.60251	-0.326154	0.74688	0.997471	-4.6371
OSCAR	0.0878269	0.955436	0.32358	0.748806	0.997471	-4.63717
XG	-0.115353	1.07945	-0.322993	0.749246	0.997471	-4.63719
SCP2	-0.207643	1.55922	-0.32219	0.749847	0.997471	-4.63722
GALNT10	-0.0678753	1.09733	-0.322002	0.749988	0.997471	-4.63722
ACTN4	-0.0963591	0.650152	-0.319535	0.751836	0.997471	-4.63729
DSG3	-0.0798176	-0.423421	-0.317214	0.753577	0.997471	-4.63736
SMPD1	0.0789674	1.36365	0.316484	0.754125	0.997471	-4.63738
MCFD2	-0.0844887	1.69088	-0.31559	0.754795	0.997471	-4.63741
DTX3	-0.0916776	0.565752	-0.315258	0.755045	0.997471	-4.63742
FUCA1	-0.106365	1.29039	-0.315087	0.755173	0.997471	-4.63742
SPARCL1	0.0781352	0.781079	0.314798	0.75539	0.997471	-4.63743
WIF1	0.119918	0.620424	0.312966	0.756766	0.997471	-4.63749
RTN4R	0.0931877	0.502724	0.312372	0.757213	0.997471	-4.6375
CRIP2	0.0837793	0.735167	0.31236	0.757222	0.997471	-4.6375
ALDH3A1	0.0769176	0.163261	0.31195	0.75753	0.997471	-4.63752
ICAM2	-0.076358	1.49688	-0.310971	0.758265	0.997471	-4.63754
NADK	-0.149951	4.64608	-0.308866	0.759849	0.997471	-4.6376
CLSTN2	0.0893081	0.214482	0.30686	0.761358	0.997471	-4.63766
SCARF1	0.0812753	2.19484	0.30643	0.761682	0.997471	-4.63767
BMP4	0.0910033	-2.4153	0.305924	0.762063	0.997471	-4.63769
LHPP	-0.140845	2.82534	-0.305382	0.762471	0.997471	-4.6377
ANGPT1	-0.096531	1.9277	-0.305347	0.762497	0.997471	-4.6377
PGLYRP1	0.103716	1.80369	0.304077	0.763454	0.997471	-4.63774
TIMP1	0.0951138	1.64324	0.30398	0.763527	0.997471	-4.63774
FST	-0.119768	-0.0120394	-0.301012	0.765764	0.997471	-4.63783
ATG4A	-0.181851	2.64611	-0.301006	0.765769	0.997471	-4.63783
TMPRSS5	0.0681085	-0.155709	0.299019	0.767268	0.997471	-4.63788
SEZ6L	0.0814436	0.185482	0.298739	0.767479	0.997471	-4.63789
ING1	-0.101274	0.968885	-0.298712	0.767499	0.997471	-4.63789
DPEP2	-0.0781073	0.32173	-0.297756	0.76822	0.997471	-4.63792
VSTM1	-0.107359	1.30498	-0.296759	0.768973	0.997471	-4.63794
KLK6	-0.0796044	0.256909	-0.296669	0.769041	0.997471	-4.63794
HAVCR1	0.17885	1.15317	0.296136	0.769444	0.997471	-4.63796
TYMP	-0.0924281	4.75675	-0.290642	0.773597	0.997471	-4.63811
ACP6	-0.120086	0.848973	-0.286364	0.776835	0.997471	-4.63822
SERPINE1	0.0899576	1.77722	0.286272	0.776905	0.997471	-4.63822
LAP3	-0.117438	2.88189	-0.285828	0.777241	0.997471	-4.63824
ACY1	-0.0932475	0.945815	-0.28577	0.777285	0.997471	-4.63824
DUSP3	-0.104142	1.31561	-0.284661	0.778126	0.997471	-4.63827
CCL16	-0.139134	0.945536	-0.284512	0.778239	0.997471	-4.63827
SCG3	0.0751649	0.737648	0.284444	0.77829	0.997471	-4.63827
LEP	0.136639	0.611288	0.283661	0.778884	0.997471	-4.63829
TGFBI	-0.0685135	0.467927	-0.283527	0.778985	0.997471	-4.6383
COL18A1	-0.0573876	0.882982	-0.281708	0.780364	0.997471	-4.63834
CDH1	-0.0796654	1.17201	-0.277493	0.783563	0.997471	-4.63845
SIRT5	0.0751986	0.603776	0.277322	0.783694	0.997471	-4.63846
GFER	0.104524	2.51317	0.277214	0.783776	0.997471	-4.63846
RTBDN	-0.0708831	0.595958	-0.275977	0.784715	0.997471	-4.63849
NT5E	0.13768	0.782085	0.273402	0.786672	0.997471	-4.63856
IGFBPL1	0.0850732	1.09533	0.272877	0.787071	0.997471	-4.63857
DCXR	0.112787	0.307506	0.272585	0.787293	0.997471	-4.63858
EREG	0.113111	1.00508	0.271226	0.788327	0.997471	-4.63861
AFP	-0.0977399	-0.246088	-0.269742	0.789456	0.997471	-4.63865
UXS1	-0.115343	0.0493152	-0.269424	0.789699	0.997471	-4.63866
SEMA7A	-0.0854811	0.748839	-0.268383	0.790491	0.997471	-4.63868
TDRKH	-0.0956098	3.10759	-0.267712	0.791002	0.997471	-4.6387
GPA33	0.156505	-0.583579	0.267707	0.791006	0.997471	-4.6387
KLRD1	0.0978708	0.706085	0.267494	0.791168	0.997471	-4.63871
SMOC2	-0.0748364	0.152445	-0.267103	0.791466	0.997471	-4.63871
TIGAR	-0.0789176	1.49885	-0.265765	0.792485	0.997471	-4.63875
EDA2R	0.134818	1.86459	0.265021	0.793052	0.997471	-4.63877
RCOR1	-0.0858471	2.17491	-0.263573	0.794156	0.997471	-4.6388
LILRA5	-0.0575575	1.03298	-0.263015	0.794581	0.997471	-4.63882
FCER2	0.119676	0.33647	0.262897	0.794671	0.997471	-4.63882
SETMAR	0.0767482	1.34585	0.262648	0.794861	0.997471	-4.63882
OPTC	-0.0714932	0.636667	-0.262398	0.795052	0.997471	-4.63883
EDIL3	0.0784964	1.72745	0.26038	0.796591	0.997471	-4.63888
HTRA2	-0.0908249	1.91568	-0.25956	0.797217	0.997471	-4.6389
DLK1	0.106804	0.337152	0.259034	0.797619	0.997471	-4.63891
TXNDC5	0.0966303	2.29816	0.258206	0.798251	0.997471	-4.63893
GP6	0.0757398	2.71	0.258174	0.798275	0.997471	-4.63893
PCDH1	-0.0496377	0.531227	-0.256014	0.799925	0.997471	-4.63898
PBLD	-0.0906006	0.039303	-0.255227	0.800526	0.997471	-4.639
ICAM4	-0.0831811	0.139418	-0.251381	0.803466	0.997471	-4.63909
LY96	-0.0607748	0.568627	-0.251004	0.803755	0.997471	-4.6391
ITGA11	0.0763968	-0.977358	0.250701	0.803986	0.997471	-4.63911
SPON2	0.0615669	1.73993	0.2504	0.804217	0.997471	-4.63911
FOLR2	-0.0729164	1.12231	-0.246396	0.807282	0.997471	-4.63921
CLEC11A	0.123497	1.11824	0.246252	0.807393	0.997471	-4.63921
PARP1	0.0889487	1.93055	0.245419	0.80803	0.997471	-4.63923
CXCL8	0.177783	3.37196	0.245415	0.808033	0.997471	-4.63923
PADI2	0.0873018	0.397515	0.241979	0.810667	0.997471	-4.63931
ESAM	-0.0680011	1.45161	-0.24112	0.811325	0.997471	-4.63933
RASSF2	-0.102172	2.64034	-0.241025	0.811398	0.997471	-4.63933
ADGRE2	-0.0709115	0.539661	-0.240279	0.81197	0.997471	-4.63934
ROBO1	0.0634289	-0.0306364	0.237248	0.814296	0.997471	-4.63941
SCARA5	0.0752834	0.714239	0.236919	0.814549	0.997471	-4.63942
TPP1	0.0760553	1.60832	0.236338	0.814995	0.997471	-4.63943
TST	-0.0825534	1.84475	-0.236026	0.815235	0.997471	-4.63944
CCN3	-0.0886527	0.630958	-0.236016	0.815243	0.997471	-4.63944
PLAT	-0.0911578	0.985724	-0.232744	0.817756	0.997471	-4.63951
TNFRSF19	-0.100023	1.12566	-0.232705	0.817786	0.997471	-4.63951
GBP2	-0.122708	2.54416	-0.232484	0.817956	0.997471	-4.63951
CD27	-0.101929	1.41527	-0.232113	0.818241	0.997471	-4.63952
EPCAM	0.0826268	-0.376052	0.231886	0.818415	0.997471	-4.63953
SELPLG	-0.0456378	-0.239745	-0.230073	0.819809	0.997471	-4.63957
SPP1	-0.0822136	2.13925	-0.229737	0.820067	0.997471	-4.63957
ACP5	0.0886286	1.08629	0.229003	0.820632	0.997471	-4.63959
LILRB2	0.060621	1.24753	0.228329	0.82115	0.997471	-4.6396
MAD1L1	0.0743	4.18089	0.227324	0.821923	0.997471	-4.63962
TCL1A	-0.191744	1.41572	-0.225782	0.82311	0.997471	-4.63966
NCAM1	-0.0643978	0.080803	-0.225455	0.823362	0.997471	-4.63966
ANXA5	-0.116636	1.24118	-0.222688	0.825493	0.997471	-4.63972
CTSF	-0.0591136	-0.356779	-0.221941	0.826068	0.997471	-4.63974
TXNRD1	0.0726397	2.04467	0.219685	0.827807	0.997471	-4.63978
NCAN	0.0766174	0.479097	0.219665	0.827822	0.997471	-4.63978
RBP2	0.109563	0.894985	0.21911	0.82825	0.997471	-4.63979
IL5RA	-0.0929373	1.41418	-0.219102	0.828256	0.997471	-4.63979
MPI	0.0903742	2.06649	0.218803	0.828487	0.997471	-4.6398
PLIN3	-0.0534069	2.97605	-0.217354	0.829604	0.997471	-4.63983
SERPINB8	-0.0873552	2.67857	-0.217108	0.829794	0.997471	-4.63983
PDGFRA	-0.0772479	1.1644	-0.215581	0.830972	0.997471	-4.63987
MEGF10	-0.065837	-0.271712	-0.215326	0.831169	0.997471	-4.63987
GGH	-0.0511264	0.790291	-0.21512	0.831328	0.997471	-4.63987
HSPB6	0.0875569	0.802352	0.214523	0.831788	0.997471	-4.63989
PRKAB1	-0.0501406	1.81896	-0.211017	0.834495	0.997471	-4.63996
CST6	-0.0781694	0.975224	-0.209948	0.83532	0.997471	-4.63998
STX6	0.0603177	2.52901	0.206173	0.838238	0.997471	-4.64005
BTN2A1	0.0650444	0.839006	0.205734	0.838577	0.997471	-4.64006
MLN	-0.101634	2.50334	-0.205362	0.838865	0.997471	-4.64006
IL1RL2	-0.0507206	0.105012	-0.202462	0.841109	0.997471	-4.64012
MASP1	0.0368768	1.41114	0.202144	0.841354	0.997471	-4.64013
PLXNB2	0.0480007	1.08303	0.201623	0.841758	0.997471	-4.64014
VEGFA	-0.068984	1.77834	-0.199482	0.843415	0.997471	-4.64018
IGFBP4	-0.108915	1.77221	-0.198673	0.844041	0.997471	-4.64019
SMAD5	0.0484458	-1.74602	0.198219	0.844392	0.997471	-4.6402
HYOU1	0.0379769	0.738673	0.197136	0.845231	0.997471	-4.64022
COLEC12	0.0597813	1.02768	0.196379	0.845818	0.997471	-4.64023
LY6D	-0.0785332	0.945982	-0.196095	0.846038	0.997471	-4.64024
NUDC	0.0531984	3.24724	0.196018	0.846098	0.997471	-4.64024
ZBTB16	0.0898032	3.32338	0.195908	0.846183	0.997471	-4.64024
IGSF8	0.0774739	1.73416	0.19465	0.847158	0.997471	-4.64026
UMOD	-0.0504231	-0.827439	-0.192979	0.848453	0.997471	-4.64029
TNF	-0.0491577	1.34636	-0.191605	0.849518	0.997471	-4.64032
HMOX2	0.0800699	2.77049	0.191071	0.849932	0.997471	-4.64033
LILRB1	-0.0408995	0.725876	-0.190122	0.850668	0.997471	-4.64034
F2R	0.0578362	2.071	0.186507	0.853473	0.997471	-4.64041
BPIFB1	0.0923773	0.58103	0.185063	0.854594	0.997471	-4.64043
GPR37	0.104735	2.63078	0.18484	0.854768	0.997471	-4.64044
IL6R	0.0463179	0.125915	0.184077	0.85536	0.997471	-4.64045
MANF	-0.074375	5.03554	-0.183548	0.855771	0.997471	-4.64046
CD58	-0.036848	-0.258242	-0.183432	0.855861	0.997471	-4.64046
CGREF1	0.0581773	1.02005	0.18157	0.857308	0.997471	-4.64049
EFEMP1	-0.0557919	0.785891	-0.178471	0.859716	0.997471	-4.64054
IGSF3	-0.074921	1.03915	-0.177251	0.860664	0.997471	-4.64056
PILRB	0.0527308	1.96418	0.176402	0.861325	0.997471	-4.64058
ANGPTL1	0.057967	1.16193	0.176152	0.861519	0.997471	-4.64058
EPHB6	0.0584224	0.927418	0.174658	0.862682	0.997471	-4.64061
DBI	0.077484	3.47783	0.174129	0.863093	0.997471	-4.64061
CD59	0.0576066	1.23769	0.171495	0.865142	0.997471	-4.64066
GGT1	-0.0741697	1.07678	-0.171247	0.865336	0.997471	-4.64066
HEXIM1	0.050102	3.19081	0.17089	0.865614	0.997471	-4.64067
TNFRSF11A	0.0713824	1.79201	0.170614	0.865828	0.997471	-4.64067
TFPI2	-0.0661918	2.17829	-0.168254	0.867666	0.997471	-4.64071
FABP2	0.0728794	-0.15403	0.167647	0.868139	0.997471	-4.64072
TAFA5	-0.0559097	0.432503	-0.16709	0.868573	0.997471	-4.64073
PMVK	-0.120863	4.10509	-0.167033	0.868617	0.997471	-4.64073
GUCA2A	0.0755219	0.328736	0.165655	0.869691	0.997471	-4.64075
TFF2	0.0660768	1.06502	0.165485	0.869823	0.997471	-4.64075
OGFR	0.0390834	2.09985	0.163005	0.871756	0.997471	-4.64079
ERBB3	0.0393642	0.393397	0.160953	0.873356	0.997471	-4.64082
PTPRN2	0.0533134	1.18234	0.157608	0.875965	0.997471	-4.64087
SSB	0.0667703	2.00288	0.157204	0.876281	0.997471	-4.64087
CPE	0.0532205	-0.121579	0.1568	0.876595	0.997471	-4.64088
IGFBP1	0.0998363	2.83926	0.156114	0.877131	0.997471	-4.64089
SSC5D	-0.0441243	-0.0675152	-0.154993	0.878006	0.997471	-4.64091
APP	-0.0539555	2.22243	-0.154699	0.878235	0.997471	-4.64091
EIF4EBP1	-0.0877321	4.70973	-0.154066	0.878729	0.997471	-4.64092
PON3	-0.0464329	-0.935345	-0.152232	0.880162	0.997471	-4.64095
SLC16A1	-0.0907385	1.37794	-0.151198	0.880969	0.997471	-4.64096
BSG	0.0369395	0.650561	0.149558	0.88225	0.997471	-4.64098
CKMT1A_CKMT1B	0.0985058	-1.99068	0.149226	0.88251	0.997471	-4.64099
CA14	0.0529041	-0.591009	0.148721	0.882904	0.997471	-4.64099
TNFRSF10C	-0.0461994	0.617927	-0.147282	0.884028	0.997471	-4.64101
ADGRB3	0.0372576	0.5211	0.146812	0.884396	0.997471	-4.64102
HS3ST3B1	0.0466928	1.33421	0.145134	0.885708	0.997471	-4.64104
APLP1	-0.0459037	0.627755	-0.141422	0.888611	0.997471	-4.64109
CHL1	-0.0430744	0.0371545	-0.141168	0.888809	0.997471	-4.6411
NUDT5	0.0464123	3.05069	0.140846	0.889061	0.997471	-4.6411
PGF	0.0447046	1.02417	0.140733	0.88915	0.997471	-4.6411
TMSB10	-0.0619061	4.004	-0.140441	0.889378	0.997471	-4.64111
SERPINA11	-0.035384	1.43724	-0.138814	0.890651	0.997471	-4.64113
CD48	-0.0399147	0.795048	-0.13822	0.891116	0.997471	-4.64113
GFRA2	0.0250127	-0.0121333	0.137979	0.891304	0.997471	-4.64114
TXLNA	0.033814	4.19764	0.137564	0.891629	0.997471	-4.64114
HEBP1	-0.0643885	1.58637	-0.13687	0.892172	0.997471	-4.64115
DKK1	-0.0428191	2.62476	-0.136017	0.89284	0.997471	-4.64116
CDH2	0.0413277	1.71919	0.135715	0.893076	0.997471	-4.64117
NFASC	-0.0360618	0.821518	-0.13442	0.89409	0.997471	-4.64118
RBKS	0.0465836	2.27314	0.133792	0.894582	0.997471	-4.64119
SIT1	-0.0450998	1.25669	-0.132065	0.895934	0.997471	-4.64121
LGMN	-0.034091	0.770191	-0.130688	0.897013	0.997471	-4.64123
CD34	0.0291272	-0.2551	0.130106	0.897469	0.997471	-4.64124
CCL21	-0.0512299	1.29763	-0.129722	0.89777	0.997471	-4.64124
IL1RN	0.0736945	2.70155	0.129459	0.897976	0.997471	-4.64124
LYN	-0.0288677	2.55034	-0.128665	0.898598	0.997471	-4.64125
FOSB	0.0383213	0.541136	0.128521	0.898711	0.997471	-4.64125
RBP5	0.0601623	1.61163	0.126874	0.900002	0.997471	-4.64127
OXT	-0.0943501	0.935245	-0.125693	0.900927	0.997471	-4.64129
MME	-0.0573852	1.14645	-0.125484	0.901091	0.997471	-4.64129
PTPRS	0.0262014	0.167227	0.124268	0.902045	0.997471	-4.6413
CHGB	-0.0574211	1.3837	-0.122557	0.903386	0.997471	-4.64132
TNFRSF13B	-0.0617001	0.796785	-0.122333	0.903562	0.997471	-4.64133
AKR1C4	-0.0449431	0.735952	-0.121637	0.904108	0.997471	-4.64133
CTRC	-0.0547788	0.0699182	-0.121244	0.904416	0.997471	-4.64134
CHRDL2	0.043676	0.201703	0.12019	0.905243	0.997471	-4.64135
SIGLEC5	-0.0905982	1.82229	-0.120129	0.905291	0.997471	-4.64135
CEACAM8	0.0402385	2.89254	0.119502	0.905783	0.997471	-4.64136
S100A12	0.0516498	3.82638	0.119499	0.905785	0.997471	-4.64136
CD163	-0.0374544	0.711242	-0.119069	0.906123	0.997471	-4.64136
EPHA2	0.0523013	1.67182	0.11746	0.907385	0.997471	-4.64138
HAO1	0.0781101	1.04228	0.115935	0.908582	0.997471	-4.6414
EGFR	-0.0233868	-0.0677727	-0.113786	0.910269	0.997471	-4.64142
BAIAP2	0.072487	3.31415	0.113257	0.910684	0.997471	-4.64143
CD40	-0.046649	2.72648	-0.112688	0.911131	0.997471	-4.64143
FCGR2A	-0.042442	0.327639	-0.112648	0.911162	0.997471	-4.64143
EFNA4	-0.0507038	1.88203	-0.111026	0.912435	0.997471	-4.64145
FURIN	0.030955	0.737573	0.109061	0.913979	0.997471	-4.64147
DAB2	-0.0324316	3.3513	-0.109021	0.91401	0.997471	-4.64147
PROK1	0.0445554	1.09798	0.107552	0.915164	0.997471	-4.64148
PLAU	0.0325432	0.418155	0.1073	0.915363	0.997471	-4.64149
AMBP	0.0251831	0.3641	0.107193	0.915447	0.997471	-4.64149
ADAM22	0.0231156	0.323476	0.106668	0.915859	0.997471	-4.64149
CES2	0.0266457	-0.183688	0.104655	0.917441	0.997471	-4.64151
WISP1	-0.0391762	1.17764	-0.103123	0.918645	0.997471	-4.64153
DLL1	0.0295959	1.21573	0.10269	0.918985	0.997471	-4.64153
GAS6	0.0276776	1.01617	0.102629	0.919033	0.997471	-4.64153
XPNPEP2	-0.054426	-1.20274	-0.102353	0.91925	0.997471	-4.64153
MOG	0.0337194	0.768306	0.101377	0.920017	0.997471	-4.64154
SCARF2	-0.0328506	0.447821	-0.101101	0.920235	0.997471	-4.64155
PAMR1	-0.0266601	-0.387585	-0.100365	0.920813	0.997471	-4.64155
PLA2G15	0.0216989	0.696785	0.0997376	0.921306	0.997471	-4.64156
CLEC4G	-0.0272852	0.929345	-0.0995761	0.921433	0.997471	-4.64156
TGFB1	0.0261824	1.46017	0.0983777	0.922376	0.997471	-4.64157
RETN	0.0378557	1.99663	0.0977672	0.922856	0.997471	-4.64158
DNPH1	-0.049315	2.47322	-0.0975564	0.923022	0.997471	-4.64158
HSD11B1	-0.0276973	0.184918	-0.0974692	0.92309	0.997471	-4.64158
ASAH2	-0.0241319	-0.595852	-0.0968398	0.923585	0.997471	-4.64159
CDKN1A	0.0309601	4.00232	0.0958222	0.924386	0.997471	-4.64159
PTX3	-0.0235478	2.02382	-0.0926677	0.926867	0.997471	-4.64162
CD5	-0.0310286	1.22043	-0.09195	0.927432	0.997471	-4.64163
NDUFS6	-0.0664572	2.22486	-0.0916707	0.927652	0.997471	-4.64163
IL6ST	0.0246892	0.560776	0.0910851	0.928113	0.997471	-4.64164
IL18	0.0304702	1.21249	0.0900655	0.928915	0.997471	-4.64164
ENTPD2	0.034688	0.983421	0.0891508	0.929635	0.997471	-4.64165
CD99	0.0323697	0.445376	0.0872364	0.931142	0.997471	-4.64167
FABP6	0.030853	1.05397	0.086337	0.93185	0.997471	-4.64168
APOH	0.0244106	0.232318	0.0861973	0.93196	0.997471	-4.64168
TGFBR2	0.0323794	1.05048	0.0843897	0.933383	0.997471	-4.64169
MUC13	-0.0355587	1.2116	-0.082909	0.934549	0.997471	-4.6417
PTPN1	0.0248851	4.39894	0.0820848	0.935199	0.997471	-4.64171
AXL	0.0222945	0.339397	0.0819914	0.935272	0.997471	-4.64171
RARRES2	0.030625	1.28432	0.0818906	0.935352	0.997471	-4.64171
GPC5	-0.0227641	-0.179424	-0.0817454	0.935466	0.997471	-4.64171
ICA1	-0.0255355	2.93139	-0.0814269	0.935717	0.997471	-4.64171
CA1	0.0393188	3.18421	0.0813142	0.935806	0.997471	-4.64171
REG3A	-0.0339585	2.16002	-0.0809931	0.936059	0.997471	-4.64172
PLXDC1	0.0155244	-0.445594	0.0788371	0.937757	0.997471	-4.64173
CD300LG	0.0276391	0.268864	0.0787127	0.937855	0.997471	-4.64173
GLRX	-0.0265953	2.97614	-0.0786756	0.937884	0.997471	-4.64173
VEGFD	-0.0192431	0.242855	-0.0777043	0.938649	0.997471	-4.64174
IL13RA1	0.0168437	0.355494	0.0769104	0.939275	0.997471	-4.64175
KLK14	0.026773	0.818324	0.0753912	0.940472	0.997471	-4.64176
CCS	-0.0375278	4.45409	-0.0751878	0.940632	0.997471	-4.64176
CA9	0.0329404	1.46379	0.0745343	0.941147	0.997471	-4.64176
PCSK9	0.0240729	1.0987	0.0737216	0.941788	0.997471	-4.64177
ACTA2	0.0313784	1.7282	0.0731068	0.942272	0.997471	-4.64177
POLR2F	0.0266301	3.46735	0.072857	0.942469	0.997471	-4.64177
ACVRL1	-0.0254273	1.46132	-0.0713283	0.943674	0.997471	-4.64179
OMG	-0.0230474	-0.3237	-0.0704277	0.944384	0.997471	-4.64179
LGALS9	0.0250691	2.31367	0.0701906	0.944571	0.997471	-4.64179
DSC2	0.0255394	0.618009	0.0699947	0.944726	0.997471	-4.64179
PLA2G10	0.0428843	0.536039	0.0691017	0.94543	0.997471	-4.6418
RELT	-0.0260874	1.00812	-0.0680204	0.946282	0.997471	-4.64181
F11R	-0.0299891	2.68631	-0.0677793	0.946472	0.997471	-4.64181
CNTN4	0.0170496	-0.441948	0.06682	0.947229	0.997471	-4.64181
PKLR	0.0366185	4.0235	0.0665108	0.947472	0.997471	-4.64182
ITGB1BP2	-0.0260215	4.33766	-0.06638	0.947576	0.997471	-4.64182
SORCS2	0.0211031	1.05749	0.0648429	0.948788	0.997471	-4.64183
PFDN2	0.0200512	1.18697	0.0624956	0.950639	0.997471	-4.64184
PROC	-0.0141294	0.268503	-0.0622212	0.950855	0.997471	-4.64184
DRAXIN	0.0262365	-0.292442	0.0617808	0.951203	0.997471	-4.64184
NTF3	-0.0294615	-1.2581	-0.0607979	0.951978	0.997471	-4.64185
SIGLEC9	-0.0146633	0.721276	-0.0598318	0.95274	0.997471	-4.64186
CCL15	0.0260609	1.62276	0.059039	0.953366	0.997471	-4.64186
LCN2	-0.0198763	1.7956	-0.0588804	0.953491	0.997471	-4.64186
CD300C	0.015793	1.56548	0.0576688	0.954447	0.997471	-4.64187
PDGFRB	-0.0142133	0.490258	-0.0576082	0.954495	0.997471	-4.64187
MEPE	0.0138835	-0.0100394	0.0563416	0.955494	0.997471	-4.64187
ENTPD5	-0.00932645	0.70007	-0.0557182	0.955986	0.997471	-4.64188
HSPA1A	0.0278094	3.65702	0.0552382	0.956365	0.997471	-4.64188
VCAM1	-0.0168719	1.28967	-0.0531604	0.958004	0.997471	-4.64189
PRTG	0.010578	-0.0184333	0.0522537	0.95872	0.997471	-4.64189
GFAP	-0.0183954	1.03135	-0.0516681	0.959182	0.997471	-4.6419
PIK3IP1	-0.0216193	0.983382	-0.0507934	0.959873	0.997471	-4.6419
EGFL7	-0.0155956	0.412358	-0.0490146	0.961277	0.997471	-4.64191
MMP10	-0.021727	0.843933	-0.0487813	0.961461	0.997471	-4.64191
TLR3	0.0159748	0.558794	0.0486351	0.961576	0.997471	-4.64191
LRP11	0.0140048	1.21313	0.0485322	0.961657	0.997471	-4.64191
ST6GAL1	-0.0140688	3.0834	-0.0471315	0.962763	0.997471	-4.64192
ISM1	-0.0123169	0.455297	-0.0443762	0.964939	0.997471	-4.64193
KYAT1	0.0143736	2.78176	0.0434856	0.965642	0.997471	-4.64193
NXPH1	-0.00990279	0.41837	-0.0420115	0.966806	0.997471	-4.64194
CD38	-0.0123498	1.35051	-0.0411616	0.967477	0.997471	-4.64194
XRCC4	-0.0110086	1.25478	-0.0372905	0.970534	0.997471	-4.64196
BLVRB	0.0203383	4.28321	0.0368413	0.970889	0.997471	-4.64196
CRHBP	-0.0090552	0.449155	-0.0364306	0.971213	0.997471	-4.64196
OMD	0.0125088	0.184455	0.0351461	0.972228	0.997471	-4.64196
C19orf12	-0.0131677	-0.560348	-0.0333097	0.973678	0.997471	-4.64197
SPINK5	-0.00697675	-0.33273	-0.0325216	0.974301	0.997471	-4.64197
NELL2	0.0114469	-0.0104394	0.0323939	0.974402	0.997471	-4.64197
ICAM1	0.00868256	1.02669	0.0312321	0.975319	0.997471	-4.64198
CCL8	-0.0156518	-1.79962	-0.0312017	0.975343	0.997471	-4.64198
INHBC	-0.00963608	0.183609	-0.0302545	0.976092	0.997471	-4.64198
LXN	-0.015615	5.03404	-0.0302334	0.976108	0.997471	-4.64198
SUMF2	0.0103842	0.220048	0.0294543	0.976724	0.997471	-4.64198
ACAA1	-0.0160616	2.06643	-0.0286616	0.97735	0.997471	-4.64198
CCN2	-0.00767206	1.25555	-0.0280377	0.977843	0.997471	-4.64198
DDR1	-0.00765292	0.227152	-0.0274403	0.978315	0.997471	-4.64199
CLMP	0.00684765	0.376236	0.0261295	0.979351	0.997471	-4.64199
LGALS7_LGALS7B	0.00888339	0.333836	0.0260418	0.97942	0.997471	-4.64199
LAT	-0.00584491	3.37454	-0.0258743	0.979552	0.997471	-4.64199
SIGLEC10	0.00645786	1.79067	0.0245304	0.980614	0.997471	-4.64199
TNFRSF21	-0.00682177	0.455073	-0.0235872	0.981359	0.997471	-4.642
CTSO	-0.00573318	0.933252	-0.022515	0.982207	0.997471	-4.642
LAIR1	0.0106915	1.80269	0.0225133	0.982208	0.997471	-4.642
GSAP	-0.00763326	-3.52734	-0.0220333	0.982587	0.997471	-4.642
NPTXR	-0.00579514	0.376279	-0.0217098	0.982843	0.997471	-4.642
ADA2	-0.00760102	0.763573	-0.0208588	0.983515	0.997471	-4.642
ROR1	-0.00567446	-0.201739	-0.0203247	0.983937	0.997471	-4.642
DNAJB8	-0.00640383	1.44404	-0.0196984	0.984432	0.997471	-4.642
DPP10	0.00890061	0.874185	0.0194132	0.984658	0.997471	-4.642
RNASET2	0.00433785	1.30946	0.0184145	0.985447	0.997471	-4.64201
CDH15	-0.00719811	-0.0278788	-0.0172402	0.986375	0.997471	-4.64201
DAG1	-0.00429105	1.57046	-0.017045	0.986529	0.997471	-4.64201
ABL1	-0.00566888	3.58119	-0.016218	0.987182	0.997471	-4.64201
CD302	0.00523991	1.75242	0.0159285	0.987411	0.997471	-4.64201
SIGLEC1	-0.00586267	2.10277	-0.0154704	0.987773	0.997471	-4.64201
CDCP1	0.00557742	1.76732	0.0153249	0.987888	0.997471	-4.64201
ANPEP	-0.00429857	0.575455	-0.015281	0.987923	0.997471	-4.64201
BCR	0.0037746	2.88386	0.015055	0.988102	0.997471	-4.64201
GAL	0.00440866	-0.285452	0.0150379	0.988115	0.997471	-4.64201
CALB2	0.00527398	0.804264	0.0135762	0.98927	0.99791	-4.64201
CDH3	-0.00391687	0.941755	-0.00980355	0.992252	0.998772	-4.64202
BCL2L11	-0.00296134	1.19151	-0.00952676	0.992471	0.998772	-4.64202
CXCL16	-0.00240724	1.14443	-0.0078771	0.993774	0.998772	-4.64202
FXYD5	-0.00161796	1.27328	-0.00689634	0.994549	0.998772	-4.64202
NEFL	0.0041309	2.7251	0.00598057	0.995273	0.998772	-4.64202
OSM	0.00332839	3.07495	0.00556974	0.995598	0.998772	-4.64202
CA2	-0.0032768	4.56798	-0.00497189	0.99607	0.998772	-4.64202
KIR2DL3	0.00206261	0.189512	0.00484656	0.996169	0.998772	-4.64202
UBAC1	0.00132369	2.75242	0.00428842	0.996611	0.998772	-4.64202
CPM	0.00104138	-0.14	0.00329515	0.997396	0.998837	-4.64202
DKKL1	-0.000578467	-0.452506	-0.00111407	0.999119	0.999266	-4.64202
FGF19	-0.000410387	0.011503	-0.000928307	0.999266	0.999266	-4.64202

### Sheet: acute-late  C19-ox- C19-nonox
Protein	logFC	AveExpr	t	P.Value	adj.P.Val	B
WFDC2	1.44778	1.73869	4.67474	5.44626e-05	0.0493737	1.81608
MSLN	1.58592	0.964511	4.54605	7.85659e-05	0.0493737	1.49723
TNFRSF10B	1.06515	1.5993	4.21044	0.000202913	0.0493737	0.670896
PFKFB2	1.35099	4.77818	4.20157	0.00020803	0.0493737	0.649204
SRP14	1.2215	2.56705	4.05402	0.000314369	0.0493737	0.289596
RASSF2	1.32644	3.21073	4.04742	0.000320201	0.0493737	0.273589
HK2	1.01867	1.46817	4.02715	0.000338801	0.0493737	0.224424
SFTPA2	1.43873	0.730837	3.9484	0.000421635	0.0493737	0.0340101
FOLR1	0.963165	0.844047	3.92202	0.000453598	0.0493737	-0.0295854
CRNN	0.849631	-0.347703	3.91014	0.000468748	0.0493737	-0.058176
PAG1	1.12335	3.52803	3.90689	0.000472974	0.0493737	-0.065985
CD177	2.05688	0.643879	3.90688	0.000472983	0.0493737	-0.0660011
REG1A	1.36614	1.22144	3.90348	0.000477457	0.0493737	-0.0741946
NOS1	1.18	-0.811882	3.8877	0.000498725	0.0493737	-0.112113
ARSB	1.50062	3.62713	3.78393	0.000663545	0.0530709	-0.360456
ARID4B	0.858233	1.32912	3.7531	0.000722011	0.0530709	-0.433855
PLAUR	0.888923	1.65351	3.75187	0.000724441	0.0530709	-0.436776
ILKAP	1.1739	2.70666	3.73465	0.000759361	0.0530709	-0.477685
REG1B	1.29415	1.65297	3.72484	0.000779976	0.0530709	-0.500959
LCN2	1.08779	1.9848	3.72402	0.000781724	0.0530709	-0.502904
SORCS2	0.838125	1.01226	3.70264	0.000828692	0.0530709	-0.553592
CHIT1	1.14086	1.44538	3.68756	0.000863437	0.0530709	-0.589266
NBL1	0.683493	0.484734	3.64781	0.000961949	0.0530709	-0.683076
DBI	1.32774	3.32962	3.64743	0.000962961	0.0530709	-0.683988
PRSS2	1.53766	2.07646	3.63134	0.00100592	0.0530709	-0.72187
DEFA1_DEFA1B	1.16949	2.69707	3.6266	0.0010189	0.0530709	-0.733001
ANGPTL7	0.77372	-0.0696658	3.6134	0.00105599	0.0530709	-0.764027
CLC	1.37864	2.88235	3.60779	0.00107214	0.0530709	-0.777194
POLR2F	1.03611	3.36641	3.55452	0.00123793	0.0591647	-0.901903
FGFR1OP	0.961302	3.13543	3.51745	0.00136769	0.0631873	-0.988298
RNASE3	1.75323	8.6694	3.4912	0.00146744	0.0648352	-1.04928
MAD1L1	1.06023	4.09185	3.47427	0.00153546	0.0648352	-1.08852
TNFRSF1A	1.0111	1.20044	3.47226	0.0015437	0.0648352	-1.09315
TNFRSF14	0.85592	1.47285	3.43829	0.00169024	0.0669246	-1.17165
CLEC4D	1.62493	2.55495	3.43544	0.00170309	0.0669246	-1.17821
VIM	1.55063	4.31155	3.42445	0.00175369	0.0669246	-1.20354
IGFBP6	0.765551	0.597255	3.4003	0.00186998	0.0669246	-1.25907
CD99	0.824503	0.232842	3.38351	0.00195511	0.0669246	-1.29756
TGFBR2	0.867781	0.695574	3.38162	0.00196496	0.0669246	-1.3019
PGLYRP1	1.14	2.10818	3.37659	0.00199132	0.0669246	-1.31342
CEACAM8	0.918634	3.17216	3.37234	0.00201383	0.0669246	-1.32313
APOH	0.783788	0.361868	3.36969	0.00202802	0.0669246	-1.3292
S100A11	0.707645	2.52968	3.33486	0.00222349	0.0701718	-1.40869
TNFRSF10C	0.865241	0.908103	3.33411	0.0022279	0.0701718	-1.4104
VAT1	0.595383	0.711611	3.31972	0.00231405	0.0701718	-1.44316
ING1	0.988145	0.996803	3.31728	0.00232893	0.0701718	-1.44869
TNFRSF12A	0.939905	0.800366	3.3059	0.00239975	0.070444	-1.47455
CD8A	-0.898943	0.644953	-3.29913	0.00244282	0.070444	-1.4899
CD99L2	0.777061	0.379176	3.29178	0.00249044	0.070444	-1.50656
CLEC14A	0.776071	0.556668	3.27372	0.00261123	0.0721757	-1.54741
FSTL3	0.836628	0.939234	3.26726	0.00265582	0.0721757	-1.56201
RETN	1.20106	1.95368	3.25227	0.00276202	0.0736185	-1.59581
TNFRSF19	0.888637	0.923203	3.23491	0.00289017	0.0739443	-1.63489
USP8	1.05136	1.92965	3.23143	0.00291646	0.0739443	-1.64269
WWP2	0.614406	1.73132	3.2233	0.00297893	0.0739443	-1.66095
COLEC12	0.625504	0.7481	3.22218	0.00298765	0.0739443	-1.66346
RBP2	1.15901	0.0530053	3.19609	0.00319747	0.0745629	-1.7219
CASP1	0.963141	3.1941	3.19135	0.00323709	0.0745629	-1.7325
PLIN3	0.656696	3.03309	3.18908	0.00325626	0.0745629	-1.73758
GPKOW	0.803699	1.65804	3.18212	0.00331558	0.0745629	-1.75312
DCN	0.562169	0.308011	3.18187	0.00331774	0.0745629	-1.75368
XRCC4	0.616183	1.1613	3.17858	0.00334611	0.0745629	-1.761
FGR	1.00182	3.59383	3.16865	0.00343336	0.0745629	-1.78314
FABP2	1.28093	-0.539958	3.16287	0.00348511	0.0745629	-1.79601
LYAR	0.965004	1.21144	3.15571	0.00355024	0.0745629	-1.81193
TANK	0.969417	3.36608	3.15567	0.00355061	0.0745629	-1.81202
PIK3IP1	0.955261	0.717282	3.14298	0.00366887	0.0755999	-1.84018
CAPG	0.738052	1.66942	3.13876	0.00370909	0.0755999	-1.84955
SCGB1A1	0.764957	0.749637	3.12693	0.00382397	0.0764513	-1.87576
TNFRSF11A	0.937294	1.4709	3.11367	0.00395668	0.0764513	-1.90506
FEN1	1.43352	4.94109	3.11007	0.0039935	0.0764513	-1.91302
TNFSF14	1.38828	3.6822	3.10525	0.00404328	0.0764513	-1.92365
PTGDS	0.738576	0.666063	3.09974	0.0041009	0.0764513	-1.9358
CSTB	0.898898	2.79102	3.09869	0.00411203	0.0764513	-1.93813
IL16	0.606955	2.31275	3.09633	0.00413698	0.0764513	-1.94332
PARP1	0.979641	1.98707	3.08322	0.00427841	0.0779301	-1.97216
SRPK2	0.92369	2.95323	3.07859	0.00432945	0.0779301	-1.98234
CLEC7A	1.17184	0.588608	3.04241	0.00474875	0.0843817	-2.06159
MPHOSPH8	1.08685	2.85828	3.03359	0.00485667	0.0852068	-2.08084
PRSS8	0.921175	0.423292	3.02541	0.00495881	0.0852272	-2.09866
LPCAT2	1.1435	3.47464	3.02367	0.00498081	0.0852272	-2.10246
LBR	0.990537	5.46569	3.01328	0.00511401	0.0856367	-2.12505
ACVRL1	0.766107	1.01772	3.00792	0.00518401	0.0856367	-2.13669
TMSB10	1.12052	3.72332	3.00574	0.00521278	0.0856367	-2.14142
CST3	0.495277	1.22864	2.99826	0.00531262	0.0856367	-2.15766
EDA2R	0.787071	1.45192	2.99434	0.0053656	0.0856367	-2.16615
PHOSPHO1	0.507749	0.338166	2.99361	0.00537546	0.0856367	-2.16772
NCF2	1.06859	3.65878	2.97635	0.0056154	0.0874698	-2.20506
CDNF	0.63541	0.425924	2.97405	0.00564807	0.0874698	-2.21002
PADI4	1.19004	5.41838	2.96871	0.00572485	0.0874698	-2.22156
TFF3	0.682792	1.1683	2.96745	0.00574297	0.0874698	-2.22426
SERPINB8	1.10504	2.85587	2.93921	0.00616638	0.0922936	-2.28503
CTRB1	1.28182	1.25569	2.93613	0.00621418	0.0922936	-2.29162
BTN2A1	0.732496	0.548105	2.93324	0.00625945	0.0922936	-2.29782
FABP5	1.11081	3.96565	2.92386	0.00640866	0.0934989	-2.31792
SFTPD	1.0573	-0.0936447	2.91046	0.00662749	0.0943981	-2.34656
EGLN1	1.15922	4.10749	2.90919	0.00664855	0.0943981	-2.34927
CXCL8	1.75089	3.00714	2.89754	0.00684509	0.0943981	-2.37411
PRTN3	1.10086	3.53596	2.89655	0.00686197	0.0943981	-2.37621
CD300LG	0.848776	0.0403421	2.89282	0.00692619	0.0943981	-2.38415
LAIR1	0.996656	1.32156	2.89056	0.00696549	0.0943981	-2.38897
PPP1R2	0.725248	3.17347	2.88903	0.00699212	0.0943981	-2.39222
MB	1.04505	-0.757545	2.88393	0.00708157	0.0943981	-2.40305
BIRC2	0.690313	1.73528	2.88384	0.00708326	0.0943981	-2.40326
KLK11	0.653055	0.0354395	2.87289	0.00727913	0.0950636	-2.42649
SSB	0.986896	1.60345	2.87274	0.00728178	0.0950636	-2.4268
IGFBP4	0.965595	1.2205	2.8696	0.00733896	0.0950636	-2.43346
SERPINB1	0.848581	3.75945	2.85722	0.00756829	0.0957107	-2.45965
PTK7	0.698853	0.561479	2.85668	0.00757842	0.0957107	-2.46079
AREG	0.917309	1.10419	2.85575	0.00759609	0.0957107	-2.46277
CD164	0.689366	0.677721	2.83769	0.00794402	0.0991928	-2.50087
HDGF	0.877086	4.74273	2.82041	0.00829086	0.101606	-2.5372
P4HB	0.781193	0.831679	2.81689	0.00836326	0.101606	-2.54458
FAM3C	0.671636	0.836521	2.81614	0.00837868	0.101606	-2.54615
LAYN	0.866961	0.867282	2.81364	0.00843049	0.101606	-2.55139
PTPRN2	0.897853	0.775468	2.78908	0.00895626	0.107012	-2.60275
ART3	0.714544	0.32065	2.77129	0.00935592	0.110318	-2.63978
ZBTB17	0.816088	2.5079	2.76971	0.00939215	0.110318	-2.64306
TFF2	1.00405	0.730495	2.75732	0.00968148	0.110926	-2.66877
SETMAR	0.551312	1.25382	2.75705	0.00968793	0.110926	-2.66934
INPP1	0.68323	1.19116	2.7566	0.00969855	0.110926	-2.67027
CLMP	0.549991	0.295882	2.75385	0.00976403	0.110926	-2.67597
CERT	0.696646	3.28367	2.74971	0.0098631	0.11114	-2.68452
PLA2G1B	1.04576	1.36819	2.73458	0.0102342	0.113522	-2.71579
CST6	0.783926	0.757261	2.73356	0.0102596	0.113522	-2.71789
NECTIN2	0.603069	1.58848	2.73114	0.0103201	0.113522	-2.72287
FOSB	0.77931	0.168576	2.71299	0.010786	0.117712	-2.76022
TIA1	0.574735	1.69556	2.69387	0.0112976	0.122332	-2.79938
DSC2	0.738534	0.561139	2.68046	0.01167	0.125384	-2.82677
S100A12	0.932924	4.30761	2.6727	0.0118906	0.126772	-2.84257
CA4	0.597045	0.949792	2.66342	0.0121593	0.128369	-2.86143
CD59	0.604137	0.979129	2.66028	0.0122517	0.128369	-2.86781
NPDC1	0.790573	1.17232	2.65665	0.0123591	0.128369	-2.87517
XG	0.690534	0.784463	2.65492	0.0124108	0.128369	-2.87869
CD27	0.807164	1.25568	2.6435	0.0127559	0.129778	-2.9018
TGFBR3	0.685156	0.406026	2.64255	0.0127851	0.129778	-2.90373
ELOA	0.938397	3.86853	2.63996	0.0128646	0.129778	-2.90896
REG3A	1.08742	1.92054	2.63812	0.0129217	0.129778	-2.91268
SCARA5	0.697613	0.490611	2.63352	0.0130648	0.130272	-2.92196
IL15RA	0.58071	0.735732	2.6212	0.0134556	0.13227	-2.94677
PXN	0.943971	4.34106	2.62119	0.0134561	0.13227	-2.9468
CD302	0.700344	1.49307	2.61139	0.0137746	0.134448	-2.96649
HSPG2	0.663967	0.692176	2.6018	0.0140933	0.135993	-2.98572
FAS	0.511159	0.910171	2.60073	0.0141292	0.135993	-2.98785
OGFR	0.555846	1.92074	2.59754	0.0142369	0.136085	-2.99424
CCN3	0.760859	0.493861	2.59392	0.0143602	0.136323	-3.00148
DDC	0.801053	-0.228326	2.58626	0.0146239	0.137109	-3.01677
SF3B4	1.32063	4.03652	2.58328	0.0147278	0.137109	-3.02271
TXNRD1	0.797806	2.14338	2.58294	0.0147398	0.137109	-3.0234
VSTM1	0.810993	1.11634	2.57716	0.0149435	0.137902	-3.03492
CEACAM3	0.730217	0.425079	2.57335	0.015079	0.137902	-3.0425
TGFA	1.1056	1.79929	2.57211	0.0151234	0.137902	-3.04497
FABP6	0.558723	0.355032	2.56499	0.0153806	0.13933	-3.05912
TNFRSF1B	0.729835	1.20452	2.55754	0.015654	0.140886	-3.0739
DKK4	0.655238	1.32426	2.54659	0.0160638	0.141999	-3.09555
APBB1IP	0.82159	3.966	2.54646	0.0160688	0.141999	-3.09582
THY1	0.631723	0.474595	2.54546	0.0161068	0.141999	-3.0978
LGALS4	0.640865	0.379587	2.54334	0.0161875	0.141999	-3.10198
NUDT5	0.824939	3.11335	2.53373	0.0165578	0.144334	-3.12093
COL6A3	0.668449	1.24688	2.527	0.016822	0.145721	-3.13418
PADI2	0.838193	0.234016	2.5176	0.0171976	0.145999	-3.15265
IRAK1	0.649606	3.53704	2.51565	0.0172764	0.145999	-3.15648
MMP9	0.982608	2.23681	2.5123	0.0174123	0.145999	-3.16303
CRELD2	0.800462	1.8582	2.51064	0.0174802	0.145999	-3.16628
ITGB2	0.632093	0.867111	2.50821	0.0175801	0.145999	-3.17105
GUCA2A	0.846247	0.0179553	2.50287	0.0178013	0.145999	-3.1815
RSPO3	0.600086	0.565195	2.50225	0.017827	0.145999	-3.18271
IRAK4	0.635142	5.03854	2.49961	0.0179376	0.145999	-3.18787
RP2	0.738986	2.5317	2.49896	0.0179649	0.145999	-3.18914
MMP3	0.857912	-0.00332105	2.4949	0.0181361	0.145999	-3.19707
CD83	0.601574	0.786497	2.4914	0.0182847	0.145999	-3.20389
SPARCL1	0.512821	0.614771	2.49034	0.0183302	0.145999	-3.20596
ADAM8	0.809267	1.65131	2.48904	0.0183858	0.145999	-3.20849
FCAR	0.823467	2.11311	2.48872	0.0183996	0.145999	-3.20911
JUN	0.702428	0.678397	2.48791	0.0184342	0.145999	-3.21069
TNFRSF4	0.681429	0.9002	2.48454	0.0185797	0.146315	-3.21725
LGALS1	0.532877	1.69088	2.48135	0.0187184	0.146503	-3.22346
RGMA	0.628202	-0.488516	2.47914	0.018815	0.146503	-3.22775
GP6	0.893036	3.15885	2.47222	0.0191206	0.148051	-3.24119
CASP10	0.810791	4.08086	2.46898	0.0192648	0.148339	-3.24746
CASP8	0.848321	5.46752	2.46617	0.0193914	0.148489	-3.25292
ADAM22	0.606563	0.280197	2.46169	0.019594	0.149216	-3.26158
JAM2	0.647242	0.352026	2.4552	0.0198913	0.150652	-3.27413
CAMKK1	0.677515	1.68953	2.45107	0.0200825	0.151086	-3.2821
CD300LF	0.840939	1.43533	2.44884	0.0201864	0.151086	-3.2864
CLPS	1.29945	1.85964	2.44693	0.0202756	0.151086	-3.29007
SMOC2	0.628883	0.0843605	2.44202	0.0205072	0.151571	-3.29952
CTSL	0.64588	1.64474	2.44092	0.0205594	0.151571	-3.30164
S100P	0.78274	4.39313	2.43379	0.020901	0.152336	-3.31536
MMP8	1.21278	4.80083	2.43212	0.0209817	0.152336	-3.31856
SFTPA1	0.724742	0.800426	2.4297	0.0210991	0.152336	-3.3232
ANXA11	0.458921	4.50911	2.42897	0.0211347	0.152336	-3.3246
TFF1	1.23875	0.7895	2.42737	0.0212127	0.152336	-3.32767
IL20RA	0.394131	-0.295276	2.40368	0.0224006	0.160037	-3.37294
TXLNA	0.588512	4.12944	2.3967	0.0227617	0.160356	-3.38621
KYAT1	0.91869	3.18288	2.39543	0.0228279	0.160356	-3.38862
ITGAM	0.525718	0.271639	2.39358	0.0229248	0.160356	-3.39214
FLT1	0.441769	0.304916	2.39352	0.022928	0.160356	-3.39225
NFKBIE	0.640801	2.68248	2.39017	0.0231045	0.160356	-3.39861
IGSF8	0.668029	1.338	2.38591	0.023331	0.160356	-3.4067
ROR1	0.610138	-0.0646053	2.38419	0.0234228	0.160356	-3.40996
CLEC5A	0.648021	1.82892	2.38227	0.0235259	0.160356	-3.4136
PFDN2	0.65827	0.943195	2.38201	0.0235397	0.160356	-3.41409
BID	0.713633	2.59211	2.38085	0.0236022	0.160356	-3.41628
OSM	1.36697	3.5196	2.37481	0.02393	0.161585	-3.42771
ACTN4	0.441433	0.393374	2.37021	0.0241822	0.161585	-3.43639
CD55	0.521736	0.655874	2.36972	0.0242089	0.161585	-3.43731
AHCY	0.855991	4.07773	2.36708	0.0243548	0.161585	-3.44228
CKAP4	0.842054	2.19057	2.36688	0.024366	0.161585	-3.44267
NPM1	0.671216	4.94436	2.35674	0.0249347	0.16382	-3.46176
RABEPK	0.738542	1.55729	2.35387	0.0250976	0.16382	-3.46715
BSG	0.561632	0.536718	2.35086	0.0252696	0.16382	-3.4728
WNT9A	0.46083	0.201703	2.35057	0.0252864	0.16382	-3.47335
EZR	0.59557	1.25526	2.34694	0.0254956	0.16382	-3.48016
CD5	0.724902	1.5755	2.34656	0.0255177	0.16382	-3.48087
STAT5B	1.1236	6.35982	2.34633	0.0255305	0.16382	-3.48129
CX3CL1	0.526633	1.01221	2.3404	0.0258759	0.165272	-3.4924
NAMPT	0.791898	3.34033	2.32905	0.026549	0.168385	-3.51361
ICA1	0.702803	3.1289	2.32809	0.0266062	0.168385	-3.51538
CEBPB	0.988381	3.7962	2.32301	0.0269136	0.169319	-3.52487
IPCEF1	1.13834	3.69273	2.32161	0.0269982	0.169319	-3.52746
FLI1	0.674977	2.7439	2.31687	0.0272888	0.170194	-3.53629
IFNGR1	0.485603	0.401889	2.31533	0.0273833	0.170194	-3.53914
WISP1	0.614698	0.857924	2.30718	0.0278903	0.172402	-3.55426
VNN2	0.715531	1.93951	2.30444	0.0280624	0.172402	-3.55933
TIGAR	0.541751	1.69883	2.30366	0.0281118	0.172402	-3.56078
IDUA	0.600162	-1.85229	2.29953	0.0283734	0.17324	-3.56841
FADD	0.665672	5.18973	2.29687	0.0285437	0.173516	-3.57334
BAG6	0.413035	1.96314	2.29008	0.0289812	0.174439	-3.58586
BCL2L11	0.513289	1.13836	2.28878	0.0290655	0.174439	-3.58826
THOP1	0.608819	1.16841	2.28617	0.0292361	0.174439	-3.59307
KLK8	0.613564	-0.439661	2.28462	0.0293376	0.174439	-3.59592
MOG	0.671574	0.610226	2.28449	0.0293462	0.174439	-3.59616
RNF41	0.827035	3.69379	2.2829	0.0294507	0.174439	-3.59909
KRT18	1.00849	1.41905	2.27946	0.0296784	0.174567	-3.60542
PSG1	1.17894	-1.53419	2.27877	0.0297242	0.174567	-3.60669
FOXO3	1.00875	1.22208	2.27527	0.029957	0.175192	-3.6131
IL6	1.36506	3.86981	2.26104	0.0309225	0.179665	-3.63917
GBP2	0.893452	2.38238	2.25752	0.0311655	0.179665	-3.64559
KLK6	0.485757	0.2535	2.25605	0.0312682	0.179665	-3.64829
CEACAM5	0.709917	-0.102511	2.25586	0.0312811	0.179665	-3.64863
MMP7	0.306088	0.424387	2.25458	0.03137	0.179665	-3.65096
NADK	0.824688	4.72712	2.24587	0.031983	0.182396	-3.66684
GSTP1	0.886484	1.90068	2.24141	0.0323006	0.182396	-3.67494
ARG1	0.540677	3.73881	2.24028	0.0323818	0.182396	-3.677
GFRA1	0.462684	1.07862	2.23856	0.0325054	0.182396	-3.68012
EFNA4	0.684171	1.27701	2.23824	0.032528	0.182396	-3.68069
HAVCR2	0.60674	1.25195	2.23674	0.0326365	0.182396	-3.68342
LGALS9	0.592649	1.73049	2.23098	0.0330547	0.183638	-3.69385
PROC	0.373287	0.581363	2.22956	0.0331589	0.183638	-3.69642
FKBP5	0.565306	5.76772	2.22823	0.0332563	0.183638	-3.69883
IGF1R	0.435803	0.897497	2.21516	0.0342297	0.188264	-3.72243
IKBKG	0.520135	5.12033	2.21231	0.0344452	0.1887	-3.72757
CNPY2	0.556966	0.876971	2.20345	0.0351223	0.190759	-3.74348
LAT2	0.50921	3.59878	2.20329	0.0351347	0.190759	-3.74377
IL12B	-0.901978	-0.136416	-2.20201	0.0352341	0.190759	-3.74607
BAX	0.920443	6.20761	2.19751	0.0355838	0.19139	-3.75414
STK11	0.6335	2.04475	2.1945	0.0358192	0.19139	-3.75952
HCLS1	0.479533	3.82469	2.19262	0.0359669	0.19139	-3.76288
XPNPEP2	-0.969058	-1.0444	-2.19072	0.036117	0.19139	-3.76628
OGN	0.823023	0.505818	2.19017	0.0361611	0.19139	-3.76728
CFC1	0.498562	0.749103	2.18925	0.036234	0.19139	-3.76892
PIGR	0.449273	0.307361	2.1882	0.0363172	0.19139	-3.77079
ATOX1	0.55057	3.67897	2.18023	0.0369557	0.194018	-3.78501
CD38	0.605792	1.21382	2.16167	0.0384821	0.201269	-3.81797
CD74	0.489849	1.47372	2.15793	0.0387964	0.20215	-3.82459
CCN2	0.614878	1.24621	2.15189	0.0393082	0.203424	-3.83525
DDAH1	0.698313	1.7987	2.15159	0.0393345	0.203424	-3.8358
CDC37	0.788548	3.19529	2.1492	0.0395387	0.20372	-3.84001
TXNDC5	0.702374	2.09832	2.13313	0.0409388	0.20931	-3.86827
SPINT2	0.646698	1.00196	2.13238	0.0410045	0.20931	-3.86957
WARS	0.6519	0.473889	2.13108	0.0411202	0.20931	-3.87186
SLC16A1	0.968016	1.34811	2.12987	0.0412277	0.20931	-3.87398
GYS1	0.946352	4.26239	2.12726	0.0414607	0.20941	-3.87855
CD63	0.60388	-0.373758	2.12626	0.0415497	0.20941	-3.88029
HSPA1A	0.6866	3.91494	2.12099	0.0420251	0.21007	-3.88951
IGFBPL1	0.457529	0.957563	2.115	0.0425705	0.21007	-3.89996
EFNA1	0.623576	1.13048	2.11486	0.0425831	0.21007	-3.9002
RUVBL1	0.974729	1.06754	2.11398	0.0426642	0.21007	-3.90175
HMOX2	0.775686	2.69233	2.11294	0.0427592	0.21007	-3.90355
SNX9	0.726449	4.21001	2.11055	0.0429798	0.21007	-3.90772
ADGRB3	0.437062	0.309637	2.11036	0.0429974	0.21007	-3.90805
F11R	0.722378	2.48622	2.11026	0.0430064	0.21007	-3.90822
CST7	0.949783	2.67243	2.10985	0.0430447	0.21007	-3.90894
HARS	0.68215	3.70788	2.10613	0.0433898	0.210584	-3.9154
CRADD	0.780978	4.22173	2.10544	0.0434539	0.210584	-3.9166
DCTN2	1.26463	3.17805	2.09086	0.0448325	0.21564	-3.94186
SIRT5	0.553333	0.763816	2.09063	0.0448549	0.21564	-3.94226
CC2D1A	0.836329	5.04157	2.08949	0.0449639	0.21564	-3.94422
LRPAP1	0.652606	1.05375	2.08684	0.0452198	0.21612	-3.94881
IL15	0.538054	0.992426	2.08265	0.0456264	0.217313	-3.95604
FES	0.47866	2.22689	2.06511	0.0473629	0.223418	-3.98617
ANXA3	0.685538	3.28684	2.06494	0.0473801	0.223418	-3.98647
ARHGAP25	0.759866	5.49497	2.06038	0.0478403	0.223418	-3.99426
ESAM	0.586465	1.36278	2.05846	0.0480364	0.223418	-3.99755
AIF1	0.505787	1.49154	2.05606	0.0482807	0.223418	-4.00164
CDSN	0.437652	0.429534	2.05529	0.0483606	0.223418	-4.00297
FCER2	0.650874	0.174005	2.05518	0.0483718	0.223418	-4.00316
OLR1	0.947313	4.201	2.05502	0.0483875	0.223418	-4.00342
NTproBNP	1.24123	2.85533	2.05484	0.0484065	0.223418	-4.00373
CNPY4	0.596762	2.30195	2.05271	0.0486247	0.223418	-4.00735
NXPH1	0.447031	0.177655	2.05217	0.0486813	0.223418	-4.00829
MAPK9	0.676157	2.85718	2.04653	0.0492651	0.225351	-4.01788
MAX	0.56024	3.39858	2.03011	0.0510031	0.232534	-4.04575
ALPP	0.963235	0.718329	2.02824	0.0512034	0.232682	-4.04889
MSMB	0.706589	-0.16595	2.02457	0.051601	0.233681	-4.0551
CREG1	0.504196	1.09651	2.0231	0.0517605	0.233681	-4.05758
CES1	-0.780558	0.831468	-2.02026	0.0520708	0.234318	-4.06237
NCS1	0.590261	0.340042	2.00682	0.0535585	0.240233	-4.08495
CORO1A	0.84159	6.47769	1.99978	0.0543534	0.243012	-4.09675
GGT5	0.373743	0.298163	1.99573	0.0548156	0.243315	-4.10352
EPHA1	0.391852	0.145326	1.99433	0.0549761	0.243315	-4.10586
TGFB1	0.483835	1.50937	1.99264	0.0551699	0.243315	-4.10868
FIS1	0.757126	2.9296	1.99235	0.055203	0.243315	-4.10915
EPS8L2	0.545731	0.586816	1.99152	0.0552989	0.243315	-4.11054
CPA1	0.721579	1.5529	1.98783	0.0557257	0.244417	-4.11669
LACTB2	0.635609	3.55788	1.97712	0.0569816	0.249137	-4.13449
TNFRSF6B	0.661824	0.950603	1.97458	0.0572828	0.249667	-4.1387
STIP1	0.820437	4.12561	1.96895	0.0579557	0.25178	-4.14801
RELT	0.576413	0.745682	1.96749	0.058131	0.25178	-4.15042
CDC27	0.541958	1.40171	1.96435	0.0585107	0.251979	-4.15561
PREB	0.495326	0.480561	1.9641	0.0585405	0.251979	-4.15601
TNFRSF9	0.504152	0.486111	1.96205	0.0587891	0.252265	-4.15939
CCL21	-0.457305	1.02235	-1.95753	0.0593419	0.253852	-4.16684
LY6D	0.555259	0.639674	1.9459	0.0607828	0.256915	-4.18593
PRELP	0.50386	0.217487	1.9446	0.0609454	0.256915	-4.18806
MZB1	0.724855	1.47499	1.94349	0.0610846	0.256915	-4.18987
LTBR	0.472754	0.692689	1.9423	0.0612356	0.256915	-4.19183
PGF	0.444707	0.711939	1.93996	0.0615304	0.256915	-4.19565
AOC3	0.315244	0.0418579	1.93984	0.0615459	0.256915	-4.19585
HGS	0.772846	2.69049	1.93976	0.061556	0.256915	-4.19598
PTEN	0.370943	1.19488	1.93655	0.0619631	0.256915	-4.20122
IL1R2	0.302987	-0.150855	1.93501	0.0621592	0.256915	-4.20373
DNMBP	0.529715	4.32066	1.934	0.062289	0.256915	-4.20538
NUCB2	0.443694	1.22158	1.93336	0.0623712	0.256915	-4.20643
SCLY	0.577843	1.53975	1.92947	0.0628699	0.256915	-4.21275
VSIG4	0.805574	1.89792	1.92915	0.0629116	0.256915	-4.21328
NBN	0.700274	3.3884	1.92874	0.0629646	0.256915	-4.21395
TRIAP1	0.610674	2.72723	1.92855	0.0629895	0.256915	-4.21426
ABL1	0.609147	3.61801	1.92828	0.0630238	0.256915	-4.21469
ULBP2	0.551211	0.644984	1.92402	0.0635766	0.258408	-4.22162
AKT1S1	0.719687	3.97932	1.92146	0.0639112	0.259009	-4.22578
FXYD5	0.385463	1.2447	1.91897	0.0642364	0.259568	-4.22981
SERPINB6	0.46335	2.32663	1.91564	0.0646754	0.260582	-4.2352
CST5	0.622795	-0.0957526	1.91409	0.0648803	0.26065	-4.23771
CETN2	0.611119	1.61893	1.91051	0.0653568	0.261391	-4.2435
DRG2	0.498541	1.89419	1.90987	0.065442	0.261391	-4.24453
PEBP1	0.852229	3.39976	1.90685	0.0658468	0.262252	-4.24941
PSIP1	0.696175	3.52535	1.90347	0.0663007	0.263091	-4.25485
NMNAT1	0.684316	5.45438	1.90247	0.0664371	0.263091	-4.25647
MSRA	0.552103	3.39155	1.89949	0.06684	0.263932	-4.26125
IL10RA	0.396575	0.300121	1.89661	0.0672333	0.264731	-4.26589
DFFA	0.635122	4.15514	1.88838	0.0683655	0.268427	-4.27908
FLRT2	0.396613	0.276003	1.88645	0.0686339	0.268719	-4.28217
DCTN1	0.451346	4.42982	1.88318	0.0690895	0.269741	-4.28739
PRKAB1	0.482532	1.98367	1.88106	0.0693874	0.270143	-4.29079
PIK3AP1	0.694928	6.27274	1.87206	0.070661	0.273145	-4.30512
FMNL1	0.606672	3.98455	1.87159	0.0707271	0.273145	-4.30586
SCARF2	0.468515	0.3022	1.87144	0.0707498	0.273145	-4.30611
GLRX	0.547431	3.36416	1.86787	0.0712598	0.27435	-4.31177
IL32	0.491625	0.0978368	1.86008	0.0723866	0.277149	-4.32411
SCARF1	0.451804	2.34029	1.86008	0.0723866	0.277149	-4.32411
CXCL14	0.550612	-1.1313	1.85819	0.0726626	0.277439	-4.3271
PLPBP	0.604541	4.65873	1.85356	0.0733417	0.279107	-4.33441
CHAC2	0.747517	2.48213	1.85247	0.0735021	0.279107	-4.33613
WISP2	0.538447	0.824318	1.84732	0.074266	0.281237	-4.34425
ADAM23	0.411199	-0.0139947	1.84355	0.0748292	0.28205	-4.35018
PNLIPRP2	-2.05196	-0.721771	-1.84316	0.0748877	0.28205	-4.35079
RAD23B	0.387547	1.32226	1.83927	0.0754721	0.28348	-4.35689
DSG3	0.446123	-0.302095	1.83756	0.0757301	0.28362	-4.35956
CD40	0.6359	2.60003	1.83632	0.0759184	0.28362	-4.36151
FUCA1	-0.577628	1.07641	-1.83038	0.0768249	0.286235	-4.37081
NEFL	0.733445	2.12877	1.82651	0.0774187	0.287674	-4.37684
RRM2B	0.500758	3.23137	1.82336	0.0779064	0.288712	-4.38175
IFNGR2	-0.490303	0.248021	-1.81883	0.0786119	0.29055	-4.3888
NDRG1	0.436327	0.464745	1.80636	0.0805814	0.295889	-4.40813
OMD	-0.527957	-0.112468	-1.80395	0.0809667	0.295889	-4.41186
PPY	-0.805326	0.668461	-1.8037	0.0810067	0.295889	-4.41224
NUB1	0.599144	4.72641	1.80315	0.0810946	0.295889	-4.41309
RCOR1	0.547589	2.1876	1.80297	0.0811241	0.295889	-4.41337
CD46	0.488434	1.10608	1.79732	0.0820345	0.297308	-4.42207
ATF2	0.463195	0.721918	1.79511	0.0823932	0.297308	-4.42547
PARK7	0.61267	3.45111	1.79454	0.0824864	0.297308	-4.42635
PLXNB2	-0.31894	0.773755	-1.79286	0.0827596	0.297308	-4.42893
TBL1X	0.493785	3.29251	1.79279	0.0827718	0.297308	-4.42904
NUDT2	0.67319	2.25163	1.79262	0.0828002	0.297308	-4.42931
CCN1	0.484563	-2.28987	1.79117	0.083037	0.297388	-4.43154
CCL2	0.514207	0.862661	1.7882	0.0835244	0.298363	-4.43609
AKT3	0.426609	2.00311	1.78253	0.0844606	0.300787	-4.44476
GPC1	0.388543	-0.0474921	1.78147	0.0846372	0.300787	-4.44639
FOXO1	0.412117	3.70392	1.77652	0.0854649	0.301851	-4.45395
CDH3	0.525046	0.759945	1.77541	0.0856505	0.301851	-4.45564
FGF23	1.08552	0.644137	1.77475	0.0857621	0.301851	-4.45665
CRH	-0.933736	-0.756287	-1.77448	0.0858075	0.301851	-4.45706
TRAF2	0.534093	3.94614	1.76955	0.0866405	0.303337	-4.46456
MPI	0.683136	2.21912	1.76835	0.0868452	0.303337	-4.46639
PDCD1	0.463848	0.585237	1.7681	0.0868867	0.303337	-4.46677
RARRES2	-0.63153	1.00059	-1.76625	0.0872033	0.303678	-4.46959
CD274	0.595967	2.33271	1.76306	0.0877492	0.304681	-4.47443
STX4	0.505591	5.17598	1.76154	0.0880103	0.304681	-4.47673
ACTA2	0.625082	1.42876	1.76072	0.0881508	0.304681	-4.47797
STAMBP	0.562003	3.44329	1.75748	0.0887112	0.305855	-4.48288
OXT	-1.05359	-0.430534	-1.7541	0.0892971	0.30687	-4.48798
HYOU1	0.300358	0.784837	1.75198	0.0896676	0.30687	-4.49118
DPY30	0.884131	2.45714	1.75126	0.0897922	0.30687	-4.49226
CLEC6A	0.490961	1.89768	1.7507	0.0898912	0.30687	-4.49311
DCBLD2	0.342907	0.94025	1.74912	0.0901682	0.307059	-4.49549
PPIB	0.535961	4.14555	1.74618	0.0906858	0.308065	-4.49992
CRX	1.03338	-0.628666	1.74251	0.0913346	0.30951	-4.50543
KLK4	0.772209	1.74146	1.73674	0.092364	0.311748	-4.51409
MAP4K5	0.506881	2.36598	1.73629	0.0924447	0.311748	-4.51476
LRP11	0.409532	1.01726	1.73443	0.0927786	0.312114	-4.51755
F3	0.340317	0.549545	1.73048	0.0934904	0.313442	-4.52345
TNFRSF10A	0.407363	1.5179	1.72974	0.0936256	0.313442	-4.52456
COL18A1	0.259545	0.875534	1.72567	0.0943653	0.314597	-4.53063
PRDX6	0.629045	3.77935	1.72534	0.0944245	0.314597	-4.53111
WFIKKN2	0.434704	0.0843579	1.72298	0.094856	0.315277	-4.53463
TREML2	0.441793	0.476295	1.71739	0.0958859	0.317938	-4.54294
SDC1	0.955085	3.06396	1.71613	0.0961196	0.317952	-4.54482
MFAP5	0.583947	-0.182574	1.71234	0.096823	0.319516	-4.55043
CCL16	0.599895	1.43991	1.71026	0.0972121	0.320038	-4.55351
IL17D	0.318098	-0.2402	1.7081	0.0976167	0.320557	-4.5567
SIGLEC9	0.284201	0.719147	1.70695	0.0978322	0.320557	-4.5584
PRL	0.539216	0.644584	1.70272	0.0986302	0.32162	-4.56464
IL6R	0.563273	0.361266	1.70239	0.0986933	0.32162	-4.56513
FASLG	-0.3261	-0.464471	-1.70154	0.098853	0.32162	-4.56637
GALNT3	-0.430466	0.320461	-1.6995	0.0992411	0.322127	-4.56938
HNMT	0.577606	1.32072	1.69217	0.100645	0.32592	-4.58015
PRDX5	0.311735	4.27521	1.68506	0.102021	0.329606	-4.59056
F2R	0.491685	1.9725	1.68101	0.102813	0.330768	-4.59648
RABGAP1L	0.777584	2.10464	1.68078	0.102858	0.330768	-4.59681
RBKS	0.496971	2.51312	1.67636	0.103727	0.332139	-4.60325
LGALS3	0.486318	1.39048	1.67618	0.103763	0.332139	-4.60352
ANXA4	0.620862	2.46344	1.67372	0.104249	0.332188	-4.60709
SCARB2	0.512186	1.49513	1.67368	0.104258	0.332188	-4.60715
GFER	0.468238	2.4945	1.67123	0.104745	0.332974	-4.61071
RTBDN	0.336581	0.312582	1.66917	0.105156	0.333452	-4.6137
RWDD1	0.544	4.71965	1.66621	0.105747	0.333452	-4.61798
GCG	-0.680155	-2.32111	-1.66586	0.105819	0.333452	-4.6185
CNTN1	-0.348553	-0.389787	-1.66565	0.105861	0.333452	-4.6188
CHI3L1	0.74934	2.35299	1.66447	0.106098	0.333452	-4.62051
ADM	0.343007	0.864482	1.66233	0.106528	0.333484	-4.62359
SPINK1	0.700832	1.71273	1.66168	0.10666	0.333484	-4.62454
SMARCA2	0.498251	0.779737	1.66053	0.106893	0.333484	-4.62621
FAM3B	0.433852	0.381637	1.6586	0.107283	0.333484	-4.62898
PTPN6	0.362273	3.95732	1.65846	0.107311	0.333484	-4.62918
SUGT1	0.591941	3.24592	1.65534	0.107948	0.334712	-4.63369
FBP1	0.727441	1.70848	1.65153	0.108728	0.336135	-4.63917
CPPED1	0.630043	3.50544	1.65019	0.109002	0.336135	-4.64109
FHIT	0.489098	4.13348	1.64947	0.109151	0.336135	-4.64212
PSPN	-0.610654	-1.73379	-1.64837	0.109377	0.336135	-4.6437
ODAM	-0.400148	-0.0753395	-1.64449	0.110182	0.337413	-4.64927
DNER	-0.279009	-0.417058	-1.64401	0.11028	0.337413	-4.64995
MANF	0.582669	5.48343	1.64128	0.11085	0.337699	-4.65387
CIAPIN1	0.477996	4.80748	1.64011	0.111094	0.337699	-4.65554
MFGE8	0.501639	0.0624684	1.63951	0.111218	0.337699	-4.65639
OBP2B	-0.379866	-0.231595	-1.6387	0.111388	0.337699	-4.65755
LAMA4	0.459491	-0.876716	1.63773	0.111592	0.337699	-4.65894
CPXM1	0.554354	0.970839	1.63376	0.112428	0.339489	-4.6646
CD93	0.365649	0.412355	1.6326	0.112674	0.339491	-4.66626
LTBP3	0.592785	1.13207	1.62712	0.113836	0.342238	-4.67404
SCGN	0.366283	0.247516	1.62582	0.114114	0.342238	-4.67589
ATP6V1F	0.511781	2.7492	1.62483	0.114326	0.342238	-4.6773
ANKRD54	0.651829	2.05091	1.62262	0.114799	0.34232	-4.68043
CLEC1A	0.432348	1.28322	1.62128	0.115089	0.34232	-4.68233
MVK	0.622947	2.33454	1.62121	0.115102	0.34232	-4.68242
ITGA6	0.303886	0.169937	1.61765	0.115872	0.34232	-4.68746
CCL28	0.448533	0.225055	1.61746	0.115912	0.34232	-4.68772
MIF	0.493927	4.7828	1.61741	0.115922	0.34232	-4.68779
PLAU	0.407054	0.380221	1.61668	0.116082	0.34232	-4.68884
GFRA2	0.234342	0.00217632	1.60621	0.118369	0.347845	-4.70358
CCDC80	0.477842	0.880668	1.60558	0.118508	0.347845	-4.70446
CD58	0.259296	-0.265866	1.60467	0.118709	0.347845	-4.70574
TRIM21	0.755079	5.67071	1.60306	0.119065	0.348152	-4.708
AMN	0.51027	-0.0169474	1.5983	0.120123	0.349754	-4.71467
BCAM	0.366093	0.378095	1.59794	0.120203	0.349754	-4.71518
AGRN	0.523891	1.44099	1.59719	0.12037	0.349754	-4.71622
FABP1	1.00906	1.89856	1.59307	0.121292	0.351696	-4.72197
PILRA	0.450784	1.13176	1.58497	0.123124	0.356263	-4.73325
CHRDL1	0.384488	0.373461	1.57931	0.124418	0.35701	-4.74111
HEBP1	0.771828	1.59774	1.57911	0.124463	0.35701	-4.74138
DSG2	0.327605	0.140042	1.57872	0.124552	0.35701	-4.74192
ADAMTS16	0.288812	0.175045	1.57826	0.124658	0.35701	-4.74256
SCGB3A2	0.630429	0.955858	1.57821	0.12467	0.35701	-4.74263
STX8	0.379024	2.55965	1.57619	0.125135	0.357601	-4.74542
CD4	0.275194	0.269882	1.57468	0.125483	0.357814	-4.7475
BTN3A2	0.43059	1.59787	1.57363	0.125725	0.357814	-4.74895
MTPN	0.582309	2.01838	1.57061	0.126427	0.35845	-4.75313
RNASET2	0.335884	1.13024	1.57044	0.126466	0.35845	-4.75336
IL1B	0.874622	1.37159	1.56568	0.127577	0.360859	-4.75991
NOTCH3	-0.370181	0.341745	-1.56005	0.128901	0.36252	-4.76764
HBEGF	0.311654	-0.930245	1.55999	0.128916	0.36252	-4.76773
FOPNL	0.531098	1.99622	1.55985	0.128948	0.36252	-4.76792
ACP6	0.470579	0.839316	1.55556	0.129965	0.364639	-4.77379
SORD	0.633827	2.33677	1.55423	0.130283	0.364792	-4.77562
WFIKKN1	-0.414454	-0.699934	-1.54834	0.131692	0.365849	-4.78365
CEP85	0.433784	2.93352	1.5478	0.131821	0.365849	-4.78438
MZT1	0.607001	2.88929	1.54709	0.131991	0.365849	-4.78534
BCR	0.379378	2.97781	1.5463	0.132183	0.365849	-4.78643
ADAMTS13	-0.294906	-0.224142	-1.54629	0.132186	0.365849	-4.78644
LAG3	-0.410494	1.21336	-1.54605	0.132244	0.365849	-4.78677
IL12A_IL12B	-0.722388	-0.172005	-1.5414	0.133368	0.368224	-4.79308
IL1R1	0.327484	0.526508	1.53773	0.134263	0.369118	-4.79806
CD300C	0.383763	0.999211	1.53614	0.13465	0.369118	-4.80021
CEACAM21	0.829932	1.41697	1.53597	0.134692	0.369118	-4.80044
LILRB5	0.473999	-0.249274	1.5353	0.134855	0.369118	-4.80134
GSTA3	0.611606	0.706403	1.53462	0.135024	0.369118	-4.80227
DKK1	0.532091	2.83107	1.53164	0.135755	0.370332	-4.80629
PTPN1	0.364679	4.47356	1.53064	0.136002	0.370332	-4.80764
APEX1	0.398215	4.65529	1.52899	0.13641	0.370714	-4.80987
ENO1	0.371475	4.03377	1.52692	0.136922	0.371206	-4.81266
PRDX1	0.638371	4.32466	1.5261	0.137126	0.371206	-4.81376
HNRNPK	0.278937	1.05153	1.52321	0.137846	0.372426	-4.81765
LSP1	0.311712	3.36698	1.51131	0.140838	0.379771	-4.83358
CRACR2A	0.521819	5.83038	1.50884	0.141467	0.380724	-4.83687
CXCL1	0.486968	3.82866	1.50567	0.142276	0.381323	-4.8411
MNDA	0.534259	7.00153	1.50501	0.142444	0.381323	-4.84197
RBP5	0.59626	1.45073	1.50396	0.142713	0.381323	-4.84336
IGF2R	0.270698	0.235095	1.50367	0.14279	0.381323	-4.84376
MEPE	0.241998	-0.0181474	1.48322	0.148113	0.393216	-4.87077
IL18BP	0.335234	0.988953	1.48242	0.148326	0.393216	-4.87182
PRKAR1A	0.343621	3.1779	1.48225	0.148371	0.393216	-4.87205
TARBP2	0.499975	4.10801	1.48222	0.148378	0.393216	-4.87208
ZBTB16	0.542484	3.39708	1.4807	0.148782	0.393533	-4.87408
SEPTIN9	0.375237	1.55665	1.47865	0.149326	0.39422	-4.87676
BPIFB1	0.631248	0.528261	1.47573	0.150103	0.395476	-4.88058
CELA3A	0.596982	1.9441	1.47473	0.150372	0.395476	-4.8819
CGA	0.617484	0.835321	1.47173	0.151175	0.395554	-4.88581
VCAM1	-0.313537	0.843126	-1.47102	0.151365	0.395554	-4.88673
STX6	0.474666	2.68944	1.47045	0.15152	0.395554	-4.88748
YTHDF3	0.367338	2.58313	1.47036	0.151544	0.395554	-4.8876
HSPB6	0.468115	0.330403	1.46556	0.15284	0.398066	-4.89385
EDIL3	0.327229	1.82806	1.46467	0.15308	0.398066	-4.895
TPSAB1	0.336352	-0.584526	1.46119	0.154027	0.399628	-4.89951
ADAMTS15	0.408165	0.0492974	1.46035	0.154257	0.399628	-4.90061
SNAP29	0.48606	5.74564	1.45322	0.156212	0.403936	-4.90982
BACH1	0.463206	4.13248	1.45083	0.156872	0.404468	-4.9129
IL22RA1	0.23297	0.258797	1.45037	0.157001	0.404468	-4.91351
ITGB6	0.502616	-0.115711	1.44791	0.157684	0.40532	-4.91667
PCOLCE	0.321009	-0.009	1.44672	0.158012	0.40532	-4.91819
CA14	0.502136	-0.710616	1.44602	0.158209	0.40532	-4.9191
TBCB	0.403489	6.07454	1.44432	0.158681	0.405779	-4.92128
ENPP7	-0.641213	0.184829	-1.43733	0.160645	0.409374	-4.93024
GP2	0.74049	1.24097	1.43721	0.160678	0.409374	-4.93039
CALB1	0.620731	1.25745	1.43486	0.161341	0.41031	-4.93339
IGFBP7	0.320744	0.781245	1.43356	0.16171	0.410493	-4.93505
ICAM4	0.41532	0.109597	1.43057	0.162557	0.411892	-4.93885
KIR2DL3	0.455417	0.172784	1.42941	0.16289	0.411981	-4.94034
METAP2	0.376909	2.4685	1.42792	0.163313	0.4123	-4.94223
PPP3R1	0.267448	2.55764	1.4245	0.164292	0.414017	-4.94657
PECAM1	0.333129	0.943371	1.42226	0.164936	0.414515	-4.94941
TINAGL1	-0.288787	0.694155	-1.42123	0.165233	0.414515	-4.95071
COMT	0.441277	3.87679	1.42065	0.165402	0.414515	-4.95145
GRK5	0.343467	0.915213	1.41896	0.165889	0.414515	-4.95359
CHMP1A	0.341424	3.56711	1.41836	0.166063	0.414515	-4.95435
SLITRK2	-0.44942	0.232537	-1.41694	0.166475	0.414515	-4.95614
TFPI	0.245556	0.8624	1.41599	0.16675	0.414515	-4.95734
CLEC4A	0.371975	0.664795	1.41538	0.166928	0.414515	-4.95811
FMR1	0.36185	1.42235	1.4145	0.167182	0.414515	-4.95921
CPB1	0.570353	1.39091	1.41208	0.167887	0.415521	-4.96226
OSCAR	0.311481	0.688813	1.4101	0.168468	0.416214	-4.96476
MANSC1	0.289206	0.466497	1.40631	0.169578	0.417755	-4.96951
SIT1	0.3175	1.59322	1.40592	0.169694	0.417755	-4.97
IFNL1	-0.548778	0.700145	-1.40363	0.17037	0.417984	-4.97288
DTX3	0.32342	0.533687	1.40356	0.17039	0.417984	-4.97296
APP	0.631989	2.80263	1.39717	0.172286	0.421888	-4.98095
AGRP	-0.445648	2.34431	-1.38771	0.175121	0.426858	-4.99271
SOD1	0.457219	2.68773	1.38704	0.175323	0.426858	-4.99354
PRKRA	0.394491	1.95053	1.38594	0.175658	0.426858	-4.99491
SERPINA11	0.32762	1.46523	1.38577	0.175709	0.426858	-4.99512
EPHA2	0.40945	1.03026	1.38528	0.175855	0.426858	-4.99572
DCXR	0.465302	0.811671	1.38425	0.176169	0.426872	-4.997
FUS	0.266025	2.08148	1.38262	0.176664	0.427324	-4.99902
DSG4	0.328404	-0.566555	1.37951	0.177611	0.427623	-5.00286
SSC4D	0.824195	-0.775692	1.37931	0.177672	0.427623	-5.0031
CCT5	0.360401	1.60174	1.37917	0.177714	0.427623	-5.00327
KRT5	0.387531	0.601542	1.3766	0.1785	0.428772	-5.00644
DNAJA2	0.321115	5.62956	1.3739	0.179327	0.429531	-5.00975
NDUFS6	1.00091	1.92528	1.37355	0.179436	0.429531	-5.01019
EPHX2	0.361095	1.05137	1.37176	0.179987	0.429627	-5.01239
IL12RB1	0.300443	0.860589	1.37141	0.180096	0.429627	-5.01282
ANGPTL3	0.347469	0.599368	1.36711	0.181424	0.431326	-5.01808
LY75	-0.335175	0.107395	-1.36709	0.181431	0.431326	-5.01811
IL1RL2	-0.309055	0.112126	-1.36558	0.181899	0.431698	-5.01995
SPARC	0.561497	1.59622	1.36371	0.182483	0.432345	-5.02225
THBS2	0.419874	0.799632	1.36178	0.183084	0.433012	-5.0246
GUSB	0.413564	0.728979	1.3608	0.18339	0.433012	-5.02579
ICAM1	0.289493	0.872753	1.35643	0.184761	0.435206	-5.03111
TNFRSF13C	0.385829	0.255695	1.35524	0.185135	0.435206	-5.03255
DUSP3	0.345333	1.53713	1.35484	0.185261	0.435206	-5.03304
REG4	0.3611	0.388808	1.35192	0.186185	0.435302	-5.03659
CD14	-0.54568	1.79801	-1.35135	0.186364	0.435302	-5.03727
ACOX1	0.333489	1.0213	1.34996	0.186807	0.435302	-5.03896
ENAH	0.417035	1.23581	1.34972	0.186883	0.435302	-5.03925
VSIR	0.59221	2.35606	1.34906	0.18709	0.435302	-5.04004
GZMH	0.581475	0.194803	1.34876	0.187186	0.435302	-5.04041
GCNT1	0.28179	0.935511	1.34131	0.189567	0.4401	-5.0494
PTS	0.679579	2.85676	1.33822	0.190561	0.441668	-5.05311
TAFA5	0.414662	0.408361	1.33443	0.191785	0.443578	-5.05766
SPON1	0.365103	0.185797	1.33212	0.192534	0.443578	-5.06042
SIGLEC5	1.00912	1.03214	1.33182	0.192631	0.443578	-5.06078
KLK12	0.621651	0.162326	1.33112	0.192858	0.443578	-5.06161
CCL19	-0.559147	2.41978	-1.33073	0.192985	0.443578	-5.06208
FGF19	-0.557649	-0.0790421	-1.32911	0.193514	0.443771	-5.06402
IL10RB	0.289537	0.530058	1.32851	0.19371	0.443771	-5.06474
VPS37A	0.390806	4.09772	1.3202	0.196434	0.449269	-5.07462
AZU1	0.429725	5.04304	1.31637	0.197701	0.451423	-5.07916
CD79B	0.379786	1.30311	1.30411	0.201797	0.460018	-5.09361
CES2	0.351939	-0.491382	1.30069	0.202953	0.461894	-5.09762
CPA2	0.486617	0.513337	1.29922	0.203449	0.462263	-5.09934
TIMP4	0.303061	0.545774	1.29698	0.204211	0.462595	-5.10196
DRAXIN	0.306879	-0.818439	1.29616	0.204489	0.462595	-5.10292
CXCL16	0.292439	0.871071	1.29488	0.204923	0.462595	-5.10441
ABHD14B	0.44774	4.00515	1.29403	0.205213	0.462595	-5.1054
AMFR	0.378595	1.90687	1.29382	0.205286	0.462595	-5.10565
GLOD4	0.259099	2.61191	1.29291	0.205598	0.462595	-5.10671
NOTCH1	-0.216697	0.471845	-1.28262	0.209135	0.469792	-5.11865
TBC1D17	0.395733	2.42236	1.28153	0.209511	0.469874	-5.11991
DLK1	0.365884	-0.111337	1.27883	0.21045	0.470483	-5.12303
HEXIM1	0.378177	3.24788	1.2788	0.210461	0.470483	-5.12307
DCTPP1	0.34111	1.56578	1.2766	0.211224	0.471219	-5.12559
RTN4R	0.225958	0.265613	1.2759	0.211471	0.471219	-5.12641
MMP1	0.599202	2.67666	1.27439	0.211999	0.471637	-5.12815
ANGPT2	0.39275	1.09158	1.2615	0.216539	0.478736	-5.1429
PSME1	0.242384	3.12488	1.26041	0.216927	0.478736	-5.14414
GDF15	0.486196	1.93496	1.2603	0.216966	0.478736	-5.14426
CXADR	0.483874	1.45806	1.26009	0.217042	0.478736	-5.1445
PDCD5	0.4796	3.87251	1.2595	0.217252	0.478736	-5.14518
IL2RA	0.336999	1.6085	1.2592	0.21736	0.478736	-5.14552
DCTN6	0.463663	1.49803	1.25734	0.218023	0.478736	-5.14763
CALB2	0.296669	0.492547	1.25677	0.218225	0.478736	-5.14828
IL7	0.356393	1.72606	1.256	0.218503	0.478736	-5.14916
DNAJB8	0.509296	1.70591	1.25447	0.219048	0.478736	-5.15089
LYPD3	-0.422431	-0.477324	-1.25428	0.219118	0.478736	-5.15111
ITIH3	-0.294988	1.79055	-1.25367	0.219334	0.478736	-5.15179
CDH6	0.324652	0.00798947	1.2456	0.222246	0.483817	-5.16092
CCL8	-0.430072	-2.67234	-1.24528	0.22236	0.483817	-5.16127
FABP4	0.582302	1.77378	1.2439	0.222863	0.48415	-5.16283
RSPO1	0.486678	0.231871	1.24255	0.223351	0.484452	-5.16434
SPINT1	0.37185	0.360034	1.24116	0.223858	0.484793	-5.16591
C2	-0.234252	0.669897	-1.24019	0.22421	0.484798	-5.16699
LY9	-0.285159	0.431242	-1.2372	0.225306	0.486408	-5.17036
IL18RAP	0.652749	-0.225795	1.235	0.226111	0.487388	-5.17281
TSHB	-0.472644	0.0975658	-1.22964	0.228086	0.489964	-5.1788
IL18	0.27377	0.931624	1.22925	0.228227	0.489964	-5.17922
ITGA5	0.307836	-0.164774	1.22887	0.228367	0.489964	-5.17965
ARHGAP1	0.237707	0.950571	1.22498	0.22981	0.491952	-5.18397
SIRT2	0.49445	4.85343	1.22285	0.230604	0.491952	-5.18634
STK4	0.351865	3.11218	1.22266	0.230672	0.491952	-5.18654
CA3	0.608396	1.66004	1.22201	0.230916	0.491952	-5.18727
CLEC10A	0.286	-0.780363	1.22042	0.231511	0.491952	-5.18903
ASGR1	0.266903	0.942913	1.21977	0.231753	0.491952	-5.18975
ATP5IF1	0.567082	4.50944	1.2197	0.231778	0.491952	-5.18982
TPMT	0.517749	3.50592	1.21836	0.232278	0.492063	-5.1913
PSMD9	0.581686	4.26667	1.21766	0.232541	0.492063	-5.19207
MESD	0.478794	2.80259	1.21051	0.235233	0.497001	-5.19995
NECTIN4	0.526224	0.798768	1.20485	0.23738	0.500422	-5.20615
ERP44	0.204713	0.424613	1.20434	0.237574	0.500422	-5.20671
FST	0.378252	-0.715474	1.20157	0.238632	0.501888	-5.20974
IL17RB	0.278969	0.726824	1.19429	0.241423	0.506989	-5.21765
QPCT	0.328975	0.356429	1.19321	0.241842	0.5071	-5.21883
CGREF1	0.293962	0.816811	1.19059	0.242851	0.508113	-5.22166
MMP13	-0.313575	0.193797	-1.19006	0.243059	0.508113	-5.22223
ALDH1A1	0.488226	1.91259	1.17994	0.247001	0.514081	-5.23313
CDHR2	-0.462821	1.57828	-1.17992	0.24701	0.514081	-5.23316
RGMB	0.268554	0.197132	1.17988	0.247026	0.514081	-5.2332
PPCDC	0.402672	2.9061	1.17893	0.247399	0.514085	-5.23422
CDH17	-0.342665	-0.185171	-1.17439	0.249185	0.517021	-5.23908
VTA1	0.415066	2.62943	1.17154	0.250309	0.517916	-5.24212
FXN	0.404514	3.6155	1.1714	0.250363	0.517916	-5.24226
SH2D1A	0.396062	1.57412	1.16995	0.25094	0.518336	-5.24382
CXCL9	0.409785	1.49254	1.16882	0.251389	0.51849	-5.24502
BTC	0.392258	1.22092	1.16605	0.25249	0.519987	-5.24796
FKBP4	0.260806	2.49252	1.16414	0.253249	0.52051	-5.24998
CLEC4C	-0.405478	0.265655	-1.16353	0.253495	0.52051	-5.25063
TJAP1	0.366219	4.26318	1.16173	0.254213	0.520955	-5.25253
FURIN	0.246941	0.47535	1.16111	0.254464	0.520955	-5.2532
PILRB	0.33771	1.55387	1.15778	0.255797	0.521008	-5.25671
CTSS	0.260579	0.657958	1.15696	0.256128	0.521008	-5.25757
SEZ6L	0.313426	0.0964553	1.15663	0.256261	0.521008	-5.25792
IL1RN	0.555411	2.23257	1.1565	0.256312	0.521008	-5.25805
CLEC11A	-0.407439	0.627187	-1.15636	0.256369	0.521008	-5.2582
DARS	0.295832	4.98163	1.15116	0.258471	0.522453	-5.26368
ICAM5	0.330183	0.492489	1.1507	0.258655	0.522453	-5.26415
LPL	0.337566	0.739829	1.14974	0.259044	0.522453	-5.26516
MMP10	0.423535	0.606147	1.14968	0.259071	0.522453	-5.26523
SIRPA	0.340196	0.735753	1.1486	0.25951	0.522453	-5.26636
CRKL	0.282734	5.63487	1.14755	0.259935	0.522453	-5.26745
BLMH	0.284349	1.41733	1.14748	0.259962	0.522453	-5.26752
SERPINA9	0.417702	0.132871	1.14716	0.260096	0.522453	-5.26787
TBCC	0.346066	3.48006	1.14621	0.26048	0.522468	-5.26885
SPINK4	0.31737	1.10112	1.14303	0.261777	0.523011	-5.27217
MLN	0.494888	2.38276	1.14283	0.261862	0.523011	-5.27239
LGALS8	0.381737	2.56519	1.14277	0.261883	0.523011	-5.27244
THBD	0.344776	0.683511	1.13679	0.26434	0.52716	-5.27867
KRT19	0.68049	1.96628	1.13503	0.265064	0.527575	-5.28049
LAMP2	-0.174407	0.138087	-1.13396	0.265506	0.527575	-5.28159
IL17RA	0.244005	0.302616	1.13351	0.265691	0.527575	-5.28206
CDH1	0.258716	0.887832	1.13238	0.266161	0.527752	-5.28323
SUSD2	0.282598	-0.556258	1.12819	0.267896	0.530435	-5.28755
FYB1	0.329392	4.94787	1.12699	0.268394	0.530596	-5.28878
CASP3	0.359883	6.13778	1.12616	0.268743	0.530596	-5.28964
SPINK5	0.23177	-0.308847	1.11639	0.272836	0.537029	-5.29965
CHRDL2	-0.300295	0.106416	-1.11578	0.273094	0.537029	-5.30027
EBAG9	0.311868	4.20929	1.11561	0.273164	0.537029	-5.30044
ANXA10	-0.700372	0.610421	-1.11394	0.27387	0.537188	-5.30215
CR2	-0.364088	-0.50625	-1.11275	0.274373	0.537188	-5.30336
FLT3LG	0.362045	0.356855	1.11266	0.274408	0.537188	-5.30344
KLK13	0.327245	0.662111	1.11145	0.27492	0.537433	-5.30467
LRRC25	0.243419	0.959432	1.10689	0.276857	0.540456	-5.3093
CSF2RA	0.344704	0.166474	1.10409	0.278053	0.541198	-5.31213
DECR1	0.479607	2.96429	1.10408	0.278054	0.541198	-5.31214
SHMT1	0.405612	2.61797	1.1027	0.278647	0.541198	-5.31354
SERPINB9	0.161793	2.48589	1.10234	0.278799	0.541198	-5.31389
HMBS	-0.288636	3.27342	-1.10003	0.279789	0.542361	-5.31622
BOC	0.228492	-0.330939	1.09819	0.280581	0.542428	-5.31808
NOS3	-0.292337	1.77899	-1.09673	0.281208	0.542428	-5.31954
CCL4	0.494284	1.18391	1.09583	0.281595	0.542428	-5.32044
LBP	-0.580224	2.35779	-1.09548	0.281744	0.542428	-5.32079
GH1	0.61632	3.6746	1.09512	0.281899	0.542428	-5.32115
INPPL1	0.267611	3.47861	1.09449	0.282172	0.542428	-5.32178
FUT3_FUT5	-0.41612	0.138782	-1.0921	0.283206	0.543661	-5.32418
PPP1R12A	0.372427	5.21689	1.09109	0.283641	0.543744	-5.32518
TLR3	-0.365967	0.0804263	-1.08974	0.284226	0.544113	-5.32653
GAL	0.383508	-0.495613	1.08495	0.286311	0.546273	-5.3313
SOD2	0.424055	1.2921	1.08444	0.286535	0.546273	-5.33182
CDKN2D	0.34704	4.29185	1.08431	0.286591	0.546273	-5.33194
SCRN1	0.418541	3.97467	1.08255	0.287358	0.546273	-5.33369
RET	-0.236724	-0.25235	-1.08229	0.28747	0.546273	-5.33394
IMPA1	0.41499	1.99252	1.08145	0.28784	0.546273	-5.33478
MGMT	0.487845	4.63187	1.08037	0.288313	0.546273	-5.33585
LHPP	0.459891	3.25422	1.07992	0.288508	0.546273	-5.33629
FCN2	-0.405935	0.516789	-1.07874	0.289027	0.546509	-5.33746
SUMF2	0.421369	0.453503	1.07714	0.289731	0.547094	-5.33904
TACC3	0.404303	5.2887	1.07329	0.291428	0.548534	-5.34284
EPHB6	0.342293	0.731482	1.07307	0.291523	0.548534	-5.34305
CCL7	0.607304	3.7295	1.07271	0.291681	0.548534	-5.3434
DPP6	-0.206058	-0.0384316	-1.07028	0.292756	0.549809	-5.34579
APLP1	-0.316644	0.504013	-1.06817	0.293691	0.55082	-5.34786
LILRB1	-0.205359	0.711105	-1.0671	0.294168	0.550968	-5.34891
VASN	0.228923	0.357174	1.06415	0.295481	0.552681	-5.35179
AMY2A	0.33056	1.07834	1.06028	0.297211	0.554395	-5.35557
EPHB4	0.250213	1.15233	1.06008	0.297301	0.554395	-5.35576
THBS4	-0.402112	-0.604358	-1.05942	0.297597	0.554395	-5.3564
EREG	0.532063	1.34998	1.05331	0.30034	0.558754	-5.36232
WFDC12	0.464215	0.490284	1.05087	0.301442	0.559746	-5.36468
AMBP	0.194284	0.283868	1.05017	0.30176	0.559746	-5.36536
COX5B	0.557084	2.85947	1.04945	0.302085	0.559746	-5.36605
CD200R1	-0.192429	0.324689	-1.0483	0.302604	0.559959	-5.36715
CD209	0.184291	-0.253705	1.04395	0.304582	0.562395	-5.37133
NPPC	0.391536	0.0591553	1.0436	0.30474	0.562395	-5.37167
GPR37	0.402626	1.42177	1.04273	0.305138	0.562395	-5.3725
PLA2G7	0.262651	-0.505716	1.039	0.306843	0.564787	-5.37607
COL1A1	-0.186243	0.201205	-1.03708	0.307721	0.565652	-5.3779
MICB_MICA	-0.505221	0.190992	-1.03603	0.308204	0.565688	-5.3789
GNLY	0.315956	0.270253	1.03526	0.308557	0.565688	-5.37964
TST	0.350153	1.77044	1.03173	0.310182	0.567195	-5.38299
AIFM1	0.616223	3.55132	1.0317	0.310197	0.567195	-5.38302
DLL1	0.219283	0.852155	1.02609	0.312793	0.571187	-5.38833
DBNL	0.330943	6.13553	1.02257	0.314424	0.572287	-5.39164
TNFSF13	0.224341	1.17968	1.02222	0.314591	0.572287	-5.39197
CHL1	-0.200301	-0.00577105	-1.02116	0.315082	0.572287	-5.39297
MYO9B	0.324715	2.23817	1.02078	0.315261	0.572287	-5.39333
S100A4	0.228418	3.271	1.02035	0.31546	0.572287	-5.39373
SLC27A4	0.362026	2.70198	1.01888	0.316148	0.572786	-5.39511
TNFRSF21	0.239147	0.241084	1.01527	0.317836	0.574513	-5.39849
EIF4G1	0.220967	6.46405	1.01507	0.317931	0.574513	-5.39867
IGFBP1	0.524821	1.53522	1.01344	0.318696	0.574819	-5.4002
GFAP	0.258419	0.605529	1.01294	0.318929	0.574819	-5.40066
CCL23	0.234087	1.77651	1.01018	0.320228	0.575473	-5.40323
PNPT1	0.61001	1.41358	1.00995	0.320337	0.575473	-5.40344
APRT	0.265319	4.42386	1.00953	0.320538	0.575473	-5.40384
MED18	0.256956	3.086	1.00849	0.321028	0.575608	-5.4048
TMPRSS15	0.468016	-0.661008	1.00643	0.322003	0.576609	-5.40672
TCL1A	0.694651	2.20628	1.0054	0.322489	0.576735	-5.40767
UMOD	-0.330087	-0.641958	-1.00444	0.322942	0.576802	-5.40855
FOLR2	-0.246691	0.726984	-1.00266	0.32379	0.577571	-5.41021
BAG3	0.227152	-0.383847	1.00133	0.324423	0.577957	-5.41144
LPO	0.277008	0.743403	0.999664	0.325214	0.578622	-5.41297
CDHR1	0.206551	-0.831811	0.998268	0.32588	0.578955	-5.41425
ANXA5	0.219072	0.403379	0.997328	0.326328	0.578955	-5.41512
LRP1	0.160364	0.698129	0.996645	0.326654	0.578955	-5.41574
JCHAIN	0.21695	0.611987	0.993396	0.328209	0.580372	-5.41872
NAAA	0.202389	-0.285034	0.993225	0.328291	0.580372	-5.41888
SKAP2	0.233356	6.86628	0.991004	0.329357	0.581515	-5.42091
MITD1	0.29649	3.94036	0.989246	0.330203	0.582087	-5.42252
AKR1C4	0.287744	0.671989	0.988585	0.330521	0.582087	-5.42312
CES3	0.215837	-0.922839	0.98336	0.333044	0.585786	-5.42787
DPEP1	-0.253855	-0.37815	-0.982235	0.333589	0.586001	-5.42889
TNFSF12	0.266156	-0.376182	0.980935	0.33422	0.586356	-5.43007
MCFD2	0.210674	1.39148	0.980075	0.334638	0.586356	-5.43084
GGH	-0.238619	0.665	-0.97492	0.337148	0.589055	-5.43549
FOLR3	0.756136	-1.97438	0.974399	0.337402	0.589055	-5.43596
CD6	0.310578	-0.664	0.974295	0.337453	0.589055	-5.43606
ASAH2	0.237035	-0.4283	0.972466	0.338347	0.589873	-5.4377
DKKL1	0.415318	-0.315653	0.969308	0.339895	0.591127	-5.44053
IQGAP2	0.462998	5.56208	0.969258	0.339919	0.591127	-5.44057
TMPRSS5	0.208718	-0.116826	0.967283	0.34089	0.592072	-5.44234
MSR1	0.267278	0.561629	0.965754	0.341643	0.592637	-5.44371
ENTPD5	-0.14384	0.535526	-0.96357	0.34272	0.593079	-5.44565
CCL3	0.649649	2.37091	0.96327	0.342867	0.593079	-5.44592
STC2	0.210204	-0.370418	0.962635	0.343181	0.593079	-5.44648
DPT	-0.203083	0.0980868	-0.96133	0.343826	0.593454	-5.44764
CCL24	0.424987	-0.162321	0.95969	0.344638	0.594115	-5.4491
SPON2	0.223281	1.35823	0.955033	0.346951	0.597076	-5.45322
TNXB	0.207825	-0.848879	0.954498	0.347217	0.597076	-5.45369
CLSTN2	0.213522	-0.0166	0.953462	0.347733	0.597222	-5.4546
CD200	0.175569	0.0512553	0.951599	0.348662	0.597534	-5.45624
FCGR2B	0.326711	-1.24908	0.95137	0.348777	0.597534	-5.45644
CDH2	-0.215624	1.27894	-0.948534	0.350195	0.598587	-5.45893
ALCAM	0.160947	0.504713	0.948413	0.350256	0.598587	-5.45904
APOM	0.195956	-0.258921	0.945831	0.351551	0.599681	-5.4613
LDLR	0.299436	-0.695008	0.945411	0.351761	0.599681	-5.46167
CASC4	-0.241722	1.0831	-0.944537	0.3522	0.599693	-5.46243
NOMO1	0.192553	0.219879	0.9383	0.355345	0.603629	-5.46786
LRRN1	0.280565	-0.535232	0.938223	0.355384	0.603629	-5.46793
OPTC	0.193318	0.486426	0.934533	0.357253	0.606062	-5.47113
MME	0.348568	1.21099	0.932716	0.358176	0.606885	-5.4727
NSFL1C	0.36346	5.50051	0.930042	0.359537	0.608447	-5.475
FGFR2	0.169781	0.214479	0.928854	0.360142	0.608651	-5.47602
ATP6AP2	0.157562	0.84445	0.928083	0.360536	0.608651	-5.47669
AMY2B	0.305242	1.05169	0.926859	0.361161	0.608965	-5.47774
ESM1	-0.451902	1.368	-0.924954	0.362135	0.609265	-5.47937
SAMD9L	0.357358	5.11309	0.923702	0.362777	0.609265	-5.48044
FCRL2	-0.246613	0.0498526	-0.923031	0.363121	0.609265	-5.48102
TNR	-0.196671	0.239955	-0.922896	0.36319	0.609265	-5.48113
VPS53	0.200521	2.31577	0.922175	0.36356	0.609265	-5.48175
FKBP7	0.184369	0.890379	0.921365	0.363976	0.609265	-5.48244
ANGPTL2	-0.425856	0.0327105	-0.919959	0.364699	0.609738	-5.48364
MERTK	-0.180366	0.782139	-0.918154	0.365628	0.609754	-5.48517
GDF2	0.17485	-0.855166	0.917618	0.365904	0.609754	-5.48563
CD33	0.334736	-0.0923474	0.917378	0.366028	0.609754	-5.48583
NPY	0.311092	-0.553687	0.916476	0.366493	0.609796	-5.4866
KLK14	-0.255272	0.937808	-0.91505	0.36723	0.610174	-5.48781
CTSV	-0.305924	-1.44385	-0.914332	0.367601	0.610174	-5.48842
SESTD1	0.309046	2.56977	0.912117	0.368747	0.610226	-5.49029
SCAMP3	0.234646	4.99063	0.911921	0.368849	0.610226	-5.49046
NCAN	-0.318975	0.251637	-0.911719	0.368953	0.610226	-5.49063
PRDX3	0.406825	3.23674	0.91034	0.369669	0.61068	-5.49179
CPVL	-0.25159	-0.818789	-0.909148	0.370288	0.610974	-5.4928
CRIP2	0.252008	0.810303	0.906615	0.371605	0.612419	-5.49493
HYAL1	0.14924	0.384261	0.904689	0.372609	0.613344	-5.49655
IL5RA	-0.272177	1.01457	-0.899807	0.375161	0.616813	-5.50063
KIFBP	0.262912	4.20518	0.897221	0.376517	0.618309	-5.50278
DNPH1	0.388442	2.93316	0.890369	0.380127	0.623447	-5.50847
RAB6B	0.224719	1.72748	0.88899	0.380856	0.623447	-5.5096
PRSS27	0.278222	0.260655	0.888438	0.381148	0.623447	-5.51006
CA12	0.263346	0.619387	0.887724	0.381526	0.623447	-5.51065
GZMA	0.228773	0.69795	0.887028	0.381895	0.623447	-5.51122
KEL	0.256476	1.61911	0.884956	0.382994	0.624506	-5.51292
IFNG	-0.52924	1.40996	-0.883879	0.383566	0.624704	-5.51381
NELL1	-0.250412	-0.591713	-0.88054	0.385344	0.625663	-5.51654
PPP1R9B	0.206827	5.14556	0.880454	0.38539	0.625663	-5.51661
WIF1	-0.232944	0.587421	-0.880229	0.38551	0.625663	-5.5168
IFNLR1	0.200604	-0.730947	0.878745	0.386301	0.626215	-5.51801
EPO	0.31691	0.305768	0.876261	0.387629	0.627633	-5.52003
TNFRSF11B	0.204239	0.554205	0.872593	0.389595	0.63008	-5.52301
PDCD1LG2	0.178471	0.957121	0.870761	0.390579	0.630935	-5.5245
MDK	0.469885	2.24907	0.865709	0.393301	0.634593	-5.52857
BMP6	-0.181229	-0.916695	-0.863835	0.394314	0.63537	-5.53008
LAMP3	0.300065	1.07248	0.863075	0.394725	0.63537	-5.53069
VEGFA	0.325047	1.75406	0.862277	0.395158	0.63537	-5.53133
MAEA	0.284923	1.82307	0.86006	0.39636	0.636564	-5.5331
PTH1R	0.166376	-0.724939	0.858472	0.397222	0.637211	-5.53437
CTRC	0.29522	0.714676	0.854676	0.399289	0.639785	-5.53739
SULT1A1	-0.309894	6.57006	-0.853424	0.399972	0.640139	-5.53839
KAZALD1	-0.192007	0.160634	-0.852192	0.400645	0.640477	-5.53936
CD2AP	0.355336	3.28854	0.851233	0.401169	0.640576	-5.54012
CD163	0.199755	0.519521	0.84952	0.402106	0.641334	-5.54148
EDAR	0.299147	1.33146	0.847256	0.403347	0.642574	-5.54326
PDGFB	0.363589	3.57439	0.845469	0.404329	0.643398	-5.54467
ATP5PO	0.258332	0.839182	0.843047	0.405661	0.644778	-5.54657
SELP	0.298561	1.79707	0.839781	0.407462	0.646899	-5.54913
NFATC1	-0.190661	3.4881	-0.836584	0.40923	0.647657	-5.55163
MARCO	0.159231	0.446079	0.836059	0.409521	0.647657	-5.55203
PCDH17	-0.213516	0.165803	-0.835841	0.409642	0.647657	-5.5522
PTPRF	0.172045	1.06209	0.835539	0.409809	0.647657	-5.55244
ADA2	-0.240943	0.613492	-0.832158	0.411686	0.649882	-5.55506
CCL5	0.343107	4.45598	0.831293	0.412167	0.649901	-5.55573
CTSF	0.191526	-0.172095	0.827518	0.414269	0.652474	-5.55865
ANPEP	-0.178988	0.370537	-0.825072	0.415636	0.653884	-5.56053
MMP12	0.362243	0.314929	0.820871	0.417989	0.65684	-5.56375
NCR1	0.203873	0.735363	0.819354	0.41884	0.657432	-5.56491
SERPINB5	0.150997	0.272958	0.816332	0.42054	0.658585	-5.56721
NCAM2	0.193029	-0.621547	0.814572	0.421532	0.658585	-5.56855
C2CD2L	0.323631	3.93272	0.814484	0.421582	0.658585	-5.56862
FCGR3B	0.226235	0.0273105	0.813977	0.421868	0.658585	-5.569
CLTA	0.282661	3.23379	0.812683	0.422598	0.658585	-5.56998
HGF	0.384654	1.11754	0.812385	0.422767	0.658585	-5.57021
PLA2G10	0.25151	0.338732	0.812147	0.422901	0.658585	-5.57039
B4GAT1	0.192371	-0.0770316	0.811029	0.423533	0.658829	-5.57123
STXBP3	0.214726	1.02693	0.806803	0.425928	0.661812	-5.57442
SLAMF7	-0.235536	1.62011	-0.804936	0.426988	0.662089	-5.57582
SIGLEC10	0.224889	1.46945	0.804807	0.427062	0.662089	-5.57592
TNFRSF8	0.229258	1.48563	0.803273	0.427935	0.662701	-5.57707
L1CAM	-0.16988	-0.248166	-0.799833	0.429895	0.664994	-5.57964
PTPRS	0.135106	0.134658	0.797996	0.430945	0.665246	-5.58101
CCL26	-0.330201	5.07058	-0.797867	0.431018	0.665246	-5.58111
STK24	0.239983	1.69682	0.795058	0.432626	0.666985	-5.58319
SCG3	0.211158	0.449242	0.792008	0.434376	0.668939	-5.58545
MYOC	0.309521	-0.949818	0.786933	0.437297	0.67269	-5.58919
BAIAP2	0.423727	3.64363	0.781094	0.440673	0.677131	-5.59347
CARHSP1	0.29747	3.12247	0.779381	0.441666	0.677715	-5.59471
SNCG	0.434311	1.65453	0.778753	0.44203	0.677715	-5.59517
ACY1	0.2804	1.11195	0.776171	0.443531	0.679264	-5.59704
CD97	-0.184947	0.815068	-0.771791	0.446083	0.681872	-5.60021
CRHBP	0.1615	0.358003	0.77156	0.446218	0.681872	-5.60038
VAMP5	0.230493	2.33071	0.76802	0.448287	0.683927	-5.60292
CNTNAP2	0.204676	0.599276	0.767573	0.448549	0.683927	-5.60324
GPNMB	0.177874	0.0296474	0.765405	0.44982	0.68511	-5.6048
VEGFC	0.222266	1.47669	0.763314	0.451047	0.685695	-5.60629
SIGLEC6	-0.163719	0.4286	-0.763065	0.451194	0.685695	-5.60647
GPC5	0.202875	0.144584	0.759695	0.453177	0.68735	-5.60887
MET	-0.158434	0.661816	-0.759529	0.453274	0.68735	-5.60898
SLAMF6	0.175878	0.866747	0.756119	0.455287	0.689647	-5.6114
KITLG	0.229516	-0.380782	0.755251	0.4558	0.689671	-5.61201
ADAM15	0.14669	0.774689	0.753679	0.456729	0.690324	-5.61312
FCGR2A	-0.195616	0.166892	-0.751625	0.457947	0.691409	-5.61457
CA1	-0.304699	3.39953	-0.749853	0.458997	0.692242	-5.61581
UXS1	0.238642	-0.372837	0.746399	0.461051	0.693942	-5.61823
HAGH	0.492865	4.32012	0.746272	0.461126	0.693942	-5.61832
SCG2	0.167683	0.498716	0.74371	0.462653	0.695145	-5.6201
CTSZ	0.149862	0.589158	0.7425	0.463374	0.695145	-5.62094
HTRA2	0.250152	1.77437	0.742408	0.46343	0.695145	-5.62101
KLK10	0.137981	0.0884789	0.74061	0.464504	0.695835	-5.62225
SIRPB1	0.248107	1.40388	0.739848	0.464959	0.695835	-5.62278
TNF	0.195093	1.07228	0.738913	0.465519	0.695835	-5.62343
B4GALT1	0.159788	0.940126	0.737919	0.466114	0.695835	-5.62411
CCL17	0.416194	2.85422	0.737441	0.4664	0.695835	-5.62444
TPP1	-0.22235	1.15329	-0.736151	0.467174	0.695955	-5.62533
MFAP3	0.124246	0.261442	0.735633	0.467485	0.695955	-5.62569
EIF4EBP1	0.364638	4.91766	0.73452	0.468153	0.696201	-5.62646
NME3	-0.123526	-0.111511	-0.732947	0.469098	0.696859	-5.62754
CDKN1A	-0.22408	3.95409	-0.731313	0.470081	0.696901	-5.62866
IL1RAP	0.179337	-0.930874	0.731229	0.470131	0.696901	-5.62871
PTX3	0.235234	1.57795	0.72782	0.472187	0.699069	-5.63104
NT5C3A	0.260113	5.90042	0.72713	0.472603	0.699069	-5.63151
ST3GAL1	0.159165	0.610684	0.72406	0.474459	0.700453	-5.6336
CCL18	0.250138	1.64878	0.723911	0.474549	0.700453	-5.6337
PQBP1	0.1881	2.36286	0.719784	0.477051	0.703255	-5.63649
CDON	0.180863	-0.885213	0.718442	0.477866	0.703255	-5.63739
ANGPTL4	0.212309	0.552803	0.717806	0.478253	0.703255	-5.63782
PSME2	0.157177	2.81847	0.71574	0.479509	0.703255	-5.63921
CALCA	0.429215	0.876232	0.715655	0.479562	0.703255	-5.63926
GKN1	0.096777	0.723318	0.715113	0.479892	0.703255	-5.63963
TPT1	0.211469	1.53021	0.714936	0.48	0.703255	-5.63975
SPINK6	-0.194657	0.305276	-0.710586	0.482654	0.706398	-5.64265
CLSTN1	-0.245765	0.512624	-0.709527	0.483301	0.706599	-5.64336
ERBIN	0.223389	4.42526	0.708088	0.484182	0.70714	-5.64431
CD160	0.298565	0.0998263	0.705803	0.485582	0.707846	-5.64583
TREM2	0.253499	1.66336	0.705633	0.485686	0.707846	-5.64594
ACE2	0.276582	0.912653	0.702251	0.487763	0.710125	-5.64817
CA6	-0.261057	-2.43013	-0.701188	0.488417	0.710332	-5.64887
CCL22	-0.342551	0.927361	-0.69787	0.490461	0.712557	-5.65104
GMPR	0.207649	4.04953	0.693157	0.493373	0.714896	-5.65412
DPP4	-0.141278	-0.346753	-0.692859	0.493557	0.714896	-5.65431
THPO	0.155413	0.587597	0.69276	0.493618	0.714896	-5.65438
GHRL	0.320212	1.95121	0.691058	0.494673	0.714963	-5.65548
CPM	0.144306	-0.358932	0.69102	0.494696	0.714963	-5.65551
FLT3	0.142366	-0.217929	0.689333	0.495742	0.715728	-5.6566
MILR1	0.185884	0.6356	0.688296	0.496386	0.715911	-5.65727
SLC39A14	0.185351	0.527071	0.686265	0.497648	0.716188	-5.65858
KIRREL2	-0.110565	0.489776	-0.684628	0.498666	0.716188	-5.65963
BST1	-0.174688	-0.0994342	-0.683602	0.499306	0.716188	-5.66029
ICOSLG	0.115182	-0.0197868	0.683584	0.499316	0.716188	-5.6603
NINJ1	0.213135	1.37589	0.681195	0.500806	0.716188	-5.66183
AMIGO2	-0.140355	0.507918	-0.679053	0.502144	0.716188	-5.6632
FRZB	-0.172453	-1.32017	-0.67899	0.502183	0.716188	-5.66324
SPOCK1	0.141463	0.505566	0.678302	0.502613	0.716188	-5.66367
CNST	-0.194316	4.04969	-0.678178	0.502691	0.716188	-5.66375
VWC2	0.193001	0.685934	0.677934	0.502843	0.716188	-5.66391
NUDC	0.169746	3.29103	0.677568	0.503072	0.716188	-5.66414
CD28	0.128748	0.513968	0.676616	0.503668	0.716188	-5.66475
HAO1	-0.469123	1.46217	-0.676572	0.503696	0.716188	-5.66477
GRPEL1	0.328095	3.50528	0.676386	0.503812	0.716188	-5.66489
CDCP1	0.244576	1.46531	0.673881	0.505382	0.716484	-5.66648
TIMP1	0.156559	1.36421	0.673842	0.505406	0.716484	-5.6665
CLPP	0.320027	2.84552	0.673579	0.505571	0.716484	-5.66667
ITGB1BP2	0.27052	4.52031	0.671553	0.506843	0.717553	-5.66795
IL17F	0.221826	0.357908	0.669125	0.508369	0.718052	-5.66948
BST2	-0.376779	2.00422	-0.668682	0.508648	0.718052	-5.66976
PRCP	0.253127	-0.862789	0.668521	0.50875	0.718052	-5.66986
MPIG6B	0.145038	3.84516	0.666784	0.509844	0.718864	-5.67095
CNDP1	-0.180362	-0.406145	-0.664737	0.511134	0.719952	-5.67222
PROK1	0.228787	0.878142	0.662657	0.512448	0.721069	-5.67352
PM20D1	0.393226	-2.0805	0.660929	0.513541	0.721384	-5.6746
CTSB	0.233576	0.542703	0.660658	0.513713	0.721384	-5.67476
LIF	0.218261	-0.298463	0.657318	0.515829	0.722847	-5.67683
CLUL1	-0.161309	0.54555	-0.656762	0.516181	0.722847	-5.67717
NID1	-0.185905	1.42148	-0.656211	0.516531	0.722847	-5.67751
MUC13	0.187734	0.525161	0.655722	0.516841	0.722847	-5.67781
RAB37	0.333521	1.86717	0.654552	0.517584	0.723157	-5.67853
SDC4	0.206004	0.820242	0.652637	0.518802	0.724111	-5.67971
CKMT1A_CKMT1B	0.317223	-2.33543	0.651836	0.519312	0.724111	-5.6802
LRMP	0.204321	5.02009	0.650675	0.520051	0.724412	-5.68091
QDPR	0.146258	2.08988	0.646438	0.522754	0.727447	-5.68349
ADCYAP1R1	0.103005	-0.0126079	0.644069	0.524269	0.728219	-5.68493
MEGF10	-0.146749	-0.245608	-0.643177	0.52484	0.728219	-5.68547
IL4R	0.201095	1.18965	0.642439	0.525312	0.728219	-5.68592
CTSO	-0.127145	0.547661	-0.642285	0.52541	0.728219	-5.68601
CPE	0.164619	-0.166495	0.638858	0.527608	0.730158	-5.68807
CLEC4G	-0.170442	0.697829	-0.638461	0.527863	0.730158	-5.68831
TRIM5	0.304038	4.10549	0.63338	0.531132	0.733866	-5.69135
CD207	0.198148	-0.154229	0.632649	0.531603	0.733866	-5.69178
MAVS	-0.179269	3.83711	-0.627405	0.534989	0.737806	-5.69489
IL19	0.287554	1.76254	0.626459	0.535601	0.737916	-5.69545
CA5A	0.382873	0.931974	0.621639	0.538725	0.74115	-5.69828
CLEC1B	0.23379	4.36975	0.621188	0.539018	0.74115	-5.69854
IGFBP2	0.182606	1.97837	0.615837	0.542499	0.745196	-5.70166
SEMA4C	-0.133651	1.08635	-0.614051	0.543663	0.745571	-5.70269
NRP2	0.191882	0.342	0.613134	0.544261	0.745571	-5.70322
F7	0.111964	0.362837	0.612943	0.544385	0.745571	-5.70333
CCL20	-0.256179	0.274558	-0.610735	0.545828	0.746809	-5.7046
BIN2	0.236689	4.35406	0.609768	0.54646	0.746937	-5.70516
TFRC	-0.138944	0.449505	-0.607346	0.548045	0.74802	-5.70654
LGMN	-0.163445	0.492721	-0.606909	0.548332	0.74802	-5.70679
NPTXR	0.120884	0.159363	0.603641	0.550475	0.749801	-5.70866
DNAJB1	0.254964	4.48985	0.603268	0.55072	0.749801	-5.70887
AARSD1	0.283511	4.5435	0.599488	0.553205	0.75201	-5.71101
NID2	0.193575	1.01636	0.599151	0.553427	0.75201	-5.7112
CCL13	0.24329	2.98852	0.594316	0.556614	0.755475	-5.71392
HAVCR1	-0.225627	0.788805	-0.592269	0.557966	0.755475	-5.71506
MAP2K6	-0.20426	4.60114	-0.591982	0.558156	0.755475	-5.71522
XCL1	-0.181358	0.569153	-0.59198	0.558158	0.755475	-5.71522
AMBN	0.0838341	-0.186511	0.588354	0.560558	0.755509	-5.71724
FKBP1B	-0.261657	4.67061	-0.587872	0.560877	0.755509	-5.7175
CXCL12	-0.161923	1.61522	-0.587167	0.561345	0.755509	-5.71789
CRLF1	-0.123005	-0.359689	-0.586996	0.561458	0.755509	-5.71799
CEACAM1	-0.102375	0.311963	-0.586494	0.561791	0.755509	-5.71827
ADA	0.184228	1.44712	0.586287	0.561929	0.755509	-5.71838
STC1	-0.1416	0.172913	-0.584659	0.563009	0.755509	-5.71928
CLIP2	-0.188242	6.22252	-0.583584	0.563723	0.755509	-5.71987
HLA-DRA	-0.235984	2.36684	-0.583335	0.563888	0.755509	-5.72001
BLVRB	0.282572	4.70102	0.582873	0.564196	0.755509	-5.72026
HPCAL1	0.125544	4.32638	0.58252	0.56443	0.755509	-5.72046
PDLIM7	0.182693	6.3646	0.581238	0.565283	0.755509	-5.72116
BRK1	0.169918	1.89541	0.580782	0.565586	0.755509	-5.72141
IL18R1	0.130674	1.05547	0.58044	0.565814	0.755509	-5.7216
ACAA1	0.23924	2.08154	0.579344	0.566545	0.755756	-5.72219
AGER	0.189643	0.0421316	0.578295	0.567243	0.755961	-5.72277
PLA2G15	-0.108135	0.408032	-0.576649	0.568341	0.756697	-5.72366
MEGF9	-0.0969209	0.219432	-0.574959	0.569469	0.757471	-5.72458
ERBB4	-0.0958971	-0.110934	-0.572106	0.571377	0.758557	-5.72612
NTF4	0.0969095	0.0130711	0.57131	0.571909	0.758557	-5.72655
IL13RA1	-0.119326	0.272684	-0.571282	0.571928	0.758557	-5.72657
ADAMTS8	0.125303	-0.783392	0.568282	0.573938	0.760495	-5.72818
TGFBI	-0.100969	0.313989	-0.567148	0.574699	0.76066	-5.72879
LRIG1	-0.156601	1.00513	-0.56646	0.57516	0.76066	-5.72915
AFP	0.133403	-0.144642	0.564024	0.576796	0.762097	-5.73045
GRN	0.140742	0.558018	0.560191	0.579376	0.764776	-5.73248
ATG4A	0.310067	3.21899	0.55819	0.580725	0.765827	-5.73354
TEK	-0.107405	0.178953	-0.555813	0.582329	0.767213	-5.73479
TNC	0.177644	1.08321	0.554604	0.583146	0.76756	-5.73542
LAIR2	-0.320062	0.194855	-0.546495	0.588639	0.774054	-5.73963
LTA	-0.123446	0.369776	-0.54171	0.591891	0.776579	-5.74209
DAG1	0.118175	1.60694	0.541665	0.591922	0.776579	-5.74211
HS3ST3B1	-0.140945	0.973232	-0.540856	0.592473	0.776579	-5.74253
STX16	0.152535	1.95245	0.540376	0.5928	0.776579	-5.74277
BMP4	-0.111739	-2.72449	-0.533435	0.597538	0.780881	-5.74629
ALDH3A1	0.140947	0.1847	0.533266	0.597653	0.780881	-5.74637
PLTP	0.130552	-0.458113	0.533089	0.597774	0.780881	-5.74646
DIABLO	0.252899	4.6301	0.532121	0.598436	0.78101	-5.74695
ENO2	0.173615	2.84391	0.528804	0.600708	0.782765	-5.74861
PAEP	0.274808	1.17408	0.528508	0.600911	0.782765	-5.74876
CXCL11	-0.216576	5.67011	-0.523431	0.604397	0.786567	-5.75128
MGLL	0.126617	4.59358	0.520817	0.606195	0.7869	-5.75257
CRTAC1	0.134647	-1.05578	0.520127	0.60667	0.7869	-5.75291
FGFBP1	0.334232	0.0519342	0.519777	0.606911	0.7869	-5.75308
SMOC1	-0.236082	0.508666	-0.518993	0.607452	0.7869	-5.75347
CDH15	-0.170096	-0.218158	-0.518936	0.607491	0.7869	-5.75349
SORT1	0.131511	1.30342	0.517997	0.608138	0.787002	-5.75395
GSAP	0.1718	-3.30503	0.510011	0.613657	0.793195	-5.75783
PLA2G2A	-0.291204	3.0964	-0.509417	0.614068	0.793195	-5.75812
USO1	0.131539	4.51062	0.508136	0.614955	0.793601	-5.75873
SKAP1	0.20746	1.11936	0.505985	0.616447	0.794786	-5.75976
TIMP3	-0.310123	5.27785	-0.500355	0.620359	0.797839	-5.76244
RRM2	0.273759	1.95178	0.499947	0.620644	0.797839	-5.76263
SIGLEC7	-0.0866248	0.523376	-0.499553	0.620918	0.797839	-5.76282
ITGB7	0.129981	-0.232432	0.498778	0.621457	0.797839	-5.76319
AXIN1	0.141542	3.71593	0.49844	0.621693	0.797839	-5.76335
PRTFDC1	0.188946	2.24484	0.495663	0.623628	0.799075	-5.76465
LTBP2	0.145848	1.37546	0.495238	0.623925	0.799075	-5.76485
TGM2	0.245436	1.88525	0.494578	0.624385	0.799075	-5.76516
PODXL2	0.122896	0.534932	0.491239	0.626718	0.80132	-5.76671
PDP1	0.330236	2.27145	0.488518	0.628621	0.803013	-5.76797
ARHGEF12	0.169765	5.16561	0.486273	0.630194	0.803556	-5.76901
GSTA1	0.275332	0.661813	0.485432	0.630784	0.803556	-5.7694
CD276	0.143454	0.288647	0.485429	0.630786	0.803556	-5.7694
SLAMF8	0.133795	0.143045	0.481665	0.633427	0.80618	-5.77112
MEP1B	-0.195662	-0.934837	-0.478863	0.635397	0.807788	-5.77239
GP1BA	0.10216	0.896297	0.478211	0.635856	0.807788	-5.77269
TNFSF11	0.173121	-0.961121	0.476485	0.637071	0.808399	-5.77347
ANGPTL1	-0.105232	0.556737	-0.475871	0.637503	0.808399	-5.77374
PKLR	-0.242949	4.38682	-0.474682	0.638341	0.808721	-5.77428
IL17A	0.117792	-0.207784	0.473177	0.639402	0.809325	-5.77495
CSF1	0.108593	1.27182	0.471941	0.640275	0.80969	-5.7755
CD69	0.153841	4.50153	0.467867	0.643153	0.812589	-5.77732
SUSD1	0.107726	0.872497	0.466463	0.644146	0.813103	-5.77794
EPCAM	0.152904	-1.00278	0.465396	0.644901	0.813315	-5.77841
ANGPT1	0.178404	2.49442	0.463909	0.645955	0.813903	-5.77906
SMAD5	-0.0852591	-1.50907	-0.459233	0.649271	0.81672	-5.7811
FAP	-0.1149	-0.564189	-0.458337	0.649908	0.81672	-5.78149
IL17C	0.164891	0.617392	0.457097	0.650789	0.81672	-5.78203
PDGFC	0.091829	0.0178816	0.456811	0.650992	0.81672	-5.78215
EIF4B	0.127537	4.04812	0.455662	0.651809	0.81672	-5.78265
SIGLEC1	-0.137686	1.17342	-0.455628	0.651834	0.81672	-5.78266
DKK3	0.121727	1.17357	0.453402	0.653418	0.81672	-5.78362
SLITRK6	-0.130304	0.344439	-0.452402	0.65413	0.81672	-5.78405
BANK1	0.167884	4.50688	0.452118	0.654333	0.81672	-5.78417
CANT1	0.069088	0.628611	0.451654	0.654663	0.81672	-5.78437
LAP3	0.145644	2.39711	0.451184	0.654998	0.81672	-5.78457
LAT	0.117183	3.44527	0.450814	0.655262	0.81672	-5.78473
IL1RL1	0.183454	0.583989	0.449238	0.656385	0.817386	-5.7854
ADH4	0.180239	0.250047	0.447969	0.657291	0.817779	-5.78594
MPO	0.112607	2.25099	0.447136	0.657886	0.817785	-5.78629
SLAMF1	0.12118	0.466984	0.443879	0.660213	0.819943	-5.78767
FCRL1	-0.143571	-0.0230684	-0.441451	0.661951	0.821364	-5.78869
GOPC	-0.124858	3.61022	-0.43884	0.663822	0.822949	-5.78977
EGFL7	0.0889486	0.333889	0.437725	0.664621	0.823203	-5.79024
ENTPD6	-0.0659263	0.546137	-0.435508	0.666212	0.824437	-5.79115
PPME1	0.202676	6.04056	0.432362	0.668472	0.824928	-5.79245
MASP1	0.0688067	1.18291	0.432013	0.668723	0.824928	-5.79259
FGF5	0.0917931	0.384492	0.43081	0.669588	0.824928	-5.79308
VEGFD	0.0963309	0.0941289	0.429965	0.670196	0.824928	-5.79343
ENG	-0.0662094	0.254945	-0.429929	0.670222	0.824928	-5.79344
METAP1D	0.231708	4.0121	0.429779	0.670329	0.824928	-5.7935
CA13	0.158246	5.74124	0.429161	0.670774	0.824928	-5.79375
CD70	0.0991845	0.934732	0.427397	0.672045	0.825613	-5.79447
IVD	0.111233	-1.80223	0.426733	0.672523	0.825613	-5.79474
CXCL5	-0.201306	4.70104	-0.424658	0.674019	0.826718	-5.79557
FCRL6	-0.157219	0.775797	-0.421345	0.676411	0.828917	-5.7969
GALNT7	-0.0789453	0.183661	-0.417218	0.679395	0.830852	-5.79854
PVR	0.105645	1.22166	0.417148	0.679445	0.830852	-5.79857
ERBB2	0.0985635	-0.533079	0.416675	0.679788	0.830852	-5.79876
CD109	0.101391	-0.211932	0.411635	0.68344	0.833975	-5.80073
CCL27	-0.115302	2.30338	-0.4107	0.684118	0.833975	-5.8011
PSMG3	0.145191	3.16192	0.409954	0.68466	0.833975	-5.80139
PCDH1	-0.0572715	0.388132	-0.409829	0.68475	0.833975	-5.80144
LXN	-0.158674	5.42837	-0.407317	0.686575	0.835463	-5.80241
SULT2A1	-0.217769	0.896313	-0.405556	0.687855	0.836287	-5.80309
IDS	0.10441	0.990034	0.404282	0.688782	0.83668	-5.80358
SMPDL3A	0.116321	-0.0348553	0.400388	0.691617	0.838372	-5.80506
DPP10	0.122297	0.350811	0.400137	0.6918	0.838372	-5.80516
HPGDS	-0.0756418	-0.587637	-0.399877	0.691989	0.838372	-5.80526
PSRC1	0.114433	1.17099	0.396227	0.694653	0.840863	-5.80664
PDCD6	0.140059	0.638276	0.394544	0.695881	0.840978	-5.80727
LYN	0.0687414	2.39764	0.39393	0.69633	0.840978	-5.8075
ITGB1	0.0804464	0.0965447	0.393604	0.696568	0.840978	-5.80762
PLXNA4	0.153039	2.75087	0.388513	0.700293	0.844083	-5.80951
IL6ST	0.0551928	0.282611	0.387522	0.701018	0.844083	-5.80987
CD244	0.0990547	1.15165	0.387407	0.701103	0.844083	-5.80991
GLO1	0.0725333	2.57116	0.386762	0.701575	0.844083	-5.81015
TIE1	0.0957596	0.352324	0.382127	0.704975	0.847437	-5.81184
TBC1D5	0.10432	4.47454	0.379676	0.706775	0.848865	-5.81273
SSC5D	-0.107661	0.201866	-0.378055	0.707966	0.84956	-5.81331
GBP4	0.17657	1.9963	0.375513	0.709837	0.849661	-5.81422
SPP1	-0.126433	1.85911	-0.375307	0.709989	0.849661	-5.81429
LEFTY2	0.124362	1.11266	0.374478	0.710599	0.849661	-5.81458
LILRB4	0.0912919	1.48507	0.374155	0.710836	0.849661	-5.8147
IL7R	0.103505	0.645953	0.373775	0.711116	0.849661	-5.81483
NFASC	-0.077597	0.483826	-0.370453	0.713565	0.851214	-5.81601
SMPD1	-0.090998	0.896505	-0.370345	0.713644	0.851214	-5.81605
MDGA1	0.113473	-0.291289	0.369339	0.714387	0.851367	-5.8164
OMG	0.108499	-0.178495	0.366697	0.716337	0.852958	-5.81732
SH2B3	-0.142608	2.33769	-0.365643	0.717115	0.853152	-5.81769
AGR2	0.192874	0.935937	0.35847	0.722422	0.858206	-5.82015
TDGF1	-0.304804	-0.0637842	-0.357732	0.722968	0.858206	-5.8204
DOK2	-0.154909	5.1346	-0.357391	0.723221	0.858206	-5.82052
VMO1	0.0945856	1.07441	0.355825	0.724382	0.858848	-5.82105
PDGFA	0.141918	2.77829	0.354685	0.725227	0.858953	-5.82143
RAB6A	0.120416	2.22839	0.354035	0.72571	0.858953	-5.82165
CALCOCO1	0.101229	6.98519	0.349352	0.729188	0.861543	-5.82322
NPTX1	-0.114292	0.0726868	-0.349121	0.729359	0.861543	-5.82329
HSD11B1	0.0780206	0.23615	0.348578	0.729763	0.861543	-5.82347
SNAP23	0.0922983	5.11409	0.347233	0.730763	0.861747	-5.82392
PLXNB3	0.0945912	1.62897	0.346673	0.73118	0.861747	-5.8241
COL4A1	0.0777634	0.530489	0.343269	0.733714	0.863368	-5.82522
SEMA4D	-0.0760352	0.703332	-0.343153	0.7338	0.863368	-5.82525
CNTN4	0.0695733	-0.483582	0.339673	0.736394	0.865684	-5.82638
LILRA5	0.0811446	0.830411	0.338111	0.737559	0.866319	-5.82688
KIR3DL1	0.207216	-0.305426	0.336344	0.738878	0.867134	-5.82745
EFEMP1	0.0872694	0.559976	0.332368	0.741849	0.869482	-5.82871
GRAP2	-0.091556	4.22058	-0.3309	0.742946	0.869482	-5.82918
FGF21	-0.205984	1.75289	-0.32985	0.743733	0.869482	-5.82951
LGALS7_LGALS7B	0.093044	0.193576	0.329533	0.74397	0.869482	-5.8296
NPTN	0.132437	0.491984	0.328882	0.744457	0.869482	-5.82981
ISM1	0.077805	0.125426	0.328633	0.744643	0.869482	-5.82989
ATXN10	0.0897877	1.70191	0.325514	0.746979	0.870848	-5.83085
LILRB2	0.0737465	1.10401	0.325394	0.74707	0.870848	-5.83089
PLAT	0.1049	0.619368	0.322952	0.7489	0.871531	-5.83164
PRTG	0.059549	-0.153503	0.322936	0.748913	0.871531	-5.83165
CXCL17	0.111317	0.677047	0.321266	0.750165	0.872256	-5.83216
FCRL5	-0.116006	0.172784	-0.31921	0.751709	0.873318	-5.83279
MATN3	0.0877479	0.781903	0.317555	0.752952	0.87403	-5.83329
TNFRSF13B	0.0729371	0.692618	0.313737	0.755823	0.876547	-5.83443
DPP7	0.11937	1.36072	0.311946	0.75717	0.876547	-5.83496
GFRA3	0.0581192	-0.382292	0.311359	0.757613	0.876547	-5.83514
YES1	0.099903	4.18184	0.311308	0.75765	0.876547	-5.83515
C1QA	-0.0499107	0.267092	-0.309115	0.759302	0.877726	-5.8358
GDNF	-0.0671166	-0.560008	-0.307381	0.760609	0.878502	-5.83631
CBLIF	-0.106323	-0.525411	-0.306542	0.761242	0.878502	-5.83655
AK1	0.144482	4.97331	0.303101	0.763838	0.880031	-5.83755
GLB1	0.0632386	1.51221	0.30201	0.764662	0.880031	-5.83786
CHGB	0.089058	0.91115	0.301203	0.765271	0.880031	-5.83809
DAB2	-0.071614	3.29118	-0.300923	0.765483	0.880031	-5.83817
CD48	0.0601928	0.444737	0.30058	0.765741	0.880031	-5.83827
FABP9	-0.0819238	-0.274818	-0.299008	0.766929	0.880087	-5.83872
EGF	0.120719	3.90501	0.298831	0.767063	0.880087	-5.83877
MSTN	-0.10481	-0.770855	-0.297996	0.767695	0.880087	-5.83901
KLRB1	0.0662132	1.13997	0.296663	0.768703	0.880514	-5.83938
TXNDC15	-0.0582908	0.569634	-0.295277	0.769752	0.880987	-5.83977
AHSP	-0.169532	4.27477	-0.292899	0.771552	0.881059	-5.84044
IL34	-0.0497396	-0.183132	-0.292737	0.771674	0.881059	-5.84048
CXCL13	-0.123062	3.05518	-0.292461	0.771883	0.881059	-5.84056
LILRA2	-0.0821878	0.157084	-0.290525	0.77335	0.881059	-5.8411
CD1C	-0.0657657	-0.889068	-0.289651	0.774012	0.881059	-5.84134
CXCL10	0.141195	1.67269	0.289238	0.774325	0.881059	-5.84145
CD40LG	0.105351	0.974129	0.288207	0.775107	0.881059	-5.84173
ENTPD2	0.0977378	0.930621	0.287826	0.775396	0.881059	-5.84184
CTSD	0.0451694	0.189118	0.287437	0.775691	0.881059	-5.84194
PCSK9	0.074697	0.624955	0.286803	0.776171	0.881059	-5.84212
CRISP2	-0.0798399	-0.0459842	-0.285077	0.777482	0.881825	-5.84259
NRP1	0.0589104	0.518584	0.283302	0.778829	0.882074	-5.84307
CXCL6	-0.100678	3.94359	-0.28311	0.778975	0.882074	-5.84312
NRCAM	-0.0629743	0.190329	-0.279816	0.781477	0.884057	-5.844
FCRLB	-0.0907514	0.673242	-0.279127	0.782001	0.884057	-5.84418
DDR1	-0.0604001	0.112624	-0.278209	0.7827	0.884125	-5.84443
CSF3	0.0738235	-0.612937	0.276916	0.783683	0.884515	-5.84477
PLXDC1	0.0484765	-0.436747	0.272291	0.787204	0.887767	-5.84598
AGXT	0.118045	0.977753	0.270644	0.788459	0.888315	-5.8464
ERBB3	-0.0505638	0.202442	-0.268932	0.789764	0.888315	-5.84684
CNTN3	0.0696706	-0.859197	0.267711	0.790695	0.888315	-5.84715
CTF1	0.0776485	1.76978	0.267387	0.790943	0.888315	-5.84723
EBI3_IL27	-0.0631827	0.535068	-0.266481	0.791634	0.888315	-5.84746
FUT8	0.127823	0.823197	0.265938	0.792048	0.888315	-5.8476
SEMA3F	0.0664749	0.148992	0.265768	0.792177	0.888315	-5.84764
GALNT10	0.0470078	1.09942	0.263272	0.794083	0.889732	-5.84827
PTN	0.0957126	-0.49975	0.262026	0.795035	0.890079	-5.84858
PDGFRB	0.0528415	0.455687	0.25987	0.796682	0.891014	-5.84912
PAMR1	-0.0755176	-0.235147	-0.258805	0.797497	0.891014	-5.84938
ITM2A	-0.0511202	1.26311	-0.258411	0.797798	0.891014	-5.84948
GAS6	-0.0555795	0.542242	-0.254984	0.80042	0.893169	-5.85031
TFPI2	0.0853621	1.78276	0.254017	0.80116	0.893169	-5.85055
NELL2	-0.0607498	-0.137224	-0.252106	0.802624	0.893169	-5.85101
CCL14	0.0637887	1.97293	0.251292	0.803247	0.893169	-5.8512
GGT1	-0.100745	0.731505	-0.250733	0.803675	0.893169	-5.85134
CD34	-0.0438167	-0.247479	-0.248441	0.805432	0.893169	-5.85188
CD300E	0.0983955	1.45653	0.248022	0.805753	0.893169	-5.85198
SOST	-0.0522243	1.70236	-0.246285	0.807086	0.893169	-5.85239
ANG	-0.0493553	0.548711	-0.245714	0.807524	0.893169	-5.85252
HMOX1	-0.0823349	1.08102	-0.245473	0.807708	0.893169	-5.85258
ISLR2	-0.0530643	0.155042	-0.244617	0.808365	0.893169	-5.85278
NTRK2	0.0567713	-0.419945	0.24423	0.808662	0.893169	-5.85287
SFRP1	-0.208214	1.25375	-0.242734	0.809811	0.893169	-5.85322
SERPINE1	0.0793888	1.81031	0.241371	0.810858	0.893169	-5.85353
HSPB1	0.0611732	5.6051	0.24105	0.811104	0.893169	-5.8536
ICAM2	0.0536687	1.4655	0.240868	0.811243	0.893169	-5.85364
SPRY2	0.0630516	1.71993	0.240675	0.811392	0.893169	-5.85369
KDR	-0.0507139	-0.129187	-0.240596	0.811452	0.893169	-5.85371
HLA-E	0.0618158	0.778455	0.238984	0.812691	0.893169	-5.85407
ADGRE2	0.0541335	0.319626	0.238255	0.813252	0.893169	-5.85424
ENPP2	0.0386577	0.399889	0.237156	0.814097	0.893169	-5.85449
CA11	-0.0333782	-0.0518684	-0.237054	0.814175	0.893169	-5.85451
PDGFRA	-0.0525071	0.775079	-0.236567	0.814549	0.893169	-5.85462
PLA2G4A	0.0678415	3.00613	0.23547	0.815393	0.893387	-5.85487
INHBC	-0.070958	-0.00883421	-0.232968	0.817318	0.894789	-5.85543
CTSH	-0.0769051	2.12028	-0.231971	0.818085	0.894922	-5.85565
SMAD1	0.0654403	1.8554	0.23002	0.819587	0.895858	-5.85607
DDX58	0.134842	4.56194	0.228299	0.820913	0.896009	-5.85645
WAS	0.0918689	2.40548	0.227865	0.821248	0.896009	-5.85654
IGFBP3	-0.0628356	-0.315111	-0.227323	0.821665	0.896009	-5.85666
WASF1	0.0707386	3.21534	0.225858	0.822794	0.896535	-5.85698
CD84	0.0445966	0.644897	0.22283	0.825129	0.897804	-5.85762
ITGB5	0.0862815	1.45035	0.222669	0.825254	0.897804	-5.85766
VWF	-0.104978	0.0468737	-0.220792	0.826702	0.898674	-5.85805
TNFSF10	0.040224	0.0595974	0.219006	0.828081	0.899468	-5.85843
GPA33	-0.113337	-0.930792	-0.217035	0.829603	0.900415	-5.85884
TPPP3	-0.0369275	-0.1402	-0.212176	0.833359	0.903784	-5.85983
CXCL3	0.0691101	4.43357	0.211204	0.834111	0.903892	-5.86003
VWA1	-0.0824254	1.42618	-0.21022	0.834872	0.904009	-5.86022
DAPP1	-0.0593189	1.74164	-0.205919	0.838201	0.906906	-5.86108
CRTAM	-0.0700637	0.8367	-0.2049	0.83899	0.907033	-5.86127
MATN2	0.0409494	0.105618	0.203646	0.839962	0.907033	-5.86152
TCN2	-0.0458385	1.18115	-0.203232	0.840282	0.907033	-5.8616
AXL	0.0383391	0.245095	0.200081	0.842724	0.908962	-5.8622
COMP	0.0575208	-0.587579	0.19861	0.843865	0.909484	-5.86248
ACP5	0.0496111	0.989213	0.194049	0.847404	0.912527	-5.86334
PBLD	0.0677289	0.276129	0.193275	0.848005	0.912527	-5.86348
SRC	-0.0651597	5.33833	-0.185406	0.854118	0.918393	-5.8649
SCP2	-0.067378	1.56419	-0.182346	0.856498	0.91965	-5.86543
NT5E	-0.0685615	0.245005	-0.181468	0.857182	0.91965	-5.86559
ACAN	0.0361473	-0.0753816	0.181344	0.857278	0.91965	-5.86561
PON3	0.0338837	-0.675374	0.179645	0.858601	0.920356	-5.8659
PVALB	0.0611614	4.39843	0.177895	0.859963	0.920404	-5.8662
KLB	-0.0526432	-0.430397	-0.176411	0.861119	0.920404	-5.86645
HS6ST1	-0.0354302	-2.33536	-0.176194	0.861287	0.920404	-5.86648
CA9	-0.0671193	0.660808	-0.176176	0.861302	0.920404	-5.86649
PEAR1	0.0338887	0.615024	0.17206	0.864509	0.92312	-5.86717
ITGA11	0.0401579	-1.00213	0.167139	0.868346	0.924972	-5.86796
IGSF3	0.0522816	0.397097	0.167017	0.868441	0.924972	-5.86798
C19orf12	0.0393941	-0.832358	0.166958	0.868488	0.924972	-5.86799
AKR1B1	0.0511898	2.45596	0.166335	0.868974	0.924972	-5.86809
DEFB4A_DEFB4B	0.107219	2.377	0.165557	0.869581	0.924972	-5.86821
ARSA	0.0494791	1.21813	0.164557	0.870361	0.925093	-5.86837
TACSTD2	-0.0564119	0.392492	-0.163394	0.871269	0.925348	-5.86855
GALNT2	0.0398572	0.209361	0.162389	0.872053	0.925472	-5.86871
ECE1	0.0318896	-0.0812789	0.160454	0.873565	0.926366	-5.86901
CTSC	-0.0439354	2.80019	-0.158971	0.874723	0.926886	-5.86923
ITGAV	0.0268439	-0.558229	0.152789	0.879555	0.93129	-5.87015
CRIM1	0.0333441	0.691497	0.151934	0.880224	0.93129	-5.87027
HBQ1	0.0624006	2.04306	0.149132	0.882415	0.932897	-5.87068
CCL11	-0.0233255	0.992205	-0.14268	0.887466	0.937521	-5.87157
SELPLG	0.0224673	-0.199282	0.140881	0.888876	0.938295	-5.87182
NCAM1	-0.0277525	0.155118	-0.139731	0.889777	0.938532	-5.87197
GZMB	0.0552276	0.783713	0.133168	0.894921	0.94324	-5.87282
REN	0.0612054	0.526795	0.128066	0.898924	0.946606	-5.87346
CCL15	-0.0383749	1.39228	-0.127357	0.899481	0.946606	-5.87354
CCS	-0.0494981	4.57398	-0.117479	0.907238	0.953852	-5.8747
TBC1D23	0.0406094	4.6741	0.116838	0.907742	0.953852	-5.87477
PI3	0.0429495	1.20976	0.113296	0.910527	0.955597	-5.87516
KYNU	0.037728	0.892305	0.112972	0.910782	0.955597	-5.87519
KLRD1	0.0341579	0.638463	0.108106	0.914609	0.958886	-5.8757
CNTN2	0.022785	-0.1413	0.104107	0.917755	0.961458	-5.87611
TIMD4	-0.0306128	0.751058	-0.101942	0.91946	0.96167	-5.87632
PAM	0.020068	0.910958	0.101838	0.919541	0.96167	-5.87633
TYRO3	0.0188589	-0.0428	0.101206	0.920039	0.96167	-5.87639
PTPRM	-0.0165281	0.511218	-0.100174	0.920852	0.96175	-5.87649
COL9A1	0.0281063	0.0387711	0.0993452	0.921504	0.96175	-5.87657
CDH5	-0.0193333	0.463758	-0.0954505	0.924571	0.962637	-5.87693
ICAM3	-0.0165395	0.551266	-0.0943775	0.925417	0.962637	-5.87703
GNE	-0.0258579	2.05296	-0.0928052	0.926656	0.962637	-5.87717
SIAE	0.0302988	1.58488	0.0926886	0.926747	0.962637	-5.87718
BGN	0.0212025	-4.23864	0.0921964	0.927135	0.962637	-5.87722
CCL25	0.0239825	0.643505	0.0921287	0.927189	0.962637	-5.87723
ROBO1	0.0207935	-0.0757789	0.0920947	0.927215	0.962637	-5.87723
VCAN	0.0216225	1.02735	0.0850606	0.93276	0.966772	-5.87783
TYMP	-0.0191745	4.55036	-0.0847735	0.932987	0.966772	-5.87785
FETUB	-0.0189967	0.650376	-0.0843877	0.933291	0.966772	-5.87788
DPEP2	-0.0127271	0.147689	-0.0824446	0.934823	0.967636	-5.87803
TDRKH	-0.0240714	3.20911	-0.0805452	0.936322	0.968222	-5.87818
NTRK3	0.015497	-0.405437	0.0799555	0.936787	0.968222	-5.87823
CNTN5	-0.0171605	-0.980537	-0.0750743	0.940638	0.971479	-5.87859
MIA	-0.0197261	-0.220695	-0.0737057	0.941718	0.971606	-5.87869
SERPINA12	0.0419795	0.636726	0.0731422	0.942163	0.971606	-5.87872
C1QTNF1	-0.022456	-0.664868	-0.0708986	0.943934	0.972708	-5.87888
FCRL3	0.0173955	-0.210603	0.0681151	0.946132	0.974248	-5.87906
LEPR	0.0121309	0.485347	0.0653965	0.948278	0.975053	-5.87924
LEP	0.0344379	0.646111	0.0645928	0.948913	0.975053	-5.87929
LY96	0.0131511	0.510289	0.0641668	0.949249	0.975053	-5.87931
KLK1	-0.037378	-0.3964	-0.0635624	0.949727	0.975053	-5.87935
CBLN4	0.0152926	-0.604308	0.0598371	0.95267	0.977173	-5.87957
UBAC1	-0.0159645	2.85478	-0.0591628	0.953202	0.977173	-5.87961
ADGRG2	0.0123393	-0.543003	0.0572451	0.954717	0.977461	-5.87971
SEZ6L2	-0.010473	0.724074	-0.0570219	0.954894	0.977461	-5.87972
CDHR5	-0.0122101	-0.165058	-0.0549038	0.956568	0.978136	-5.87984
KIT	0.0103751	-0.558208	0.0544022	0.956964	0.978136	-5.87986
LIFR	0.00951479	0.443124	0.0534072	0.95775	0.978218	-5.87992
TNFSF13B	0.0173598	0.862905	0.0524819	0.958482	0.978244	-5.87996
ADGRG1	0.0193279	0.948526	0.0510079	0.959647	0.978498	-5.88003
NCK2	0.0121446	2.03546	0.0503739	0.960148	0.978498	-5.88007
ROBO2	0.00986713	-0.349987	0.049488	0.960848	0.978498	-5.88011
ENPP5	-0.012433	-0.750703	-0.0439118	0.965256	0.982087	-5.88036
MAP3K5	-0.0152559	5.38976	-0.0432372	0.96579	0.982087	-5.88038
SELE	0.0119944	1.00964	0.042143	0.966655	0.982246	-5.88043
EGFR	-0.00658877	-0.0215947	-0.039909	0.968422	0.983317	-5.88052
ST6GAL1	0.0133248	2.82336	0.0390163	0.969128	0.983317	-5.88055
F9	-0.00527099	0.5004	-0.0365207	0.971101	0.98391	-5.88064
CD22	0.0119057	0.401489	0.0356685	0.971775	0.98391	-5.88067
FLT4	0.00861422	0.532629	0.0355814	0.971844	0.98391	-5.88067
RILP	0.0164921	4.63807	0.0346873	0.972552	0.98391	-5.8807
CA2	-0.0172199	4.97768	-0.0313525	0.975189	0.985859	-5.88081
BCAN	0.00560484	-0.203992	0.0266131	0.978939	0.988928	-5.88094
IL5	0.0209211	-6.46807	0.0237753	0.981184	0.990474	-5.88101
PODXL	-0.00264992	-0.0294868	-0.018753	0.985158	0.992311	-5.88111
CASP2	-0.00663463	3.5131	-0.0185955	0.985283	0.992311	-5.88111
RHOC	0.00686723	4.76486	0.0181257	0.985655	0.992311	-5.88112
PMVK	0.0100763	4.50706	0.0163928	0.987026	0.992311	-5.88115
PLIN1	0.00388129	0.296679	0.0155116	0.987723	0.992311	-5.88116
OSMR	0.00276784	0.473845	0.015461	0.987764	0.992311	-5.88116
C4BPB	0.00533924	1.41898	0.0144594	0.988556	0.992311	-5.88118
LHB	0.00494062	-2.93818	0.0142388	0.988731	0.992311	-5.88118
MUC16	0.00540686	1.78516	0.0115694	0.990843	0.993327	-5.88121
SEMA7A	0.00228988	0.504232	0.0111481	0.991177	0.993327	-5.88122
NTF3	-0.00236627	-1.48805	-0.00590483	0.995326	0.996459	-5.88126
MCAM	-0.00130699	-0.258784	-0.00538192	0.99574	0.996459	-5.88126
PON2	0.00104447	-0.124521	0.00435444	0.996554	0.996554	-5.88127

### Sheet: recovery C19-ox - C19-nonox
Protein	logFC	AveExpr	t	P.Value	adj.P.Val	B
CCL22	1.67339	0.98335	4.34651	0.00199785	0.855707	-4.22564
REG4	1.09797	0.163042	4.32755	0.00205279	0.855707	-4.22691
ALPP	1.51737	0.855908	4.23442	0.00234719	0.855707	-4.23325
NTF3	1.51092	-1.38998	4.19933	0.00246957	0.855707	-4.2357
CHRDL1	0.916391	0.0811083	3.68018	0.00534498	0.914182	-4.27606
CHI3L1	1.22811	1.09359	3.63349	0.00573952	0.914182	-4.28009
C1QTNF1	1.19373	-0.965792	3.40269	0.00819446	0.914182	-4.30106
PMVK	-2.03088	5.04465	-3.38295	0.00845035	0.914182	-4.30294
IL6	1.92557	1.89578	3.34201	0.00900805	0.914182	-4.30687
FGF21	2.1895	1.55628	3.30519	0.00954254	0.914182	-4.31046
LILRB5	1.2195	-0.1283	3.22971	0.0107444	0.914182	-4.31796
SNCG	1.12129	0.714708	3.1435	0.0123118	0.914182	-4.32676
FABP4	1.2226	0.895567	3.01741	0.0150441	0.914182	-4.34011
LAMA4	0.897806	-0.516033	2.97463	0.0161074	0.914182	-4.34476
ITGA5	1.08704	-0.203717	2.92282	0.0175	0.914182	-4.35048
WISP2	1.42952	0.331017	2.91704	0.0176628	0.914182	-4.35112
CCL4	1.22109	0.78455	2.9123	0.0177977	0.914182	-4.35165
ANGPTL2	1.40578	-0.676075	2.87887	0.018778	0.914182	-4.35541
SCGB1A1	0.957453	0.328017	2.81638	0.0207618	0.914182	-4.36252
IL17RA	0.743213	0.345425	2.76696	0.0224817	0.914182	-4.36825
XG	0.863463	0.732967	2.75737	0.0228321	0.914182	-4.36937
CRISP2	-0.906634	-0.58445	-2.75223	0.0230222	0.914182	-4.36997
KLK10	0.689286	0.115483	2.73698	0.0235951	0.914182	-4.37176
GNLY	1.33261	0.115042	2.72486	0.0240613	0.914182	-4.37319
PAMR1	1.04352	-0.1901	2.70587	0.0248101	0.914182	-4.37544
MYO9B	-1.09373	2.40431	-2.63981	0.027605	0.914182	-4.38335
CCN3	0.912694	0.775042	2.61604	0.0286869	0.914182	-4.38624
CD177	1.29449	-0.023325	2.58863	0.0299876	0.914182	-4.38958
DARS	-0.858143	5.04442	-2.54386	0.0322419	0.914182	-4.3951
CCDC80	0.659702	0.608433	2.54209	0.0323342	0.914182	-4.39532
PLAU	0.818782	0.302042	2.51304	0.0338918	0.914182	-4.39894
COMP	0.663354	0.14165	2.48941	0.0352137	0.914182	-4.4019
THBS4	0.847904	0.409983	2.48922	0.0352247	0.914182	-4.40192
MIA	0.85414	0.0233583	2.4716	0.0362448	0.914182	-4.40414
INHBC	0.994977	-0.36565	2.45275	0.0373682	0.914182	-4.40652
NT5C3A	-0.814383	6.27102	-2.39535	0.0410087	0.914182	-4.41384
TRIM5	-1.56063	3.16093	-2.37894	0.0421132	0.914182	-4.41595
KLK14	0.927245	0.982417	2.37692	0.042251	0.914182	-4.41621
SIRT5	0.67724	0.410433	2.35316	0.0439075	0.914182	-4.41928
CKAP4	0.860053	1.1589	2.29926	0.0479085	0.914182	-4.4263
LAIR1	0.890449	0.427267	2.29148	0.0485148	0.914182	-4.42732
COLEC12	0.704219	0.429342	2.28735	0.0488402	0.914182	-4.42786
CEACAM5	0.824591	-0.511667	2.27938	0.0494731	0.914182	-4.42891
EREG	0.850362	0.563192	2.27325	0.0499656	0.914182	-4.42972
TGFB1	0.622609	0.9876	2.26573	0.0505765	0.914182	-4.43071
SMOC2	0.727436	0.041575	2.26189	0.0508912	0.914182	-4.43121
TRAF2	-0.565323	4.06063	-2.25618	0.051363	0.914182	-4.43197
NDUFS6	1.73186	0.426475	2.25197	0.0517135	0.914182	-4.43252
SPARC	0.862735	0.960733	2.22193	0.0542834	0.914182	-4.4365
WAS	-1.66738	2.62116	-2.22188	0.0542876	0.914182	-4.43651
RHOC	-1.03669	4.76882	-2.19975	0.056261	0.914182	-4.43945
LGALS1	0.516023	1.06177	2.19585	0.0566163	0.914182	-4.43997
BANK1	1.4574	4.28031	2.18855	0.057286	0.914182	-4.44095
DRG2	-0.7023	1.99894	-2.16659	0.0593492	0.914182	-4.44388
OXT	1.27105	-0.762892	2.1597	0.060012	0.914182	-4.44481
AMY2B	-0.658464	0.792717	-2.15669	0.0603033	0.914182	-4.44521
FCGR2B	0.718725	-0.824008	2.14922	0.0610323	0.914182	-4.44621
FURIN	0.637071	0.187875	2.14908	0.0610465	0.914182	-4.44623
IDS	0.668981	0.771092	2.14392	0.0615552	0.914182	-4.44693
LDLR	0.576777	-0.850408	2.12491	0.0634665	0.914182	-4.44949
SOST	0.707139	1.45506	2.11838	0.0641362	0.914182	-4.45037
CCL2	0.540239	0.613425	2.09867	0.0661991	0.914182	-4.45303
TAFA5	0.626973	0.34055	2.0935	0.0667511	0.914182	-4.45373
SFRP1	0.570436	-0.637092	2.09218	0.0668928	0.914182	-4.45391
TARBP2	-0.954006	3.93569	-2.08884	0.0672524	0.914182	-4.45436
PDGFB	1.6132	2.63242	2.08736	0.0674126	0.914182	-4.45457
AMY2A	-0.646761	0.805325	-2.08211	0.0679828	0.914182	-4.45528
LBR	0.713977	4.96232	2.07732	0.068507	0.914182	-4.45593
GMPR	-0.777622	4.41777	-2.06672	0.0696809	0.914182	-4.45737
LEP	1.73547	0.654683	2.06638	0.0697193	0.914182	-4.45741
SERPINA11	0.540857	1.17732	2.06506	0.069867	0.914182	-4.45759
RAB6B	-0.580028	1.72517	-2.06005	0.0704302	0.914182	-4.45827
DPT	0.564247	0.188267	2.0587	0.0705821	0.914182	-4.45846
NSFL1C	-0.689663	5.73046	-2.05863	0.0705896	0.914182	-4.45847
PRSS27	0.526653	0.208383	2.05741	0.0707281	0.914182	-4.45863
TNFRSF1A	0.673825	0.368092	2.05476	0.0710291	0.914182	-4.45899
HSPG2	0.540571	0.561533	2.05342	0.0711817	0.914182	-4.45918
FABP9	0.650351	0.089175	2.05249	0.0712883	0.914182	-4.4593
GFRA1	0.549708	0.286133	2.04551	0.0720894	0.914182	-4.46025
NUB1	-0.669636	4.31856	-2.04173	0.0725266	0.914182	-4.46077
PSG1	0.669094	-1.38878	2.03845	0.072908	0.914182	-4.46122
GRN	0.668718	-0.0862083	2.03589	0.073208	0.914182	-4.46157
PRELP	0.56535	0.00281667	2.02523	0.0744663	0.914182	-4.46302
ANGPT1	0.87722	1.84	2.01931	0.0751745	0.914182	-4.46383
NOMO1	0.596418	-0.124492	2.01618	0.0755512	0.914182	-4.46426
RNASET2	0.58707	0.756033	2.00961	0.0763482	0.914182	-4.46515
GUSB	0.635366	0.369833	2.0091	0.0764104	0.914182	-4.46522
DKK1	0.659002	2.06283	2.00574	0.0768217	0.914182	-4.46568
AKR1B1	-0.601956	2.51958	-1.9974	0.0778521	0.914182	-4.46683
IL5	-3.47617	-5.18457	-1.98941	0.0788502	0.914182	-4.46792
CPXM1	0.657942	0.405542	1.96075	0.0825347	0.914182	-4.47185
IGFBP6	0.530307	0.398433	1.95976	0.0826657	0.914182	-4.47199
SCGB3A2	-0.859116	0.70965	-1.95901	0.0827645	0.914182	-4.47209
METAP2	-0.5198	2.29962	-1.95031	0.0839173	0.914182	-4.47329
TFPI	0.576158	0.47875	1.9495	0.0840261	0.914182	-4.4734
LYN	0.516658	2.15888	1.94456	0.0846881	0.914182	-4.47408
BACH1	0.742625	3.44115	1.94321	0.0848698	0.914182	-4.47427
TDGF1	1.61442	-1.32908	1.94136	0.0851199	0.914182	-4.47452
MDGA1	0.82159	0.202358	1.93898	0.0854431	0.914182	-4.47485
VWF	0.766596	-1.06557	1.93119	0.086507	0.914182	-4.47592
VEGFC	0.690586	1.00331	1.92833	0.0869007	0.914182	-4.47632
CLSTN1	-0.637518	0.619667	-1.9262	0.087195	0.914182	-4.47661
TGFBR2	0.5427	0.3663	1.91991	0.0880701	0.914182	-4.47748
VSIR	0.707905	1.7585	1.90377	0.0903522	0.914182	-4.4797
PDGFA	0.813084	2.02853	1.89897	0.0910425	0.914182	-4.48037
TCL1A	1.7731	3.8555	1.89696	0.091333	0.914182	-4.48064
CLEC4C	0.751085	0.274	1.89655	0.0913916	0.914182	-4.4807
CXCL8	1.63055	1.92867	1.89257	0.0919704	0.914182	-4.48125
FOSB	0.522689	-0.302483	1.88285	0.0933956	0.914182	-4.48259
SFTPD	-0.962868	-0.013825	-1.87013	0.0952923	0.914182	-4.48435
KLK6	0.576497	0.124583	1.85863	0.0970393	0.914182	-4.48594
TNFRSF11B	0.523587	0.0132833	1.85609	0.0974289	0.914182	-4.48629
NPTX1	0.866327	0.10175	1.85603	0.0974371	0.914182	-4.4863
CKMT1A_CKMT1B	1.51114	-3.21865	1.8552	0.0975655	0.914182	-4.48642
PTGDS	0.449568	0.364308	1.8517	0.0981052	0.914182	-4.4869
CHL1	0.487639	0.117542	1.84888	0.0985421	0.914182	-4.48729
OGN	0.758847	0.336967	1.84016	0.0999057	0.914182	-4.4885
P4HB	0.603395	0.356792	1.83602	0.10056	0.914182	-4.48907
CCL21	0.503586	0.587842	1.83465	0.100778	0.914182	-4.48926
THY1	0.531315	0.453792	1.83154	0.101271	0.914182	-4.48969
CA9	-0.989821	0.281042	-1.82533	0.102266	0.914182	-4.49055
PRCP	-0.632767	-0.533025	-1.82481	0.10235	0.914182	-4.49062
PLAT	0.657376	-0.381183	1.82053	0.103041	0.914182	-4.49122
ADAM23	0.498101	0.356775	1.81963	0.103187	0.914182	-4.49134
TPSAB1	0.608084	-0.379242	1.81773	0.103495	0.914182	-4.4916
LRMP	-0.762543	5.11234	-1.815	0.103941	0.914182	-4.49198
SPARCL1	0.543601	0.533425	1.80439	0.105687	0.914182	-4.49345
LPCAT2	0.670912	3.47213	1.8005	0.106335	0.914182	-4.49399
APRT	-0.520266	4.86453	-1.7937	0.107474	0.914182	-4.49493
CCL18	0.700581	0.775375	1.78807	0.108427	0.914182	-4.49571
MLN	1.08466	1.27729	1.78764	0.108501	0.914182	-4.49577
EFEMP1	0.601429	0.317433	1.78423	0.109082	0.914182	-4.49625
MSR1	0.693711	0.176117	1.78281	0.109324	0.914182	-4.49644
PLA2G7	0.715481	-0.307042	1.78066	0.109693	0.914182	-4.49674
SESTD1	-0.632161	2.59054	-1.77627	0.11045	0.914182	-4.49735
JAM2	0.480946	0.455108	1.77222	0.111152	0.914182	-4.49791
FKBP5	-0.490715	4.9312	-1.77113	0.111341	0.914182	-4.49806
IL7R	0.841447	0.8967	1.76748	0.111979	0.914182	-4.49857
LRRC25	0.72321	0.575775	1.76663	0.112128	0.914182	-4.49869
DPP7	0.466068	0.628408	1.75756	0.113729	0.914182	-4.49994
FSTL3	0.558782	0.362667	1.75659	0.1139	0.914182	-4.50008
FGF19	1.12104	-0.149325	1.75166	0.11478	0.914182	-4.50076
IL1RN	0.801907	1.02192	1.74913	0.115235	0.914182	-4.50111
STX16	-0.862849	1.8718	-1.74655	0.115698	0.914182	-4.50147
ANXA3	0.944422	2.57404	1.74622	0.115758	0.914182	-4.50152
NID2	1.19525	0.535708	1.73796	0.117258	0.914182	-4.50266
ARSB	1.14807	3.05278	1.73757	0.11733	0.914182	-4.50272
DEFA1_DEFA1B	1.26885	1.65899	1.73382	0.118018	0.914182	-4.50324
ITGAM	0.538726	0.007275	1.72838	0.119021	0.914182	-4.50399
SELE	0.60199	0.717842	1.72425	0.119789	0.914182	-4.50456
IGF2R	0.468611	0.064275	1.71828	0.120906	0.914182	-4.50539
PRTFDC1	-0.714185	2.75861	-1.71321	0.121862	0.914182	-4.50609
CXCL5	1.09015	4.63025	1.70764	0.12292	0.914182	-4.50686
POLR2F	0.678586	2.61319	1.70764	0.122921	0.914182	-4.50686
CAMKK1	0.690263	1.06027	1.70659	0.123121	0.914182	-4.50701
CD300LG	0.526636	0.129175	1.70483	0.123459	0.914182	-4.50725
TBCB	-0.62036	5.93792	-1.70412	0.123594	0.914182	-4.50735
CD109	0.572935	0.00505	1.70066	0.124259	0.914182	-4.50783
TREML2	0.642106	0.2449	1.70008	0.124371	0.914182	-4.50791
CCL13	-0.668174	2.75142	-1.69925	0.124532	0.914182	-4.50803
ANXA4	0.612027	2.06096	1.6934	0.125666	0.914182	-4.50884
TIMP3	1.65234	3.90251	1.6898	0.126368	0.914182	-4.50933
SELP	0.543877	1.23658	1.68798	0.126724	0.914182	-4.50959
NMNAT1	0.605378	4.83271	1.68669	0.126977	0.914182	-4.50976
CCL3	1.13265	1.03012	1.68196	0.127912	0.914182	-4.51042
KLK8	0.526448	-0.172558	1.67997	0.128305	0.914182	-4.51069
LGALS4	0.5018	-0.0359833	1.67855	0.128588	0.914182	-4.51089
EGF	0.957814	3.36019	1.67562	0.129171	0.914182	-4.5113
PLAUR	0.777018	0.846925	1.67499	0.129298	0.914182	-4.51138
NRCAM	0.547313	0.150592	1.67321	0.129654	0.914182	-4.51163
DBNL	-0.762317	6.01409	-1.67232	0.129833	0.914182	-4.51175
TNFRSF11A	0.510627	0.546917	1.66821	0.130659	0.914182	-4.51232
BTC	-0.759271	1.08454	-1.66308	0.131697	0.914182	-4.51303
RASSF2	0.96442	2.71837	1.65847	0.132638	0.914182	-4.51367
PARP1	0.491172	1.45213	1.65649	0.133043	0.914182	-4.51394
CNTN2	0.534868	0.235725	1.64426	0.135574	0.914182	-4.51563
PRKAB1	-0.491745	1.75554	-1.64164	0.136122	0.914182	-4.516
TNFRSF13C	0.61552	0.0623083	1.6397	0.136529	0.914182	-4.51626
ANGPTL3	0.539285	0.48975	1.63944	0.136583	0.914182	-4.5163
SPON2	0.520081	0.761492	1.63868	0.136743	0.914182	-4.5164
MAP2K6	-0.667434	4.99317	-1.63316	0.137908	0.914182	-4.51717
NUDC	-0.587858	3.23216	-1.63014	0.13855	0.914182	-4.51758
ADAM22	0.490599	0.424283	1.629	0.138793	0.914182	-4.51774
LCN2	0.89718	1.10688	1.62706	0.139208	0.914182	-4.51801
KLK4	0.864567	1.02224	1.62304	0.140068	0.914182	-4.51856
NECTIN4	0.451115	0.194833	1.62231	0.140226	0.914182	-4.51866
STAMBP	-0.486472	3.51182	-1.61994	0.140737	0.914182	-4.51899
CDHR5	0.446714	0.00100833	1.61424	0.141971	0.914182	-4.51978
MEPE	0.385414	-0.0375167	1.61345	0.142143	0.914182	-4.51988
AOC3	0.575411	0.255458	1.61289	0.142267	0.914182	-4.51996
FCER2	0.668575	0.051775	1.6118	0.142504	0.914182	-4.52011
AGRN	0.381598	0.535492	1.61103	0.142672	0.914182	-4.52022
PAEP	-2.18593	1.73981	-1.60445	0.144117	0.914182	-4.52113
LAP3	-0.641355	2.06333	-1.60268	0.144509	0.914182	-4.52137
EPHA1	0.42893	-0.054	1.6026	0.144524	0.914182	-4.52138
SPINK6	0.466213	0.72005	1.59995	0.145112	0.914182	-4.52174
COL6A3	0.648418	1.129	1.5987	0.145391	0.914182	-4.52192
JCHAIN	-0.71984	0.3442	-1.59616	0.145956	0.914182	-4.52227
MFGE8	0.550151	-0.0890583	1.59392	0.146457	0.914182	-4.52258
TNFRSF12A	0.465416	0.314017	1.59365	0.146517	0.914182	-4.52261
CCL27	0.504032	1.69626	1.59345	0.146562	0.914182	-4.52264
CCN1	0.460949	-1.91626	1.59255	0.146764	0.914182	-4.52276
SRPK2	0.621292	2.49285	1.58975	0.147392	0.914182	-4.52315
TDRKH	-0.776353	2.89309	-1.58665	0.148091	0.914182	-4.52358
ARHGAP25	0.959913	4.97087	1.58001	0.149599	0.914182	-4.52449
LY6D	0.516025	0.272733	1.57935	0.14975	0.914182	-4.52458
TIMP1	0.434496	0.582383	1.57865	0.149909	0.914182	-4.52467
SPINK1	-0.516306	0.698442	-1.57851	0.149942	0.914182	-4.52469
KYAT1	-0.502811	3.2458	-1.57807	0.150043	0.914182	-4.52476
ANGPTL4	0.518144	-0.00494167	1.57686	0.150318	0.914182	-4.52492
PDGFRA	0.417182	0.452475	1.57633	0.150441	0.914182	-4.52499
NPDC1	0.44121	0.648067	1.575	0.150747	0.914182	-4.52518
PREB	0.4213	-0.092025	1.57283	0.151246	0.914182	-4.52548
SERPINE1	0.620408	0.926667	1.56948	0.152019	0.914182	-4.52594
CR2	0.474392	-0.00750833	1.56575	0.152883	0.914182	-4.52645
CTSH	0.702904	1.68935	1.56424	0.153236	0.914182	-4.52665
CLC	1.25787	2.9597	1.55835	0.154613	0.914182	-4.52746
GPC5	0.522049	0.307458	1.55409	0.155618	0.914182	-4.52805
APBB1IP	0.70365	3.39682	1.55342	0.155777	0.914182	-4.52814
CLSTN2	0.403054	0.035525	1.54821	0.157013	0.914182	-4.52885
NFKBIE	0.575112	2.39169	1.54527	0.157715	0.914182	-4.52925
CD40LG	0.619778	0.2628	1.54129	0.158668	0.914182	-4.5298
MMP12	0.586031	0.0795417	1.54014	0.158946	0.914182	-4.52996
TNFSF11	0.550075	-0.117575	1.53876	0.159278	0.914182	-4.53015
FABP6	0.513592	0.3975	1.53536	0.1601	0.914182	-4.53061
VAMP5	0.727728	2.0132	1.53121	0.16111	0.914182	-4.53118
NBL1	0.39706	0.252208	1.5268	0.162188	0.914182	-4.53178
LYAR	0.536744	0.890108	1.52195	0.163379	0.914182	-4.53244
NTRK2	0.411315	0.06905	1.52191	0.16339	0.914182	-4.53245
TBC1D17	-0.449891	2.44856	-1.51683	0.164649	0.914182	-4.53314
DSC2	0.651134	0.210017	1.51622	0.164799	0.914182	-4.53322
CDON	0.423421	-0.0976417	1.51509	0.16508	0.914182	-4.53338
ADAMTS16	0.412323	0.11995	1.51403	0.165345	0.914182	-4.53352
PPIB	0.845686	3.42903	1.51384	0.165394	0.914182	-4.53355
CRHBP	0.428061	0.247025	1.51317	0.16556	0.914182	-4.53364
TFPI2	0.604195	1.04541	1.50541	0.167507	0.914182	-4.5347
BTN3A2	0.520002	0.870158	1.50425	0.167801	0.914182	-4.53486
GGH	0.391853	0.334017	1.50347	0.167998	0.914182	-4.53496
CD200	0.366872	-0.00965833	1.50234	0.168284	0.914182	-4.53512
LXN	-0.515972	5.73303	-1.50209	0.168347	0.914182	-4.53515
CCL15	-0.571448	0.718525	-1.49386	0.170443	0.914182	-4.53627
MVK	-0.700671	2.21893	-1.49291	0.170686	0.914182	-4.5364
LHPP	-0.536556	3.17685	-1.48989	0.171464	0.914182	-4.53681
SCARA5	0.398058	0.469775	1.48903	0.171685	0.914182	-4.53693
THBS2	0.809614	0.3617	1.48842	0.171843	0.914182	-4.53701
JUN	0.44168	-0.114567	1.48663	0.172306	0.914182	-4.53725
CCL24	-0.897651	-0.328967	-1.48533	0.172643	0.914182	-4.53743
MPIG6B	0.825486	3.49388	1.48463	0.172822	0.914182	-4.53752
ADAMTS15	0.510155	0.0897167	1.47759	0.174657	0.914182	-4.53848
RETN	0.73149	1.07242	1.47739	0.174709	0.914182	-4.53851
CST3	0.418455	0.829067	1.47647	0.174952	0.914182	-4.53863
SPINK5	0.469913	-0.333617	1.47635	0.174983	0.914182	-4.53865
CA4	0.416734	0.463917	1.47283	0.175906	0.914182	-4.53912
CD59	0.361398	0.542642	1.47164	0.176222	0.914182	-4.53929
FGR	0.833373	2.84198	1.46171	0.178858	0.914182	-4.54063
MMP8	1.27235	3.45181	1.45966	0.179406	0.914182	-4.54091
VWC2	0.578838	0.348358	1.45816	0.179809	0.914182	-4.54111
GSAP	-0.594972	-3.32566	-1.45547	0.180532	0.914182	-4.54147
TSHB	0.550971	0.408017	1.45442	0.180815	0.914182	-4.54162
PGLYRP1	0.941846	1.01914	1.44552	0.18323	0.914182	-4.54282
CXCL6	0.496796	3.29222	1.44427	0.183573	0.914182	-4.54299
PDGFC	0.4593	-0.508275	1.44293	0.183939	0.914182	-4.54317
CRADD	-0.433867	4.5607	-1.44029	0.184663	0.914182	-4.54352
HDGF	-0.589147	4.67287	-1.44028	0.184667	0.914182	-4.54352
CTSC	0.558638	2.18642	1.43956	0.184866	0.914182	-4.54362
PNLIPRP2	-1.41493	-1.66503	-1.43465	0.18622	0.914182	-4.54428
MOG	0.378185	0.484675	1.43372	0.186478	0.914182	-4.54441
CXCL1	0.495867	2.91063	1.43365	0.186496	0.914182	-4.54442
PVR	-0.41807	0.609992	-1.4313	0.187149	0.914182	-4.54473
PIGR	0.45756	-0.116992	1.42817	0.188021	0.914182	-4.54515
MITD1	-0.528876	3.98199	-1.42392	0.189211	0.914182	-4.54572
VIM	0.522544	3.72546	1.41887	0.190632	0.914182	-4.5464
NXPH1	0.394028	0.129842	1.41723	0.191097	0.914182	-4.54662
GCG	-0.555302	-2.48074	-1.41695	0.191177	0.914182	-4.54666
FADD	-0.398529	4.82371	-1.41446	0.191882	0.914182	-4.54699
TNFSF14	0.936674	2.58361	1.41446	0.191883	0.914182	-4.54699
HPGDS	0.387514	-0.0794	1.41322	0.192235	0.914182	-4.54716
SPINT2	0.691914	0.107725	1.41085	0.192911	0.914182	-4.54748
EIF4B	-0.526978	4.49507	-1.41063	0.192974	0.914182	-4.54751
ATG4A	-0.597426	3.69497	-1.40863	0.193545	0.914182	-4.54777
VASN	0.349847	0.242683	1.40603	0.194293	0.914182	-4.54812
EBI3_IL27	-0.391274	0.01775	-1.40591	0.194327	0.914182	-4.54814
HMOX2	0.507747	1.91488	1.40419	0.19482	0.914182	-4.54837
GDF2	0.339748	-0.339525	1.40206	0.195434	0.914182	-4.54865
TNFSF13	0.454311	0.567325	1.39995	0.196043	0.914182	-4.54894
PLA2G10	-0.846237	0.234683	-1.39944	0.196192	0.914182	-4.549
CLEC4A	0.791929	0.540375	1.39891	0.196345	0.914182	-4.54907
MATN2	0.387065	0.0659083	1.39889	0.196352	0.914182	-4.54908
IL1B	0.409415	0.925833	1.39859	0.196438	0.914182	-4.54912
PFKFB2	0.473852	4.40853	1.39857	0.196445	0.914182	-4.54912
SNX9	-0.435218	3.75703	-1.39459	0.1976	0.914182	-4.54965
SORCS2	0.392197	0.596408	1.39291	0.198091	0.914182	-4.54988
SMARCA2	-0.42693	0.892342	-1.39246	0.198222	0.914182	-4.54994
PXN	0.866899	3.85499	1.38663	0.199933	0.914182	-4.55071
SUMF2	0.557259	0.702642	1.3864	0.200002	0.914182	-4.55074
CRELD2	0.611198	1.313	1.38602	0.200113	0.914182	-4.5508
CLUL1	0.410786	0.918783	1.38301	0.201002	0.914182	-4.5512
FLT4	0.357398	0.169375	1.37718	0.202731	0.914182	-4.55197
CXCL9	0.57348	0.609383	1.37549	0.203237	0.914182	-4.5522
RNASE3	1.56004	8.2167	1.37512	0.203345	0.914182	-4.55224
YES1	-0.861406	3.91348	-1.37157	0.20441	0.914182	-4.55272
DOK2	-1.0044	5.03666	-1.36973	0.204961	0.914182	-4.55296
S100A12	0.874552	3.42998	1.36738	0.20567	0.914182	-4.55327
CLMP	0.351227	0.312592	1.36649	0.20594	0.914182	-4.55339
FAM3B	0.375485	0.807533	1.36518	0.206335	0.914182	-4.55356
MCFD2	0.35564	0.680358	1.3595	0.208059	0.914182	-4.55432
SIGLEC10	0.542645	0.740267	1.35301	0.210044	0.914182	-4.55518
CC2D1A	-0.445169	4.88347	-1.35009	0.210944	0.914182	-4.55556
IMPA1	-0.313249	1.98283	-1.34949	0.211129	0.914182	-4.55564
MYOC	0.588063	-0.301683	1.34681	0.211957	0.914182	-4.55599
SETMAR	0.452855	1.05027	1.34218	0.213392	0.914182	-4.5566
IGFBP7	0.430018	0.450442	1.33312	0.216231	0.914182	-4.5578
CLEC5A	0.791421	1.1045	1.33253	0.216414	0.914182	-4.55787
PPP1R2	0.401754	2.71263	1.33214	0.216537	0.914182	-4.55793
SCARF2	0.492567	0.385358	1.33109	0.216869	0.914182	-4.55806
EBAG9	-0.499239	3.90799	-1.32804	0.217834	0.914182	-4.55847
HMOX1	-0.371801	0.342017	-1.32772	0.217934	0.914182	-4.55851
TGFA	1.0996	0.815392	1.32751	0.218002	0.914182	-4.55854
TXNDC5	0.407967	1.21461	1.32643	0.218345	0.914182	-4.55868
SH2D1A	-1.07441	2.48151	-1.32348	0.219283	0.914182	-4.55906
ERBB2	0.38898	-0.281158	1.32046	0.220245	0.914182	-4.55946
CLEC1B	0.786636	3.64992	1.31784	0.221086	0.914182	-4.5598
FCGR2A	0.521407	0.189108	1.31768	0.221135	0.914182	-4.55982
NELL1	-0.420821	-0.460275	-1.31616	0.221624	0.914182	-4.56002
PTPRF	0.329772	0.472517	1.31305	0.222626	0.914182	-4.56043
TXNDC15	0.326697	0.140608	1.31127	0.223201	0.914182	-4.56066
CCL25	0.397438	0.617767	1.31066	0.223398	0.914182	-4.56074
L1CAM	0.326366	0.0834917	1.30969	0.223712	0.914182	-4.56087
LAT2	0.584328	3.22511	1.30943	0.223797	0.914182	-4.5609
CLEC14A	0.490774	0.504025	1.30928	0.223844	0.914182	-4.56092
CXCL16	0.327004	0.469867	1.30852	0.224091	0.914182	-4.56102
AHCY	0.526759	3.27433	1.30819	0.2242	0.914182	-4.56106
PADI4	0.854023	4.71358	1.30659	0.224719	0.914182	-4.56127
APP	0.769393	1.93684	1.30213	0.226173	0.914182	-4.56186
TCN2	0.408838	0.780433	1.30191	0.226244	0.914182	-4.56188
IL19	0.545039	0.62445	1.30054	0.226694	0.914182	-4.56206
FOLR1	0.35117	0.319375	1.29273	0.229265	0.914182	-4.56308
CXCL10	0.68888	0.782575	1.29232	0.229399	0.914182	-4.56313
CXCL11	0.496203	4.80588	1.28824	0.230752	0.914182	-4.56366
RBP2	0.553958	0.244642	1.28545	0.231681	0.914182	-4.56402
MANF	0.905783	4.69478	1.28252	0.232662	0.914182	-4.5644
CHIT1	-0.913763	0.4114	-1.28239	0.232703	0.914182	-4.56442
LBP	-0.810425	1.35932	-1.28116	0.233118	0.914182	-4.56458
RBKS	-0.48663	2.44609	-1.27685	0.234566	0.914182	-4.56514
ENPP5	-0.415524	-0.268108	-1.2757	0.234954	0.914182	-4.56529
HGF	0.548399	-0.0019	1.27087	0.23659	0.914182	-4.56591
PRSS2	0.396241	0.985075	1.26997	0.236894	0.914182	-4.56603
S100A11	0.565819	2.04329	1.26906	0.237205	0.914182	-4.56614
NRP2	0.552062	-0.130467	1.26636	0.238126	0.914182	-4.56649
CCL19	0.416581	1.82024	1.26521	0.238519	0.914182	-4.56664
FGF23	0.453588	0.334383	1.26212	0.239575	0.914182	-4.56704
CREG1	0.378666	0.662725	1.26049	0.240134	0.914182	-4.56725
MMP9	0.899481	1.38091	1.2547	0.242134	0.914182	-4.56799
ADAM8	0.684451	0.992208	1.25427	0.242283	0.914182	-4.56805
F9	0.310642	0.239183	1.25302	0.242717	0.914182	-4.56821
FCAR	0.563627	1.36889	1.24876	0.244195	0.914182	-4.56875
SMAD5	0.340786	-1.55944	1.24813	0.244417	0.914182	-4.56883
RTBDN	0.333165	0.248583	1.24785	0.244513	0.914182	-4.56887
CHRDL2	-0.368018	0.324742	-1.24676	0.244895	0.914182	-4.56901
FEN1	0.730482	4.027	1.2448	0.245581	0.914182	-4.56926
PRDX5	-0.337166	4.46347	-1.24438	0.245727	0.914182	-4.56931
FUT8	0.601525	0.544317	1.24234	0.246444	0.914182	-4.56958
DSG4	0.391868	-0.008175	1.24137	0.246783	0.914182	-4.5697
SUGT1	-0.52098	3.3839	-1.24107	0.246889	0.914182	-4.56974
ENTPD5	0.309375	0.451558	1.23852	0.247785	0.914182	-4.57006
IGSF3	0.384396	0.29465	1.23837	0.247839	0.914182	-4.57008
VPS37A	-0.366648	3.98742	-1.23821	0.247896	0.914182	-4.5701
DPP10	0.475203	0.375842	1.23695	0.248341	0.914182	-4.57026
TNFRSF19	0.333967	0.692225	1.23471	0.249136	0.914182	-4.57055
CD276	0.465047	0.023025	1.23353	0.249554	0.914182	-4.5707
FAM3C	0.384774	0.810967	1.23257	0.249892	0.914182	-4.57082
MAVS	-0.5808	3.86517	-1.23167	0.250214	0.914182	-4.57094
KLK1	-0.418938	-0.856942	-1.22931	0.251054	0.914182	-4.57124
CALB1	0.4635	0.272425	1.22878	0.251242	0.914182	-4.5713
PSME1	-0.37817	3.1566	-1.22513	0.252549	0.914182	-4.57177
PTPN1	-0.46773	4.14552	-1.22474	0.252687	0.914182	-4.57182
LILRA5	0.332086	0.287817	1.22396	0.252967	0.914182	-4.57192
TNFSF10	0.387304	0.190083	1.22174	0.253764	0.914182	-4.5722
QDPR	-0.365316	1.83696	-1.21938	0.254616	0.914182	-4.5725
CLEC7A	0.42048	0.280625	1.21755	0.255278	0.914182	-4.57273
CES2	0.359169	-0.555567	1.21438	0.256425	0.914182	-4.57313
IGFBPL1	0.3093	0.586783	1.21214	0.25724	0.914182	-4.57342
IGFBP4	0.380057	0.52585	1.20948	0.258208	0.914182	-4.57375
DDAH1	0.382347	1.15179	1.20723	0.259031	0.914182	-4.57404
FCRL3	0.543803	0.00988333	1.20564	0.259612	0.914182	-4.57424
CD38	0.469392	0.347075	1.2054	0.259701	0.914182	-4.57427
ANGPT2	0.334557	0.6564	1.20512	0.259805	0.914182	-4.5743
CD46	0.343555	0.799192	1.20461	0.259991	0.914182	-4.57437
OSMR	0.311283	0.231025	1.20459	0.259999	0.914182	-4.57437
ELOA	0.459229	3.2872	1.20437	0.260079	0.914182	-4.5744
FGFBP1	0.359623	-0.442833	1.20385	0.260268	0.914182	-4.57446
SEMA4C	0.295477	0.807967	1.20057	0.261475	0.914182	-4.57488
COL18A1	0.278236	0.65375	1.19933	0.261933	0.914182	-4.57503
SFTPA2	0.765612	0.498342	1.19782	0.262491	0.914182	-4.57522
MDK	0.40666	0.418025	1.19767	0.262549	0.914182	-4.57524
AMIGO2	0.313964	0.319792	1.19683	0.262859	0.914182	-4.57535
CD70	0.521096	0.618983	1.19657	0.262954	0.914182	-4.57538
ESM1	-0.515268	0.545708	-1.1965	0.262979	0.914182	-4.57539
COMT	-0.474459	3.6486	-1.19575	0.263258	0.914182	-4.57548
WFIKKN1	-0.502686	-0.565217	-1.19223	0.264568	0.914182	-4.57592
BTN2A1	0.408756	0.30365	1.18746	0.266345	0.914182	-4.57652
SKAP1	-0.89736	2.64841	-1.18729	0.266411	0.914182	-4.57654
HCLS1	0.461167	3.68972	1.18686	0.266573	0.914182	-4.5766
GALNT3	-0.401648	0.270892	-1.18406	0.26762	0.914182	-4.57695
ESAM	0.330415	0.8881	1.18275	0.268114	0.914182	-4.57711
REG3A	0.489009	1.34122	1.18156	0.268563	0.914182	-4.57726
TNFRSF10C	0.651253	0.4712	1.17907	0.269503	0.914182	-4.57757
DCTN1	-0.454499	4.53955	-1.17868	0.269649	0.914182	-4.57762
TGFBR3	0.460169	0.299058	1.17836	0.269769	0.914182	-4.57766
PSRC1	-0.41335	1.34238	-1.16997	0.272956	0.917139	-4.57871
LTBR	0.436902	0.305367	1.16678	0.274177	0.917139	-4.5791
DECR1	0.774739	2.42291	1.16105	0.276378	0.917139	-4.57981
SLAMF7	-0.453205	1.12191	-1.15711	0.277901	0.917139	-4.5803
DDC	-0.446863	0.083175	-1.15624	0.278239	0.917139	-4.58041
TBC1D23	-0.433264	4.61187	-1.15386	0.279166	0.917139	-4.5807
FOLR3	-1.00841	-2.47363	-1.15381	0.279182	0.917139	-4.58071
FCRL1	0.596289	0.277825	1.15231	0.279769	0.917139	-4.58089
CNTN5	0.40835	-0.195033	1.15024	0.280573	0.917139	-4.58115
CXCL13	0.382695	2.39548	1.14827	0.281344	0.917139	-4.58139
TBC1D5	-0.409178	4.39168	-1.14681	0.281917	0.917139	-4.58157
MZT1	-0.590882	2.96234	-1.14602	0.282223	0.917139	-4.58167
MUC16	0.66255	1.00953	1.14585	0.282292	0.917139	-4.58169
ITIH3	0.301958	0.697	1.14547	0.28244	0.917139	-4.58174
ATXN10	-0.452768	1.23996	-1.14507	0.282597	0.917139	-4.58179
SCRN1	0.330548	3.49975	1.14425	0.282921	0.917139	-4.58189
PSME2	-0.396177	2.81007	-1.14342	0.283244	0.917139	-4.58199
RWDD1	-0.34689	4.61902	-1.14107	0.284172	0.917139	-4.58228
SCG3	0.34673	0.138275	1.13752	0.285575	0.917139	-4.58271
SDC4	0.621277	0.644275	1.13462	0.286722	0.917139	-4.58307
SRP14	0.517119	2.03325	1.13289	0.28741	0.917139	-4.58328
NUCB2	0.294295	0.715625	1.13037	0.288415	0.917139	-4.58359
CNTN4	0.414039	-0.068225	1.12875	0.289063	0.917139	-4.58379
TNXB	0.36395	-0.196858	1.1275	0.28956	0.917139	-4.58394
CD74	0.392961	0.885808	1.12613	0.290112	0.917139	-4.58411
MFAP5	0.40817	0.492025	1.12604	0.290147	0.917139	-4.58412
NME3	0.297911	0.113267	1.12449	0.290769	0.917139	-4.58431
GSTA1	0.663978	-0.204283	1.11876	0.293075	0.917139	-4.585
SIRT2	-0.381292	4.85778	-1.11615	0.294135	0.917139	-4.58532
CEACAM8	0.716356	2.82183	1.11613	0.294141	0.917139	-4.58532
LILRA2	0.330961	-0.202892	1.11382	0.29508	0.917139	-4.58561
TBCC	-0.404433	3.49314	-1.11139	0.296066	0.917139	-4.5859
CBLIF	-0.454025	-0.652067	-1.11129	0.296108	0.917139	-4.58591
ADA2	0.464012	0.316167	1.10972	0.296746	0.917139	-4.5861
CTF1	-0.427821	1.39488	-1.10809	0.297412	0.917139	-4.5863
EGLN1	0.644085	3.31378	1.10783	0.297518	0.917139	-4.58633
MCAM	0.273915	0.158567	1.10765	0.297593	0.917139	-4.58635
CA2	-0.49044	5.49826	-1.10676	0.297957	0.917139	-4.58646
PM20D1	-1.28425	-1.81933	-1.09771	0.30168	0.917139	-4.58755
NRP1	0.279862	0.304108	1.09585	0.302451	0.917139	-4.58778
SCARF1	0.295434	1.87268	1.09528	0.302686	0.917139	-4.58784
DLL1	0.319204	0.434683	1.09475	0.302906	0.917139	-4.58791
PEBP1	-0.399152	3.21588	-1.09076	0.304563	0.917139	-4.58839
RABGAP1L	-0.573356	2.53684	-1.09003	0.304866	0.917139	-4.58847
SERPINB5	-0.416311	0.429658	-1.08513	0.306916	0.917139	-4.58906
MAPK9	-0.426581	2.60948	-1.08438	0.307232	0.917139	-4.58915
GSTP1	0.31037	1.25865	1.08427	0.307278	0.917139	-4.58916
NCAM2	0.346034	-0.419842	1.08268	0.307942	0.917139	-4.58935
IL10RB	0.352074	0.336967	1.08154	0.308423	0.917139	-4.58949
FABP2	0.537077	0.0390417	1.07978	0.309163	0.917139	-4.5897
FCRLB	0.483157	0.14605	1.07882	0.30957	0.917139	-4.58981
HAO1	-1.02655	-0.0263	-1.07296	0.312046	0.917139	-4.59051
CD14	0.374978	1.24567	1.07256	0.312219	0.917139	-4.59056
CCL26	0.364498	5.05428	1.07169	0.312586	0.917139	-4.59066
NADK	0.839041	3.67593	1.0709	0.312924	0.917139	-4.59076
GBP4	-0.559058	1.64277	-1.06947	0.313532	0.917139	-4.59093
IL17A	-0.264419	-0.3019	-1.06847	0.313958	0.917139	-4.59104
FOXO1	0.33064	3.64681	1.06841	0.313983	0.917139	-4.59105
CCL17	0.487991	2.384	1.06767	0.314299	0.917139	-4.59114
ICAM2	0.29634	0.938975	1.06464	0.315595	0.917139	-4.5915
OLR1	1.00395	3.32037	1.0621	0.316682	0.917139	-4.5918
PECAM1	0.415778	0.769742	1.06074	0.317269	0.917139	-4.59196
XCL1	-0.650243	0.48315	-1.05918	0.317937	0.917139	-4.59214
ICAM4	0.412541	-0.0863333	1.05698	0.31889	0.917139	-4.5924
PODXL2	-0.294294	0.0116333	-1.05619	0.319229	0.917139	-4.5925
CCL20	0.401901	-0.385942	1.05616	0.319242	0.917139	-4.5925
CD40	0.423706	1.96182	1.05492	0.319776	0.917139	-4.59264
ST3GAL1	0.530295	0.296933	1.05469	0.319876	0.917139	-4.59267
AMBN	-0.318766	0.0852667	-1.05461	0.31991	0.917139	-4.59268
CNTNAP2	0.376692	0.727725	1.05461	0.319912	0.917139	-4.59268
SERPINB9	-0.268032	2.53353	-1.05375	0.320282	0.917139	-4.59278
SIGLEC5	-1.08217	0.146925	-1.05346	0.320412	0.917139	-4.59282
VEGFD	-0.372722	0.0845833	-1.05248	0.320835	0.917139	-4.59293
ST6GAL1	0.329025	2.10792	1.05136	0.321322	0.917139	-4.59306
NINJ1	0.549665	1.0929	1.0507	0.321608	0.917139	-4.59314
FXYD5	0.361629	1.01367	1.05041	0.321732	0.917139	-4.59318
NEFL	0.352194	0.844975	1.04962	0.322075	0.917139	-4.59327
FABP1	0.688093	0.519758	1.04921	0.322256	0.917139	-4.59332
VEGFA	0.275278	0.821775	1.04768	0.322923	0.917155	-4.5935
AIFM1	0.848184	2.56783	1.04311	0.324917	0.92093	-4.59403
TNFRSF14	0.336671	0.892225	1.03865	0.326876	0.922959	-4.59455
ARHGEF12	-0.498744	5.0329	-1.03554	0.328246	0.922959	-4.59491
PAG1	0.278383	2.94457	1.03542	0.328296	0.922959	-4.59493
GH1	0.884114	3.29977	1.03407	0.328894	0.922959	-4.59509
HMBS	-0.317822	3.73952	-1.0329	0.329412	0.922959	-4.59522
IPCEF1	0.74824	3.23471	1.02881	0.331224	0.922959	-4.5957
LTBP3	0.620771	0.746342	1.02463	0.333087	0.922959	-4.59618
METAP1D	0.656029	3.34754	1.02335	0.33366	0.922959	-4.59633
TPPP3	0.418931	0.110867	1.02309	0.333775	0.922959	-4.59636
CCL14	0.307344	1.48907	1.0228	0.333904	0.922959	-4.59639
ERP44	0.283882	0.335008	1.0223	0.334128	0.922959	-4.59645
DSG3	0.25635	-0.0829333	1.02126	0.334591	0.922959	-4.59657
MMP7	0.277658	0.285925	1.01881	0.335693	0.922959	-4.59685
EDA2R	0.422846	0.666925	1.01563	0.33712	0.922959	-4.59722
IKBKG	0.250091	4.79821	1.01499	0.337412	0.922959	-4.59729
MPHOSPH8	0.847111	2.30824	1.01168	0.338902	0.922959	-4.59767
CASP2	-0.374374	3.36514	-1.00835	0.340411	0.922959	-4.59806
PTK7	0.265876	0.0698	1.00814	0.340509	0.922959	-4.59808
SPINK4	0.401581	0.872883	1.00789	0.340621	0.922959	-4.59811
CASP3	-0.356144	5.81515	-1.00649	0.341256	0.922959	-4.59827
TEK	0.248583	0.016075	1.00401	0.342385	0.922959	-4.59855
CRNN	0.368545	0.058325	1.00358	0.342583	0.922959	-4.5986
CD22	0.510609	0.63895	1.00341	0.342661	0.922959	-4.59862
AK1	-0.429168	5.56252	-1.00202	0.343295	0.922959	-4.59878
VAT1	0.309889	0.482833	1.00006	0.344192	0.922959	-4.599
SCP2	-0.611705	0.637758	-0.999983	0.344225	0.922959	-4.59901
PTPRN2	0.334785	0.5954	0.998772	0.344779	0.922959	-4.59915
INPPL1	0.365746	3.09642	0.994471	0.346754	0.922959	-4.59964
ANXA10	-0.710463	-0.107125	-0.993484	0.347208	0.922959	-4.59975
CA14	0.345169	-0.348767	0.993097	0.347386	0.922959	-4.5998
COL4A1	-0.523612	0.425592	-0.990339	0.348658	0.922959	-4.60011
KRT18	0.966868	-0.024375	0.989557	0.34902	0.922959	-4.6002
CNPY4	0.381756	2.03932	0.989212	0.349179	0.922959	-4.60024
HTRA2	0.416607	1.1664	0.988133	0.349679	0.922959	-4.60036
AGRP	-0.337293	1.89535	-0.985349	0.350969	0.922959	-4.60067
ATP5IF1	0.895605	3.75258	0.984221	0.351493	0.922959	-4.6008
FOLR2	0.294589	0.365458	0.982962	0.352078	0.922959	-4.60094
SOD2	0.315309	0.435275	0.982071	0.352493	0.922959	-4.60104
ABL1	-0.354899	3.17062	-0.978039	0.354375	0.922959	-4.6015
CD5	0.450249	1.72848	0.975866	0.355392	0.922959	-4.60174
EIF4G1	-0.333022	6.1738	-0.975502	0.355563	0.922959	-4.60178
KLK11	0.245919	-0.1459	0.972155	0.357134	0.922959	-4.60216
PDCD5	-0.276076	3.73233	-0.971749	0.357325	0.922959	-4.6022
CD164	0.289865	0.20895	0.970512	0.357907	0.922959	-4.60234
CLTA	0.47132	2.81975	0.965293	0.360372	0.922959	-4.60293
FMNL1	0.614509	3.90092	0.964439	0.360776	0.922959	-4.60302
CD302	0.299969	0.730533	0.961434	0.362202	0.922959	-4.60336
SLAMF1	-0.420799	0.1588	-0.961427	0.362206	0.922959	-4.60336
CLEC11A	0.412258	-0.268458	0.960859	0.362476	0.922959	-4.60342
ENTPD2	0.320802	1.06024	0.95657	0.364519	0.922959	-4.6039
ENO1	0.286877	3.56126	0.956403	0.364599	0.922959	-4.60391
NPPC	0.326759	0.0526083	0.955283	0.365134	0.922959	-4.60404
FKBP4	-0.37404	2.39813	-0.955079	0.365231	0.922959	-4.60406
WFDC2	0.392242	0.389658	0.95231	0.366557	0.922959	-4.60437
F11R	0.461364	2.02125	0.951074	0.36715	0.922959	-4.6045
PROK1	0.450202	0.235	0.950826	0.367269	0.922959	-4.60453
SMAD1	-0.474767	1.95453	-0.948764	0.36826	0.922959	-4.60476
RAB6A	-0.679467	2.62728	-0.948419	0.368426	0.922959	-4.6048
SPINT1	0.270786	-0.0146833	0.9475	0.368869	0.922959	-4.6049
CDC37	-0.308259	2.95567	-0.945019	0.370065	0.922959	-4.60517
OPTC	0.242075	0.428367	0.944499	0.370316	0.922959	-4.60523
GFRA3	0.285006	-0.04315	0.94421	0.370456	0.922959	-4.60526
CHMP1A	-0.255851	3.50363	-0.941854	0.371595	0.922959	-4.60552
AIF1	0.342041	1.23248	0.941472	0.37178	0.922959	-4.60556
LYPD3	0.311428	-0.413258	0.940795	0.372108	0.922959	-4.60564
HS6ST1	-0.265026	-2.53559	-0.937859	0.373533	0.922959	-4.60596
PLXNA4	0.41252	2.5706	0.936487	0.374201	0.922959	-4.60611
CD93	0.325093	0.669383	0.933525	0.375645	0.922959	-4.60643
RRM2B	0.25215	2.99189	0.933132	0.375836	0.922959	-4.60648
SPON1	0.330833	-0.1438	0.930312	0.377215	0.922959	-4.60678
FAS	0.283168	0.520675	0.930246	0.377247	0.922959	-4.60679
ARSA	0.363566	0.579508	0.928942	0.377886	0.922959	-4.60693
TNFSF12	0.229919	-0.658392	0.926979	0.37885	0.922959	-4.60715
NTproBNP	-0.465538	1.60508	-0.926936	0.37887	0.922959	-4.60715
TNFRSF21	0.265128	0.171783	0.926447	0.379111	0.922959	-4.6072
NTF4	0.243886	0.116042	0.925379	0.379636	0.922959	-4.60732
HNRNPK	-1.03688	1.52654	-0.924946	0.379849	0.922959	-4.60737
LSP1	0.404029	3.09302	0.923805	0.38041	0.922959	-4.60749
CERT	0.313587	2.98051	0.922572	0.381018	0.922959	-4.60762
SEZ6L	0.233389	0.0362083	0.92234	0.381133	0.922959	-4.60765
CCL16	0.367907	0.984083	0.921381	0.381606	0.922959	-4.60775
ADM	0.252864	0.302242	0.921027	0.38178	0.922959	-4.60779
ICAM5	0.350765	0.497742	0.919556	0.382507	0.922959	-4.60795
ADGRG1	0.520375	0.142467	0.918666	0.382948	0.922959	-4.60805
CCN2	0.323483	0.854508	0.916827	0.383859	0.922959	-4.60824
TMSB10	0.435708	2.9045	0.916646	0.383949	0.922959	-4.60826
GYS1	0.607082	4.21775	0.915653	0.384441	0.922959	-4.60837
MSTN	-0.367688	0.442383	-0.915533	0.384501	0.922959	-4.60838
FYB1	0.635	4.70625	0.912905	0.385807	0.922959	-4.60867
CD33	-0.316045	-0.148025	-0.911514	0.3865	0.922959	-4.60882
ADAMTS8	-0.240757	-0.249242	-0.908748	0.387879	0.922959	-4.60911
ISLR2	0.220901	0.533733	0.903278	0.390619	0.922959	-4.6097
DUSP3	-0.349008	1.42604	-0.901547	0.391489	0.922959	-4.60988
APEX1	0.303951	4.5056	0.901372	0.391577	0.922959	-4.6099
TNFRSF4	0.348803	0.743492	0.901047	0.39174	0.922959	-4.60994
BCR	0.300071	2.55003	0.900893	0.391817	0.922959	-4.60995
PDCD1LG2	0.227709	0.744367	0.89983	0.392353	0.922959	-4.61007
CST7	0.334847	1.45798	0.89896	0.392791	0.922959	-4.61016
DKKL1	0.582446	-0.154817	0.898631	0.392957	0.922959	-4.61019
ICAM1	0.322184	0.569958	0.898008	0.393271	0.922959	-4.61026
IL2RA	0.348968	0.863125	0.896327	0.39412	0.922959	-4.61044
DNPH1	-0.260154	3.24059	-0.894463	0.395063	0.922959	-4.61064
MAP3K5	-0.511673	5.32875	-0.893942	0.395326	0.922959	-4.61069
BCL2L11	0.478652	0.482275	0.892637	0.395988	0.922959	-4.61083
ALDH1A1	-0.418055	1.73769	-0.888221	0.398231	0.922959	-4.6113
TIE1	0.326755	0.320475	0.887552	0.398571	0.922959	-4.61137
C2	0.228231	0.403608	0.88429	0.400235	0.922959	-4.61171
WWP2	-0.278577	1.72182	-0.883805	0.400483	0.922959	-4.61176
INPP1	0.39243	1.0152	0.883545	0.400616	0.922959	-4.61179
SEMA3F	0.24631	0.148417	0.883149	0.400819	0.922959	-4.61183
PARK7	-0.263426	3.33117	-0.883015	0.400887	0.922959	-4.61185
CARHSP1	-0.342301	3.60428	-0.882951	0.40092	0.922959	-4.61185
BST1	0.269061	0.02705	0.882241	0.401283	0.922959	-4.61193
TANK	0.457092	2.80219	0.881725	0.401547	0.922959	-4.61198
LAT	0.309864	3.07412	0.879372	0.402753	0.923238	-4.61223
IGF1R	0.209646	0.706067	0.878431	0.403236	0.923238	-4.61233
QPCT	0.261359	0.331383	0.876555	0.404201	0.923238	-4.61252
GPC1	-0.230666	-0.146025	-0.876297	0.404333	0.923238	-4.61255
LPO	0.371617	0.404758	0.873963	0.405535	0.923773	-4.61279
DPEP1	0.284473	-0.107975	0.873255	0.4059	0.923773	-4.61287
KLK12	0.445529	0.435767	0.870177	0.407491	0.925872	-4.61319
TACSTD2	-0.257625	0.162833	-0.865039	0.410155	0.927009	-4.61372
ANXA11	0.280385	4.1031	0.864576	0.410396	0.927009	-4.61377
CD58	0.214592	-0.0816917	0.863678	0.410863	0.927009	-4.61386
IL17D	0.208234	-0.246825	0.86246	0.411497	0.927009	-4.61399
CNTN3	0.367505	-0.608217	0.859778	0.412896	0.927009	-4.61427
PTH1R	0.410609	-0.69635	0.859714	0.412929	0.927009	-4.61427
AREG	0.394026	0.0504167	0.85903	0.413286	0.927009	-4.61434
CPM	0.212327	-0.115183	0.858924	0.413342	0.927009	-4.61435
SEPTIN9	0.251157	1.47277	0.852287	0.41682	0.928647	-4.61504
SLITRK2	0.316851	0.275692	0.851996	0.416973	0.928647	-4.61507
AFP	0.397463	0.616208	0.850048	0.417998	0.928647	-4.61527
ROR1	0.296173	0.199483	0.849652	0.418206	0.928647	-4.61531
PKLR	-0.422508	4.94025	-0.848404	0.418864	0.928647	-4.61543
FCN2	0.316497	0.28005	0.847574	0.419302	0.928647	-4.61552
NCF2	0.475722	3.32552	0.841399	0.42257	0.928647	-4.61615
PLIN1	0.260795	0.116633	0.841358	0.422592	0.928647	-4.61615
IRAK1	-0.270816	3.08269	-0.840557	0.423017	0.928647	-4.61623
SIGLEC7	0.232709	0.232192	0.840259	0.423175	0.928647	-4.61626
MILR1	-0.259874	0.407542	-0.839657	0.423495	0.928647	-4.61633
PLXDC1	0.265231	-0.0281083	0.838544	0.424087	0.928647	-4.61644
DKK4	0.256661	0.806208	0.837848	0.424457	0.928647	-4.61651
SIAE	0.290239	0.8912	0.836077	0.425401	0.928647	-4.61669
CTSL	0.298258	0.7896	0.835496	0.425711	0.928647	-4.61675
SSC5D	0.256589	-0.0132417	0.828453	0.429478	0.928647	-4.61746
IL1R2	0.202541	-0.166483	0.828308	0.429556	0.928647	-4.61747
TFF3	-0.416359	1.01117	-0.826286	0.430642	0.928647	-4.61767
TMPRSS15	-0.367214	0.157008	-0.822863	0.432485	0.928647	-4.61802
SEMA4D	-0.216906	0.632958	-0.821311	0.433322	0.928647	-4.61817
SMPDL3A	-0.345605	-0.0915	-0.820742	0.433629	0.928647	-4.61823
CLEC4G	0.26049	0.399225	0.820181	0.433932	0.928647	-4.61829
ACP6	0.324488	0.6045	0.819084	0.434526	0.928647	-4.61839
SORD	-0.466349	1.5012	-0.818834	0.434661	0.928647	-4.61842
BSG	0.211394	0.311642	0.81808	0.435069	0.928647	-4.61849
CA5A	-0.397989	-0.960242	-0.817387	0.435444	0.928647	-4.61856
CD4	0.235199	-0.0982583	0.817382	0.435447	0.928647	-4.61856
CDH5	0.228751	0.804958	0.813485	0.437561	0.928647	-4.61895
PRDX6	-0.282914	3.55135	-0.813178	0.437728	0.928647	-4.61898
SIGLEC9	0.24918	0.555942	0.808321	0.440374	0.928647	-4.61946
SERPINA9	0.699912	0.605783	0.807018	0.441085	0.928647	-4.61959
CD55	0.207452	0.511342	0.806588	0.44132	0.928647	-4.61963
PRSS8	0.316293	-0.1308	0.80239	0.443618	0.928647	-4.62005
OSCAR	0.282303	0.377717	0.801435	0.444143	0.928647	-4.62014
S100P	0.493462	3.69078	0.801226	0.444257	0.928647	-4.62016
CTSB	0.428904	0.3427	0.799213	0.445364	0.928647	-4.62036
TIMD4	0.35862	0.188433	0.798173	0.445936	0.928647	-4.62046
KDR	0.205658	-0.0697083	0.798153	0.445947	0.928647	-4.62046
PIK3IP1	0.260103	0.317358	0.797417	0.446352	0.928647	-4.62053
MPO	0.346475	1.88707	0.795928	0.447173	0.928647	-4.62068
CDKN2D	-0.2973	4.33827	-0.794485	0.447969	0.928647	-4.62082
RAD23B	-0.358197	1.38217	-0.794288	0.448078	0.928647	-4.62084
ANG	0.210769	0.1308	0.79273	0.448939	0.928647	-4.62099
STC1	0.21441	-0.2763	0.791394	0.449678	0.928647	-4.62112
EPHB6	0.215018	0.4222	0.790619	0.450107	0.928647	-4.6212
COL9A1	0.535434	0.36275	0.789488	0.450734	0.928647	-4.6213
SLITRK6	-0.222909	0.3088	-0.78912	0.450938	0.928647	-4.62134
CLEC6A	0.473078	1.03047	0.787742	0.451702	0.928647	-4.62147
VWA1	0.226702	0.722392	0.783849	0.453867	0.928647	-4.62185
RAB37	-0.251659	1.82533	-0.781764	0.455029	0.928647	-4.62205
IGFBP2	0.402247	1.3608	0.781715	0.455057	0.928647	-4.62206
CHAC2	-0.374494	2.62294	-0.781331	0.455271	0.928647	-4.62209
CD99L2	0.275177	0.205092	0.780462	0.455756	0.928647	-4.62218
NOS1	0.28395	-1.47681	0.779915	0.456062	0.928647	-4.62223
GRK5	-0.352767	0.868967	-0.779582	0.456248	0.928647	-4.62226
BPIFB1	-0.442427	0.876092	-0.776668	0.457878	0.928647	-4.62254
OSM	0.828432	2.10143	0.776183	0.45815	0.928647	-4.62259
CD83	0.406361	0.589717	0.774952	0.458841	0.928647	-4.6227
CLEC1A	0.215657	1.07992	0.773289	0.459774	0.928647	-4.62286
CD99	0.22046	0.0946417	0.771572	0.460739	0.928647	-4.62303
CDC27	-0.268444	1.16612	-0.769379	0.461974	0.928647	-4.62324
CASP8	0.248558	5.01297	0.769178	0.462088	0.928647	-4.62326
RBP5	0.378302	0.835908	0.766981	0.463327	0.928647	-4.62346
CIAPIN1	-0.224821	4.63077	-0.765025	0.464432	0.928647	-4.62365
CD209	0.318751	-0.127025	0.764748	0.464589	0.928647	-4.62368
IDUA	-0.2578	-1.71737	-0.764637	0.464651	0.928647	-4.62369
PLA2G2A	0.390102	2.06845	0.764623	0.464659	0.928647	-4.62369
PTS	-0.411654	1.8616	-0.764351	0.464813	0.928647	-4.62371
NPTXR	0.207538	0.193908	0.763885	0.465077	0.928647	-4.62376
MMP13	-0.560552	0.305133	-0.763	0.465578	0.928647	-4.62384
PDGFRB	0.257726	0.442675	0.76188	0.466213	0.928647	-4.62395
CES1	-0.39623	0.319425	-0.760791	0.46683	0.928647	-4.62405
LAIR2	0.651184	-0.526133	0.760637	0.466918	0.928647	-4.62406
RILP	-0.342286	5.07808	-0.759663	0.46747	0.928647	-4.62416
LRRN1	-0.254511	0.299033	-0.758664	0.468038	0.928647	-4.62425
GPR37	0.3123	0.579125	0.757354	0.468783	0.928647	-4.62437
GFRA2	0.20837	-0.00354167	0.757014	0.468977	0.928647	-4.62441
PTPRS	0.213757	0.354717	0.753934	0.470732	0.928647	-4.62469
IGFBP1	0.687405	0.956892	0.753448	0.471009	0.928647	-4.62474
IFNG	-0.500838	0.300183	-0.752652	0.471463	0.928647	-4.62481
AMBP	0.178049	0.235042	0.752515	0.471541	0.928647	-4.62483
NFATC1	-0.374851	3.62272	-0.746597	0.47493	0.928647	-4.62538
TYMP	-0.260117	4.06342	-0.743758	0.476561	0.928647	-4.62564
SLC39A14	-0.249378	0.0544417	-0.743141	0.476915	0.928647	-4.6257
VSIG4	0.309616	0.417442	0.742406	0.477338	0.928647	-4.62577
VPS53	-0.249497	2.23237	-0.741988	0.477579	0.928647	-4.62581
TIGAR	0.218442	1.3308	0.741911	0.477623	0.928647	-4.62581
FASLG	-0.277453	-0.0753333	-0.74145	0.477889	0.928647	-4.62586
LAYN	0.26087	0.636758	0.740294	0.478555	0.928647	-4.62596
EFNA4	0.239614	0.80615	0.736183	0.480929	0.928647	-4.62634
IQGAP2	0.527242	5.07163	0.73408	0.482147	0.928647	-4.62653
CRIP2	0.273039	0.949175	0.73362	0.482413	0.928647	-4.62658
IFNL1	0.236355	0.0107833	0.733193	0.482661	0.928647	-4.62662
LRPAP1	0.207149	0.336667	0.732852	0.482859	0.928647	-4.62665
SLAMF8	-0.291699	-0.3929	-0.729741	0.484665	0.928647	-4.62693
DAB2	-0.390472	3.07503	-0.726984	0.48627	0.928647	-4.62718
LTA	-0.273345	0.3443	-0.726704	0.486433	0.928647	-4.62721
GP1BA	0.189521	0.467292	0.725857	0.486926	0.928647	-4.62729
CEBPB	0.733823	3.15822	0.725431	0.487175	0.928647	-4.62732
APOH	0.17731	0.177475	0.724702	0.4876	0.928647	-4.62739
MSRA	0.21685	3.12222	0.724301	0.487834	0.928647	-4.62743
LACTB2	-0.200921	3.19603	-0.721979	0.489191	0.928647	-4.62764
BLMH	-0.218952	0.905008	-0.721532	0.489452	0.928647	-4.62768
PTN	0.335144	-1.09221	0.721051	0.489734	0.928647	-4.62772
WFDC12	0.334654	0.240517	0.721026	0.489748	0.928647	-4.62772
CDNF	0.174932	0.199158	0.719419	0.49069	0.928647	-4.62787
CALB2	0.330372	0.455092	0.718463	0.49125	0.928647	-4.62796
ROBO1	0.215744	0.03115	0.717085	0.492058	0.928647	-4.62808
CCT5	-0.348297	1.79461	-0.714882	0.493352	0.928647	-4.62828
EFNA1	0.216841	0.406958	0.714491	0.493582	0.928647	-4.62831
FHIT	-0.201926	4.20042	-0.708555	0.497081	0.928647	-4.62884
NBN	0.271403	3.03778	0.70816	0.497315	0.928647	-4.62888
CTSO	0.186014	0.273725	0.707945	0.497442	0.928647	-4.6289
CDH17	0.276603	0.395033	0.707664	0.497608	0.928647	-4.62892
STC2	0.169867	-0.396583	0.706022	0.498579	0.928647	-4.62907
SF3B4	-0.249201	3.7163	-0.705738	0.498747	0.928647	-4.62909
APOM	0.179239	-0.0130583	0.704184	0.499667	0.928647	-4.62923
AMN	-0.336177	-0.16065	-0.702996	0.500371	0.928647	-4.62934
EGFL7	0.315243	0.141258	0.702771	0.500505	0.928647	-4.62936
PROC	0.245234	0.489058	0.701504	0.501257	0.928647	-4.62947
FKBP7	0.264313	0.8281	0.701365	0.50134	0.928647	-4.62948
DSG2	0.199607	-0.0475333	0.701234	0.501417	0.928647	-4.62949
HAVCR2	0.344608	0.353267	0.701159	0.501462	0.928647	-4.6295
MED18	-0.30556	3.05245	-0.700926	0.5016	0.928647	-4.62952
OMG	0.384073	0.02325	0.70027	0.50199	0.928647	-4.62958
PDP1	0.581413	1.69647	0.694988	0.505136	0.928647	-4.63004
CTSV	0.233431	-0.711067	0.694455	0.505454	0.928647	-4.63009
SIGLEC6	0.196275	0.523742	0.69398	0.505737	0.928647	-4.63013
CPA1	0.270571	0.747092	0.688726	0.508881	0.928647	-4.63059
DNAJA2	-0.217816	5.34577	-0.688139	0.509233	0.928647	-4.63064
CPA2	-0.199872	0.69465	-0.685893	0.510581	0.928647	-4.63084
MET	0.18222	0.571458	0.684955	0.511145	0.928647	-4.63092
MAP4K5	-0.276782	2.31076	-0.684763	0.51126	0.928647	-4.63094
TPT1	-0.282104	1.4952	-0.683518	0.512009	0.928647	-4.63105
CD244	-0.248081	1.38242	-0.68242	0.51267	0.928647	-4.63114
SFTPA1	-0.296557	0.31685	-0.6822	0.512803	0.928647	-4.63116
KLK13	0.235612	0.86165	0.681639	0.51314	0.928647	-4.63121
CD8A	-0.39248	1.18198	-0.680876	0.5136	0.928647	-4.63127
ENAH	0.284245	1.12897	0.680168	0.514027	0.928647	-4.63134
KEL	0.292248	1.56676	0.679137	0.514649	0.928647	-4.63142
USP8	0.273409	1.60819	0.678927	0.514776	0.928647	-4.63144
PADI2	0.244533	-0.164242	0.678199	0.515216	0.928647	-4.63151
PLA2G15	0.165447	0.171208	0.678059	0.5153	0.928647	-4.63152
PLA2G4A	0.250508	2.41589	0.677751	0.515486	0.928647	-4.63154
ADA	-0.194054	1.09138	-0.674306	0.51757	0.928647	-4.63184
DCN	0.183834	0.0274917	0.67408	0.517707	0.928647	-4.63186
SCAMP3	-0.302371	4.63643	-0.673518	0.518048	0.928647	-4.63191
DIABLO	0.36062	4.43702	0.673223	0.518227	0.928647	-4.63193
PPME1	-0.301997	6.44218	-0.672811	0.518476	0.928647	-4.63197
MTPN	-0.392934	2.05034	-0.672593	0.518608	0.928647	-4.63199
PFDN2	-0.24957	0.675292	-0.672328	0.518769	0.928647	-4.63201
CDH6	0.268277	0.668025	0.669607	0.520421	0.928647	-4.63224
KIRREL2	-0.248755	0.722767	-0.668722	0.520959	0.928647	-4.63232
KIT	0.177113	-0.0616	0.666613	0.522242	0.928647	-4.6325
GGT5	-0.260172	0.244925	-0.66654	0.522287	0.928647	-4.6325
ODAM	-0.346154	0.0279667	-0.664436	0.52357	0.928647	-4.63268
LGALS7_LGALS7B	-0.258812	-0.0598833	-0.662088	0.525003	0.928647	-4.63288
HK2	0.439056	1.30948	0.662032	0.525037	0.928647	-4.63288
IFNGR2	0.179196	-0.165717	0.661697	0.525242	0.928647	-4.63291
IGFBP3	0.157699	0.065075	0.66119	0.525552	0.928647	-4.63296
IFNGR1	0.17991	0.0934667	0.661167	0.525566	0.928647	-4.63296
BCAM	0.196363	0.1028	0.661062	0.52563	0.928647	-4.63297
ASGR1	-0.171961	0.477808	-0.66052	0.525962	0.928647	-4.63301
PI3	0.236285	0.479283	0.658991	0.526897	0.928647	-4.63314
CXCL14	0.378945	-1.11471	0.655817	0.528843	0.928647	-4.63341
FCRL2	0.195788	0.00333333	0.65491	0.5294	0.928647	-4.63348
TLR3	0.316293	0.214342	0.653841	0.530056	0.928647	-4.63357
CD163	0.229605	0.16885	0.653093	0.530516	0.928647	-4.63363
IL7	0.166998	1.14969	0.652291	0.531009	0.928647	-4.6337
SAMD9L	-0.169944	4.25242	-0.651466	0.531517	0.928647	-4.63377
IL4R	0.210731	0.652908	0.651344	0.531592	0.928647	-4.63378
SLC27A4	0.34051	2.02521	0.651281	0.53163	0.928647	-4.63379
GHRL	0.278723	1.56248	0.651065	0.531764	0.928647	-4.6338
LGALS3	0.185063	0.992833	0.650886	0.531874	0.928647	-4.63382
STK24	-0.269259	1.78582	-0.648452	0.533374	0.928647	-4.63402
CCL28	0.173539	-0.173475	0.648117	0.53358	0.928647	-4.63405
TYRO3	0.178615	0.0765333	0.647677	0.533852	0.928647	-4.63409
PLPBP	-0.172507	4.607	-0.644922	0.535553	0.928647	-4.63431
SLAMF6	0.407006	0.697	0.644529	0.535797	0.928647	-4.63435
SUSD2	0.204308	-0.521892	0.644466	0.535836	0.928647	-4.63435
PRDX3	0.435715	2.53762	0.643889	0.536192	0.928647	-4.6344
TGM2	0.222172	2.20953	0.643452	0.536463	0.928647	-4.63443
TNFRSF8	-0.394274	0.710958	-0.642239	0.537214	0.928647	-4.63453
SHMT1	-0.190901	2.2517	-0.642011	0.537355	0.928647	-4.63455
GP2	-0.320671	0.480875	-0.639365	0.538996	0.929489	-4.63477
BAX	-0.276133	5.56571	-0.639062	0.539184	0.929489	-4.6348
NCK2	0.245894	1.75999	0.636211	0.540955	0.931384	-4.63503
PRL	-0.317986	0.100692	-0.633828	0.542439	0.93169	-4.63522
PIK3AP1	0.236862	5.62898	0.633766	0.542478	0.93169	-4.63523
CD6	-0.344197	-0.00898333	-0.632156	0.543481	0.932259	-4.63536
MFAP3	-0.398658	0.65105	-0.630659	0.544416	0.932707	-4.63548
NFASC	0.193747	0.592183	0.626651	0.546921	0.93373	-4.63581
FST	0.230817	-1.0433	0.626242	0.547177	0.93373	-4.63584
NAMPT	-0.298068	2.9861	-0.624077	0.548534	0.93373	-4.63601
PTPN6	0.164764	3.67155	0.623574	0.548849	0.93373	-4.63605
FUCA1	-0.190971	0.8365	-0.620703	0.550652	0.93373	-4.63628
CTRB1	0.363978	0.569342	0.619068	0.55168	0.93373	-4.63641
KRT19	0.562692	0.78765	0.618423	0.552086	0.93373	-4.63647
SSC4D	0.675673	-0.616758	0.617432	0.55271	0.93373	-4.63654
B4GAT1	0.194951	-0.219817	0.617328	0.552775	0.93373	-4.63655
FXN	0.308167	3.31495	0.617061	0.552943	0.93373	-4.63657
CD79B	0.270757	0.895867	0.616431	0.55334	0.93373	-4.63662
GOPC	0.223301	3.49798	0.611387	0.556525	0.93373	-4.63702
RGMB	0.147788	0.423167	0.610455	0.557114	0.93373	-4.6371
PGF	0.157838	0.345933	0.609112	0.557964	0.93373	-4.6372
TNFRSF1B	0.231387	0.34595	0.609058	0.557999	0.93373	-4.63721
CA11	0.197483	0.0776667	0.608517	0.558341	0.93373	-4.63725
SUSD1	-0.246213	1.16918	-0.608446	0.558386	0.93373	-4.63726
ENO2	-0.22407	2.83684	-0.607971	0.558687	0.93373	-4.63729
FGFR2	0.147562	0.111692	0.60727	0.559132	0.93373	-4.63735
DCTN6	-0.24485	1.45498	-0.606803	0.559427	0.93373	-4.63739
PSMG3	-0.248402	3.52006	-0.606521	0.559607	0.93373	-4.63741
MMP1	-0.267248	1.43051	-0.606163	0.559834	0.93373	-4.63744
CALCOCO1	-0.230816	6.89519	-0.605077	0.560523	0.933755	-4.63752
IL16	0.185086	2.37604	0.603065	0.561801	0.934189	-4.63768
FLT1	0.17036	0.0508667	0.602546	0.562131	0.934189	-4.63772
IL6R	0.385157	0.02295	0.599648	0.563976	0.934826	-4.63794
FCGR3B	0.23316	-0.206725	0.598474	0.564724	0.934826	-4.63804
CTSS	-0.169716	0.107992	-0.596795	0.565796	0.934826	-4.63817
LEFTY2	0.253896	0.959742	0.595572	0.566576	0.934826	-4.63826
AZU1	0.424373	4.53217	0.594068	0.567538	0.934826	-4.63838
CASP10	-0.179147	3.57523	-0.592697	0.568415	0.934826	-4.63848
BLVRB	0.229447	4.99349	0.592693	0.568417	0.934826	-4.63848
NPM1	-0.19244	5.16357	-0.590545	0.569793	0.934826	-4.63865
PLXNB3	0.197401	1.41968	0.590032	0.570122	0.934826	-4.63869
HPCAL1	-0.181431	4.08301	-0.589407	0.570523	0.934826	-4.63873
CES3	0.197829	-0.8798	0.588506	0.5711	0.934826	-4.6388
MMP10	0.197691	0.294608	0.588238	0.571273	0.934826	-4.63882
CDH2	0.210739	0.426792	0.586532	0.572368	0.934826	-4.63895
IL17C	-0.1957	-0.232242	-0.586223	0.572567	0.934826	-4.63898
DCXR	-0.225212	0.334742	-0.583796	0.574127	0.934826	-4.63916
DPP4	0.145755	-0.0464	0.582958	0.574667	0.934826	-4.63923
CDH1	0.175758	0.630125	0.581931	0.575328	0.934826	-4.6393
HBQ1	-0.410662	2.77033	-0.577311	0.578309	0.934826	-4.63965
SSB	0.305589	1.33257	0.576222	0.579013	0.934826	-4.63974
WASF1	-0.357006	2.89423	-0.575247	0.579644	0.934826	-4.63981
KITLG	0.217555	0.02935	0.574855	0.579898	0.934826	-4.63984
STX8	-0.16441	2.35127	-0.574762	0.579958	0.934826	-4.63984
CLPS	-0.283364	1.06261	-0.574503	0.580126	0.934826	-4.63986
FLI1	0.223593	2.48171	0.572762	0.581254	0.934826	-4.63999
GNE	-0.406958	2.00331	-0.572482	0.581435	0.934826	-4.64002
CTSZ	0.174816	0.27725	0.571856	0.581841	0.934826	-4.64006
MICB_MICA	0.176913	0.450908	0.568367	0.584106	0.934826	-4.64032
FIS1	0.200317	2.63819	0.567732	0.584518	0.934826	-4.64037
EGFR	-0.156539	0.126133	-0.567702	0.584538	0.934826	-4.64037
STX4	0.199832	4.85532	0.566717	0.585178	0.934826	-4.64044
EPO	-0.244433	-0.438583	-0.565925	0.585693	0.934826	-4.6405
CD63	0.260161	-0.486767	0.565536	0.585946	0.934826	-4.64053
TIA1	-0.408888	1.66046	-0.564617	0.586545	0.934826	-4.6406
CTSF	-0.193717	-0.317825	-0.564336	0.586728	0.934826	-4.64062
EPHB4	0.141401	0.732008	0.561983	0.588261	0.934826	-4.64079
CSF1	-0.153912	0.657992	-0.561976	0.588266	0.934826	-4.64079
GSTA3	0.345449	0.146733	0.561643	0.588483	0.934826	-4.64082
NDRG1	0.320986	0.368717	0.56124	0.588746	0.934826	-4.64085
ITGB5	0.294	1.08455	0.559094	0.590148	0.934826	-4.64101
PRTN3	0.470157	2.48824	0.556772	0.591666	0.934826	-4.64117
FLRT2	0.149691	0.482742	0.556578	0.591793	0.934826	-4.64119
LGALS9	0.189204	0.7607	0.555444	0.592535	0.934826	-4.64127
ITGB1	0.141868	0.278367	0.555017	0.592815	0.934826	-4.6413
HYOU1	0.13679	0.574442	0.55486	0.592918	0.934826	-4.64131
WISP1	0.190255	0.687133	0.554816	0.592947	0.934826	-4.64132
ADH4	0.363278	-0.262267	0.552932	0.594182	0.934826	-4.64145
IL5RA	0.214937	0.225875	0.552881	0.594215	0.934826	-4.64146
XRCC4	0.195792	0.9295	0.55001	0.596099	0.93578	-4.64167
MARCO	0.169619	0.194592	0.549049	0.596731	0.93578	-4.64173
AXL	0.175893	0.191417	0.548873	0.596847	0.93578	-4.64175
PPCDC	-0.158227	2.88911	-0.547073	0.598031	0.936577	-4.64188
RGMA	-0.179159	-0.0341167	-0.545178	0.599279	0.937251	-4.64201
IL1RL1	-0.187409	0.009125	-0.544366	0.599814	0.937251	-4.64207
MATN3	-0.136766	0.203483	-0.542943	0.600752	0.937315	-4.64217
PTX3	0.233012	0.948333	0.541281	0.60185	0.937315	-4.64229
SKAP2	0.247884	6.69985	0.54123	0.601883	0.937315	-4.64229
LGMN	0.135289	0.022575	0.539358	0.60312	0.938186	-4.64243
DCTPP1	-0.186002	1.13777	-0.536886	0.604755	0.939676	-4.6426
TNR	-0.144024	0.185392	-0.534424	0.606387	0.940512	-4.64278
GLRX	-0.175509	3.37375	-0.533539	0.606973	0.940512	-4.64284
CDSN	0.149162	0.156492	0.532963	0.607355	0.940512	-4.64288
PLXNB2	-0.133827	0.449	-0.528303	0.610452	0.940512	-4.6432
FRZB	-0.165619	-1.69147	-0.527852	0.610752	0.940512	-4.64324
MASP1	0.135075	1.23142	0.527722	0.610839	0.940512	-4.64324
CRH	0.272097	-0.10125	0.525883	0.612063	0.940512	-4.64337
PPP3R1	-0.142514	2.42995	-0.524984	0.612662	0.940512	-4.64343
UXS1	-0.286215	-0.885658	-0.52481	0.612778	0.940512	-4.64345
CRKL	-0.179907	5.41662	-0.524211	0.613178	0.940512	-4.64349
RNF41	0.177857	3.38633	0.524102	0.61325	0.940512	-4.6435
MGMT	0.264317	4.51917	0.523264	0.61381	0.940512	-4.64355
HSPA1A	0.184408	3.03912	0.521982	0.614665	0.940512	-4.64364
FGFR1OP	0.287381	2.77885	0.519187	0.616533	0.940512	-4.64383
SPRY2	-0.147405	1.19332	-0.517853	0.617426	0.940512	-4.64393
BAG6	-0.13457	1.99863	-0.517587	0.617603	0.940512	-4.64394
NID1	0.174491	0.717658	0.517517	0.61765	0.940512	-4.64395
EZR	0.183045	0.989042	0.516087	0.618608	0.940512	-4.64405
MEGF9	-0.129853	0.242358	-0.515258	0.619163	0.940512	-4.6441
SRC	-0.361526	5.32702	-0.513476	0.620358	0.940512	-4.64422
ITGA11	0.180932	0.121433	0.512267	0.62117	0.940512	-4.64431
GRPEL1	0.313444	1.97349	0.512255	0.621178	0.940512	-4.64431
CCS	0.209246	4.67963	0.511829	0.621464	0.940512	-4.64434
ULBP2	0.168517	0.458917	0.511657	0.621579	0.940512	-4.64435
PCOLCE	0.170934	0.122575	0.510163	0.622583	0.941003	-4.64445
RRM2	-0.333352	0.712417	-0.507839	0.624146	0.942338	-4.6446
IL20RA	-0.1627	-0.389467	-0.506688	0.624921	0.942481	-4.64468
ATOX1	-0.141274	3.37953	-0.50507	0.626011	0.942562	-4.64479
ARID4B	0.20768	1.20593	0.50459	0.626335	0.942562	-4.64482
HNMT	0.188267	0.823175	0.502947	0.627443	0.94319	-4.64493
CST5	0.279625	0.160617	0.501749	0.628252	0.94319	-4.64501
TNFRSF10B	0.235642	0.620825	0.500359	0.62919	0.94319	-4.6451
ADCYAP1R1	0.222463	0.273417	0.498582	0.630392	0.94319	-4.64522
CA12	0.136036	0.094525	0.49711	0.631388	0.94319	-4.64532
ZBTB17	0.264947	2.16547	0.495977	0.632155	0.94319	-4.64539
KAZALD1	0.179332	0.0756833	0.495575	0.632428	0.94319	-4.64542
DDX58	-0.220924	3.17456	-0.494347	0.63326	0.94319	-4.6455
DKK3	0.158543	0.744642	0.493735	0.633675	0.94319	-4.64554
VTA1	-0.164292	2.88453	-0.492842	0.634281	0.94319	-4.6456
DBI	-0.163187	2.77626	-0.492827	0.634291	0.94319	-4.6456
SIRPB1	0.223867	0.677608	0.491045	0.635501	0.94319	-4.64572
PRKAR1A	-0.142202	3.06151	-0.4909	0.635599	0.94319	-4.64573
IL18RAP	0.252622	0.0615833	0.48656	0.63855	0.946557	-4.64601
CD1C	0.142276	-0.0365167	0.484605	0.639881	0.946804	-4.64614
NECTIN2	0.155071	0.99825	0.483396	0.640706	0.946804	-4.64621
CANT1	0.118538	0.312742	0.483218	0.640827	0.946804	-4.64622
MERTK	-0.145005	0.555142	-0.481538	0.641973	0.946804	-4.64633
TST	-0.256586	1.52232	-0.481305	0.642133	0.946804	-4.64635
MESD	0.259138	2.15311	0.476391	0.645491	0.948362	-4.64666
ARHGAP1	-0.174035	1.13076	-0.47632	0.64554	0.948362	-4.64667
NT5E	0.155517	-0.333783	0.475164	0.646331	0.948362	-4.64674
ERBB4	0.125049	-0.182617	0.474429	0.646835	0.948362	-4.64679
MNDA	0.313356	6.53793	0.474365	0.646878	0.948362	-4.64679
GKN1	-0.137196	0.497683	-0.472859	0.647911	0.948362	-4.64688
GLO1	-0.117724	2.84154	-0.472759	0.647979	0.948362	-4.64689
GZMA	-0.233558	0.781767	-0.470432	0.649576	0.948832	-4.64704
HBEGF	0.124393	-1.12265	0.470296	0.649669	0.948832	-4.64705
DAG1	-0.151022	1.39111	-0.466829	0.652051	0.951309	-4.64726
GRAP2	-0.241409	4.02827	-0.465451	0.653	0.951691	-4.64735
CEACAM21	-0.391872	0.144142	-0.463193	0.654554	0.952954	-4.64749
ACTA2	0.160197	0.844958	0.46177	0.655535	0.953285	-4.64758
HEBP1	-0.257523	1.29173	-0.459132	0.657355	0.953285	-4.64774
CHGB	-0.144531	0.635625	-0.458517	0.65778	0.953285	-4.64778
CASC4	-0.123253	0.290667	-0.457935	0.658183	0.953285	-4.64781
EPHA2	0.178949	0.642217	0.457783	0.658287	0.953285	-4.64782
ISM1	0.196357	0.269742	0.455578	0.659811	0.953285	-4.64796
LY75	0.155627	0.226433	0.4545	0.660557	0.953285	-4.64802
PRTG	-0.109895	0.257325	-0.453976	0.66092	0.953285	-4.64805
IL34	-0.216241	0.110167	-0.45311	0.66152	0.953285	-4.64811
AKT3	-0.236291	2.21699	-0.452124	0.662203	0.953285	-4.64817
PBLD	-0.299084	0.297083	-0.450723	0.663174	0.953285	-4.64825
SCGN	0.230911	0.5874	0.450144	0.663575	0.953285	-4.64829
ECE1	-0.166483	0.0521	-0.448783	0.664519	0.953285	-4.64837
UMOD	-0.183853	-0.265133	-0.447745	0.665239	0.953285	-4.64843
BGN	0.129509	-4.48393	0.446911	0.665819	0.953285	-4.64848
C2CD2L	0.243501	3.14007	0.446876	0.665843	0.953285	-4.64848
NUDT5	-0.149818	2.82883	-0.445968	0.666474	0.953285	-4.64854
CTRC	-0.222231	0.463692	-0.444956	0.667177	0.953307	-4.6486
SERPINB6	-0.138141	2.07224	-0.443458	0.668219	0.953487	-4.64869
THBD	0.143189	0.390242	0.442797	0.668679	0.953487	-4.64872
REG1B	-0.203598	1.20084	-0.438483	0.671685	0.956052	-4.64898
CD274	-0.193877	1.24228	-0.438236	0.671858	0.956052	-4.64899
RUVBL1	-0.247992	0.872567	-0.432533	0.675841	0.959783	-4.64933
CXCL17	-0.175029	0.297092	-0.431063	0.676869	0.959783	-4.64941
ERBIN	-0.249065	4.28068	-0.430088	0.677552	0.959783	-4.64947
VSTM1	-0.129512	0.695625	-0.429747	0.677791	0.959783	-4.64949
ENPP2	-0.133957	0.69295	-0.428966	0.678337	0.959783	-4.64953
COX5B	0.347412	2.5557	0.425176	0.680995	0.959783	-4.64975
USO1	-0.114733	4.21485	-0.424611	0.681392	0.959783	-4.64978
CALCA	-0.173731	-0.134283	-0.423993	0.681825	0.959783	-4.64982
PQBP1	-0.271951	2.631	-0.4238	0.681961	0.959783	-4.64983
FBP1	-0.159095	0.779508	-0.423302	0.682311	0.959783	-4.64986
DEFB4A_DEFB4B	-0.321847	1.95847	-0.423013	0.682514	0.959783	-4.64988
CNTN1	0.11573	0.0392917	0.42262	0.68279	0.959783	-4.6499
EIF4EBP1	-0.257792	4.94008	-0.418139	0.685942	0.962949	-4.65015
IL22RA1	0.110171	0.218908	0.416536	0.687071	0.962949	-4.65024
PPY	-0.30951	-0.204525	-0.416169	0.687329	0.962949	-4.65026
CD2AP	-0.120583	3.34453	-0.415337	0.687916	0.962949	-4.65031
PCDH17	0.163681	0.273067	0.413512	0.689203	0.962949	-4.65041
BOC	0.117996	0.184033	0.413502	0.68921	0.962949	-4.65041
SMPD1	-0.151815	0.447083	-0.409978	0.691699	0.964075	-4.65061
HGS	0.16776	2.5562	0.409604	0.691963	0.964075	-4.65063
AHSP	-0.207272	4.79097	-0.407387	0.693531	0.964075	-4.65075
XPNPEP2	-0.312555	-0.361975	-0.407103	0.693732	0.964075	-4.65077
DNAJB1	-0.193982	4.62757	-0.406892	0.693881	0.964075	-4.65078
PCDH1	-0.124216	0.343683	-0.405585	0.694806	0.964075	-4.65085
SH2B3	0.195496	1.84951	0.399338	0.699236	0.964075	-4.65119
SEZ6L2	0.128783	0.657367	0.39823	0.700022	0.964075	-4.65125
RABEPK	-0.161059	1.40542	-0.397644	0.700439	0.964075	-4.65128
CD300E	0.154623	0.398258	0.397509	0.700535	0.964075	-4.65129
MZB1	0.128914	0.407375	0.397383	0.700625	0.964075	-4.65129
OBP2B	0.18797	-0.260033	0.397169	0.700777	0.964075	-4.65131
BAIAP2	-0.224166	2.05404	-0.394472	0.702694	0.964075	-4.65145
CGREF1	0.129221	0.446575	0.392057	0.704414	0.964075	-4.65158
TRIAP1	0.149702	2.07029	0.390303	0.705663	0.964075	-4.65167
SPOCK1	0.116585	0.214808	0.390298	0.705667	0.964075	-4.65167
CNST	0.218148	3.89837	0.389474	0.706254	0.964075	-4.65172
ACP5	-0.107263	0.369	-0.388927	0.706644	0.964075	-4.65174
ANKRD54	-0.213074	2.21842	-0.385883	0.708817	0.964075	-4.6519
MEGF10	-0.114482	-0.0247833	-0.385189	0.709313	0.964075	-4.65194
KLB	0.140373	-0.363975	0.385039	0.70942	0.964075	-4.65195
LY9	-0.128288	0.321508	-0.38365	0.710413	0.964075	-4.65202
SCLY	-0.214678	0.791525	-0.382869	0.710971	0.964075	-4.65206
HLA-DRA	0.242593	2.18881	0.382035	0.711567	0.964075	-4.6521
GPNMB	0.124903	0.241333	0.380176	0.712898	0.964075	-4.6522
GPKOW	0.14008	1.37639	0.379088	0.713677	0.964075	-4.65226
CAPG	0.140665	1.46258	0.37889	0.713818	0.964075	-4.65227
ANXA5	-0.331193	0.409183	-0.377635	0.714718	0.964075	-4.65233
KYNU	0.163376	0.599958	0.377336	0.714932	0.964075	-4.65235
CX3CL1	0.13749	0.750192	0.376874	0.715264	0.964075	-4.65237
DPEP2	-0.111331	0.256242	-0.373906	0.717392	0.964075	-4.65252
HSPB1	-0.16183	5.53327	-0.373238	0.717871	0.964075	-4.65255
GLB1	-0.145539	1.31636	-0.370683	0.719707	0.964075	-4.65268
C19orf12	-0.187541	-1.16098	-0.370475	0.719857	0.964075	-4.65269
ROBO2	0.103825	0.235208	0.370264	0.720008	0.964075	-4.6527
ADGRG2	0.111534	0.20725	0.369092	0.720851	0.964075	-4.65276
CD69	0.194548	3.98218	0.368868	0.721012	0.964075	-4.65277
FLT3LG	-0.130822	0.448233	-0.368834	0.721036	0.964075	-4.65278
GGT1	0.15707	-0.233733	0.365737	0.723265	0.964075	-4.65293
CSTB	0.190463	2.1982	0.364686	0.724022	0.964075	-4.65298
DLK1	0.159048	0.124108	0.364644	0.724053	0.964075	-4.65299
TMPRSS5	0.118223	0.308175	0.363582	0.724817	0.964075	-4.65304
BAG3	-0.194374	0.117225	-0.362554	0.725559	0.964075	-4.65309
C4BPB	0.107993	0.23735	0.362149	0.725851	0.964075	-4.65311
KLRD1	0.232757	0.361883	0.361837	0.726076	0.964075	-4.65312
TFF2	-0.142316	0.3357	-0.360344	0.727153	0.964075	-4.6532
TFRC	0.10556	0.215367	0.359884	0.727485	0.964075	-4.65322
ATF2	-0.18387	0.7169	-0.35957	0.727712	0.964075	-4.65324
CD160	-0.240699	0.517083	-0.359411	0.727826	0.964075	-4.65324
HS3ST3B1	0.124245	0.415033	0.358974	0.728142	0.964075	-4.65326
LEPR	0.1023	0.371417	0.35804	0.728817	0.964075	-4.65331
ACY1	0.205308	0.182892	0.356729	0.729764	0.964075	-4.65337
PPP1R9B	0.134038	4.87038	0.355968	0.730314	0.964075	-4.65341
CXCL3	0.220861	4.03128	0.355647	0.730546	0.964075	-4.65343
CPB1	-0.129454	0.805858	-0.349912	0.734697	0.964075	-4.6537
THOP1	-0.130658	1.05694	-0.349777	0.734795	0.964075	-4.65371
TREM2	-0.225604	0.80985	-0.348889	0.735438	0.964075	-4.65375
TXNRD1	0.103901	1.79297	0.34784	0.736199	0.964075	-4.6538
AGR2	0.164531	0.061525	0.347159	0.736693	0.964075	-4.65383
CCL11	-0.0848583	1.08592	-0.347047	0.736774	0.964075	-4.65384
AXIN1	-0.17744	3.65447	-0.34704	0.736779	0.964075	-4.65384
SDC1	-0.191928	1.01681	-0.346464	0.737197	0.964075	-4.65387
MAD1L1	0.136285	3.63317	0.344374	0.738714	0.964075	-4.65396
ENG	-0.089167	0.342292	-0.343978	0.739002	0.964075	-4.65398
LAMP3	0.151786	0.08965	0.343147	0.739605	0.964075	-4.65402
NOTCH3	0.0960608	0.467683	0.343124	0.739622	0.964075	-4.65402
CEACAM3	0.253094	0.120575	0.343047	0.739678	0.964075	-4.65403
PPP1R12A	0.148657	4.85285	0.340721	0.741368	0.964075	-4.65413
NAAA	-0.105618	-0.340667	-0.339568	0.742207	0.964075	-4.65419
ART3	0.113457	0.209133	0.338137	0.743248	0.964075	-4.65425
WFIKKN2	0.113532	0.0975083	0.337293	0.743863	0.964075	-4.65429
STX6	0.16275	2.21058	0.337282	0.743871	0.964075	-4.65429
DAPP1	0.110556	1.31132	0.337131	0.743981	0.964075	-4.6543
IL17F	0.156896	0.338167	0.335676	0.74504	0.964075	-4.65437
NPY	-0.235509	-0.683808	-0.335501	0.745168	0.964075	-4.65437
PAM	0.0823799	0.930292	0.333596	0.746556	0.964075	-4.65446
SLC16A1	0.166919	1.073	0.3332	0.746845	0.964075	-4.65448
IRAK4	0.0856442	4.64401	0.331896	0.747796	0.964075	-4.65454
CDKN1A	0.175708	3.58257	0.330753	0.74863	0.964075	-4.65459
DTX3	0.133838	0.596833	0.329981	0.749194	0.964075	-4.65463
RET	0.105767	0.250617	0.328416	0.750336	0.964075	-4.6547
SULT2A1	-0.157606	0.111258	-0.326594	0.751667	0.964075	-4.65478
ARG1	-0.120145	3.57967	-0.325455	0.752501	0.964075	-4.65483
STK11	-0.140044	2.05595	-0.322519	0.754648	0.964075	-4.65496
HARS	-0.136338	3.52553	-0.322083	0.754968	0.964075	-4.65498
DDR1	0.0948633	0.0518083	0.320622	0.756038	0.964075	-4.65504
CCL8	0.157454	-3.1564	0.319429	0.756912	0.964075	-4.65509
CCL23	0.0908855	0.901767	0.319309	0.756999	0.964075	-4.6551
PEAR1	0.0766161	0.5446	0.318937	0.757272	0.964075	-4.65512
CELA3A	-0.141242	1.11763	-0.318608	0.757513	0.964075	-4.65513
FABP5	0.0994035	3.46974	0.318345	0.757706	0.964075	-4.65514
BIRC2	0.092612	1.39721	0.317872	0.758053	0.964075	-4.65516
PSMD9	-0.139991	4.40816	-0.316228	0.759258	0.964075	-4.65523
HAVCR1	0.139532	-0.165233	0.315932	0.759476	0.964075	-4.65525
GFAP	0.144326	0.113175	0.315771	0.759594	0.964075	-4.65525
BMP4	-0.101188	-2.41268	-0.315754	0.759606	0.964075	-4.65525
GALNT10	0.0776077	0.746817	0.313559	0.761217	0.964075	-4.65535
AGXT	-0.197913	-0.064425	-0.31239	0.762076	0.964075	-4.6554
GUCA2A	-0.109985	-0.17855	-0.312033	0.762338	0.964075	-4.65541
ACE2	-0.117787	-0.0257667	-0.311488	0.762739	0.964075	-4.65544
LIF	-0.0973905	-0.751158	-0.311334	0.762852	0.964075	-4.65544
KIFBP	0.109274	3.9001	0.307083	0.765978	0.964075	-4.65562
ATP6AP2	0.0841756	0.63885	0.306344	0.766522	0.964075	-4.65565
TBL1X	0.0859619	3.08569	0.304804	0.767655	0.964075	-4.65572
TXLNA	0.0942515	3.66853	0.302094	0.769653	0.964075	-4.65583
DNAJB8	0.114543	1.65431	0.301253	0.770273	0.964075	-4.65587
ING1	0.0926282	0.771317	0.300345	0.770942	0.964075	-4.6559
AKR1C4	-0.156146	0.340825	-0.30029	0.770983	0.964075	-4.65591
CLIP2	-0.101685	6.16245	-0.300021	0.771181	0.964075	-4.65592
CPPED1	-0.143515	3.3873	-0.300015	0.771185	0.964075	-4.65592
PLTP	-0.0745993	-0.0289333	-0.299699	0.771419	0.964075	-4.65593
DFFA	-0.117639	3.92931	-0.29881	0.772074	0.964075	-4.65597
LRP1	-0.0708946	0.573667	-0.298582	0.772243	0.964075	-4.65598
ICA1	-0.106231	2.7561	-0.296816	0.773547	0.964075	-4.65605
TNFRSF10A	-0.0862176	0.771033	-0.296277	0.773944	0.964075	-4.65607
HLA-E	-0.139273	0.449483	-0.295002	0.774887	0.964075	-4.65612
IL18	-0.115064	0.408517	-0.294981	0.774902	0.964075	-4.65612
SPP1	-0.132081	0.67155	-0.292304	0.776881	0.964075	-4.65623
TNFSF13B	0.125462	0.601742	0.291541	0.777445	0.964075	-4.65626
DCBLD2	0.0802265	0.631442	0.290123	0.778494	0.964075	-4.65632
EPS8L2	0.0988492	0.20035	0.289737	0.77878	0.964075	-4.65633
FOPNL	0.111235	1.97302	0.289624	0.778864	0.964075	-4.65634
ASAH2	0.137883	-0.163208	0.288663	0.779575	0.964075	-4.65638
EDIL3	-0.111193	2.1038	-0.288281	0.779858	0.964075	-4.65639
PDLIM7	0.161319	6.04333	0.286875	0.780899	0.964075	-4.65645
IL15RA	-0.139559	0.419708	-0.286373	0.781271	0.964075	-4.65647
IL6ST	0.0715208	0.1756	0.284819	0.782423	0.964075	-4.65653
TPP1	0.0762505	0.390033	0.28461	0.782578	0.964075	-4.65654
NUDT2	0.0734178	2.24241	0.283704	0.78325	0.964075	-4.65657
CCL5	0.163218	3.8847	0.283391	0.783482	0.964075	-4.65658
C1QA	-0.0731196	0.147442	-0.282385	0.784228	0.964075	-4.65662
GP6	0.164239	2.6447	0.279685	0.786231	0.964075	-4.65673
PON3	-0.0739257	-0.247325	-0.279025	0.786722	0.964075	-4.65675
PODXL	0.0686074	0.0444083	0.278455	0.787145	0.964075	-4.65677
IL12RB1	0.130112	0.563208	0.277786	0.787642	0.964075	-4.6568
CA3	-0.117518	1.89088	-0.277035	0.7882	0.964075	-4.65683
GPA33	0.184973	0.0853083	0.276944	0.788268	0.964075	-4.65683
FAP	0.0829565	0.019975	0.276726	0.78843	0.964075	-4.65684
DCTN2	0.105374	2.67693	0.275708	0.789186	0.964075	-4.65688
CST6	0.108337	0.399825	0.275534	0.789316	0.964075	-4.65689
MUC13	0.0922036	0.311575	0.275115	0.789627	0.964075	-4.6569
RCOR1	-0.14036	1.83171	-0.275057	0.78967	0.964075	-4.6569
FES	0.0914317	2.2147	0.274993	0.789718	0.964075	-4.65691
CASP1	0.150396	2.83435	0.273534	0.790803	0.964075	-4.65696
ACAA1	-0.177615	1.25868	-0.272285	0.791732	0.964075	-4.65701
STIP1	-0.084061	3.88812	-0.271066	0.79264	0.964075	-4.65705
TPMT	-0.143917	3.37726	-0.269688	0.793666	0.964075	-4.65711
CRLF1	-0.0671695	-0.317508	-0.269524	0.793788	0.964075	-4.65711
TJAP1	-0.120322	4.13955	-0.267536	0.795269	0.964075	-4.65718
CEACAM1	0.065336	-0.126792	0.265794	0.796568	0.964075	-4.65725
IL12B	-0.0983779	-0.135083	-0.265756	0.796596	0.964075	-4.65725
ITGB1BP2	-0.108912	3.92557	-0.265697	0.79664	0.964075	-4.65725
FUS	0.107938	1.99666	0.265627	0.796692	0.964075	-4.65725
TNFRSF9	0.132827	0.3016	0.26457	0.79748	0.964075	-4.65729
PSIP1	-0.1138	2.98586	-0.263593	0.798209	0.964075	-4.65733
WARS	0.0935906	-0.275333	0.262011	0.79939	0.964075	-4.65739
PILRB	0.134357	0.866058	0.261759	0.799578	0.964075	-4.6574
PON2	-0.0888585	-0.434825	-0.261303	0.799918	0.964075	-4.65741
ALDH3A1	0.0804705	-0.186667	0.258845	0.801754	0.965448	-4.6575
PILRA	0.124007	0.482192	0.25455	0.804965	0.968473	-4.65765
ANPEP	-0.0661793	0.0339417	-0.250011	0.808362	0.971347	-4.65781
FCRL5	0.134279	0.113458	0.247847	0.809983	0.971347	-4.65788
LTBP2	0.088668	0.5122	0.246479	0.811009	0.971347	-4.65793
SEMA7A	-0.0843873	0.313058	-0.245533	0.811718	0.971347	-4.65796
SERPINB1	-0.0978868	3.27726	-0.244423	0.812551	0.971347	-4.658
MPI	-0.0980568	1.98558	-0.244156	0.812751	0.971347	-4.65801
CD300LF	0.161084	0.471283	0.243961	0.812897	0.971347	-4.65802
RELT	0.0852437	0.397417	0.243498	0.813244	0.971347	-4.65803
MANSC1	0.072285	-0.006875	0.242942	0.813661	0.971347	-4.65805
STXBP3	-0.0832774	1.018	-0.240914	0.815184	0.971726	-4.65812
MSLN	-0.117158	-0.00505833	-0.240651	0.815381	0.971726	-4.65813
NCR1	-0.0979871	0.422133	-0.238461	0.817026	0.97285	-4.6582
ADGRE2	0.0865759	0.245758	0.236518	0.818486	0.973138	-4.65826
NCAM1	-0.0601637	-0.00475833	-0.233332	0.820882	0.973138	-4.65837
ICOSLG	-0.0722466	0.242683	-0.233014	0.821121	0.973138	-4.65838
MGLL	-0.111633	4.62764	-0.232794	0.821287	0.973138	-4.65838
LRP11	0.0767239	0.668892	0.232697	0.82136	0.973138	-4.65839
TINAGL1	-0.067908	0.244758	-0.232537	0.82148	0.973138	-4.65839
IL17RB	0.117546	0.127833	0.23151	0.822253	0.973221	-4.65843
CDH3	-0.0863064	0.512242	-0.230209	0.823232	0.973549	-4.65847
IL13RA1	0.0684455	0.243825	0.228346	0.824636	0.974378	-4.65853
SERPINA12	0.159301	0.572975	0.226048	0.826367	0.974397	-4.6586
ADAMTS13	0.0594633	0.06665	0.226042	0.826372	0.974397	-4.6586
SCARB2	0.0803623	0.868767	0.224696	0.827386	0.974397	-4.65864
DNMBP	0.0650126	3.82987	0.224593	0.827464	0.974397	-4.65864
LPL	-0.0758109	1.28607	-0.221777	0.829588	0.976069	-4.65873
CGA	0.148693	0.5227	0.217882	0.832528	0.978545	-4.65885
ATP6V1F	-0.0915979	2.71722	-0.216768	0.833369	0.978545	-4.65888
MEP1B	-0.105087	-0.734908	-0.215296	0.834481	0.978545	-4.65893
PDCD6	0.089224	0.273775	0.215249	0.834517	0.978545	-4.65893
CRTAC1	-0.0689006	-0.333933	-0.213688	0.835696	0.9791	-4.65897
DRAXIN	0.167891	-0.8408	0.209147	0.839132	0.981789	-4.65911
SULT1A1	-0.115774	6.46521	-0.208377	0.839714	0.981789	-4.65913
CRACR2A	0.0762933	5.59223	0.207846	0.840116	0.981789	-4.65914
CSF2RA	0.0870382	0.0358417	0.204077	0.842971	0.983521	-4.65925
LAG3	0.100009	0.604758	0.20287	0.843885	0.983521	-4.65929
REN	0.0749591	0.151217	0.202023	0.844528	0.983521	-4.65931
DPP6	0.052996	0.209242	0.201053	0.845263	0.983521	-4.65934
BCAN	0.0625775	0.0751	0.200954	0.845338	0.983521	-4.65934
LAMP2	-0.0477631	0.118483	-0.199924	0.846118	0.983521	-4.65937
ENTPD6	-0.050023	0.373008	-0.199335	0.846566	0.983521	-4.65938
NOTCH1	0.0501899	0.505775	0.197691	0.847813	0.984144	-4.65943
ITM2A	0.0542773	1.33914	0.196744	0.848532	0.984155	-4.65946
GFER	0.117478	1.94142	0.192017	0.852121	0.985921	-4.65958
IL1RAP	-0.0971206	-0.586417	-0.191451	0.85255	0.985921	-4.6596
MAEA	0.0534711	1.26087	0.191101	0.852816	0.985921	-4.65961
WNT9A	-0.048277	-0.130142	-0.188242	0.854989	0.985921	-4.65968
ADGRB3	0.0539059	0.388467	0.187704	0.855398	0.985921	-4.6597
TRIM21	-0.0745952	4.84407	-0.186811	0.856077	0.985921	-4.65972
SOD1	-0.0584612	2.64441	-0.186055	0.856653	0.985921	-4.65974
PTPRM	0.0529443	0.59035	0.184394	0.857916	0.985921	-4.65978
BST2	0.0855006	0.597875	0.184042	0.858184	0.985921	-4.65979
CEP85	-0.0783683	2.69868	-0.18346	0.858627	0.985921	-4.65981
SIGLEC1	-0.0687254	0.394158	-0.183347	0.858713	0.985921	-4.65981
UBAC1	0.0585767	3.17542	0.179615	0.861554	0.985921	-4.6599
F2R	-0.0608713	1.79634	-0.177764	0.862964	0.985921	-4.65995
ABHD14B	0.0501062	3.58115	0.177589	0.863097	0.985921	-4.65995
ALCAM	0.0448409	0.506517	0.176095	0.864236	0.985921	-4.65999
CORO1A	0.0828474	5.83108	0.17582	0.864446	0.985921	-4.66
CLPP	-0.152023	2.3865	-0.175398	0.864767	0.985921	-4.66001
REG1A	0.0797474	0.862325	0.170355	0.868613	0.985921	-4.66013
OGFR	0.0635062	1.69426	0.166072	0.871882	0.985921	-4.66023
IL1R1	0.0614967	0.303383	0.165729	0.872144	0.985921	-4.66024
AKT1S1	-0.0734027	4.15307	-0.16459	0.873014	0.985921	-4.66026
TNC	0.0586783	0.412917	0.164521	0.873067	0.985921	-4.66026
ITGB7	0.0832873	0.219733	0.16421	0.873304	0.985921	-4.66027
APLP1	-0.0525649	0.801133	-0.163602	0.873769	0.985921	-4.66028
STK4	-0.0763324	2.79453	-0.163182	0.874089	0.985921	-4.66029
IL15	0.0424923	0.227758	0.162885	0.874317	0.985921	-4.6603
HSPB6	0.0492947	0.087825	0.162585	0.874545	0.985921	-4.66031
CRX	-0.0970253	-0.5306	-0.162252	0.8748	0.985921	-4.66032
FUT3_FUT5	-0.0688083	-0.165008	-0.161226	0.875585	0.985921	-4.66034
ITGB2	0.0700177	0.629308	0.16101	0.875749	0.985921	-4.66034
IL32	-0.0805554	0.438758	-0.159987	0.876531	0.985921	-4.66037
ANGPTL7	-0.0404369	0.320808	-0.159599	0.876828	0.985921	-4.66037
TNFRSF6B	-0.0489659	0.112767	-0.15945	0.876942	0.985921	-4.66038
CD200R1	0.0434828	0.252117	0.158469	0.877692	0.985921	-4.6604
ADAM15	0.0654159	0.734192	0.157827	0.878183	0.985921	-4.66041
CCL7	0.0650314	2.71861	0.157261	0.878616	0.985921	-4.66043
ACVRL1	0.0443872	0.855792	0.157228	0.878641	0.985921	-4.66043
VNN2	-0.0836087	1.44651	-0.156964	0.878843	0.985921	-4.66043
ACTN4	-0.0791738	0.287625	-0.156598	0.879123	0.985921	-4.66044
FKBP1B	0.105764	4.35453	0.156552	0.879158	0.985921	-4.66044
EPHX2	0.0867903	0.754367	0.155262	0.880145	0.985921	-4.66047
KIR2DL3	0.0554447	0.0750667	0.153979	0.881127	0.985921	-4.6605
FLT3	-0.0410456	0.059775	-0.152709	0.882099	0.985921	-4.66052
RSPO1	-0.0428514	-0.562825	-0.152319	0.882397	0.985921	-4.66053
ACAN	0.0437981	-0.103517	0.149855	0.884284	0.985921	-4.66058
ICAM3	0.0446166	0.608292	0.149644	0.884445	0.985921	-4.66059
SIRPA	-0.0553584	0.36145	-0.146425	0.886911	0.985921	-4.66066
FOXO3	0.0760301	0.948708	0.146024	0.887218	0.985921	-4.66066
ERBB3	0.0392701	-0.00844167	0.145971	0.887258	0.985921	-4.66066
EPCAM	-0.0607872	-0.422683	-0.144773	0.888177	0.985921	-4.66069
LGALS8	-0.0575039	1.88741	-0.141849	0.890418	0.985921	-4.66075
CNDP1	-0.0479358	-0.322575	-0.140168	0.891708	0.985921	-4.66078
KIR3DL1	-0.0855098	-0.405858	-0.140063	0.891788	0.985921	-4.66078
CD84	-0.038633	0.398683	-0.139221	0.892434	0.985921	-4.6608
TACC3	-0.0767023	5.06394	-0.13919	0.892457	0.985921	-4.6608
CXADR	0.0431204	0.724692	0.138898	0.892681	0.985921	-4.6608
CNPY2	-0.0592928	0.965583	-0.13888	0.892695	0.985921	-4.66081
ACOX1	-0.0355152	0.640392	-0.138854	0.892716	0.985921	-4.66081
WIF1	-0.04083	0.322408	-0.138385	0.893075	0.985921	-4.66081
CDH15	0.0587128	-0.456325	0.136664	0.894396	0.985921	-4.66085
S100A4	-0.03845	3.4322	-0.134764	0.895854	0.985921	-4.66088
IGSF8	0.0398971	0.973817	0.134169	0.896311	0.985921	-4.66089
NPTN	-0.0794136	0.764817	-0.133709	0.896664	0.985921	-4.6609
FGF5	0.042901	0.345717	0.133184	0.897067	0.985921	-4.66091
GBP2	0.0619628	1.46077	0.13295	0.897247	0.985921	-4.66092
ILKAP	0.0582123	2.45424	0.132272	0.897767	0.985921	-4.66093
LRIG1	-0.0387832	0.307417	-0.131476	0.898379	0.985921	-4.66094
TIMP4	0.050213	0.132033	0.131414	0.898426	0.985921	-4.66095
GCNT1	-0.0611331	0.516867	-0.130086	0.899446	0.986259	-4.66097
CD48	0.0492191	0.182383	0.12771	0.901271	0.986803	-4.66101
GLOD4	-0.0321401	2.63123	-0.127255	0.901621	0.986803	-4.66102
IL18BP	0.0543499	0.439642	0.125055	0.903312	0.986803	-4.66106
CPVL	0.0847268	-0.238675	0.125013	0.903344	0.986803	-4.66106
NELL2	0.0392065	-0.090675	0.124655	0.90362	0.986803	-4.66107
LILRB1	0.0324787	0.285508	0.119267	0.907763	0.986803	-4.66116
B4GALT1	-0.0307998	0.393017	-0.119032	0.907944	0.986803	-4.66116
BID	0.0343425	2.77192	0.119008	0.907962	0.986803	-4.66116
NTRK3	0.0320459	-0.07265	0.118287	0.908517	0.986803	-4.66117
DPY30	0.0708596	1.47422	0.118273	0.908528	0.986803	-4.66117
BIN2	0.0762758	4.25879	0.118261	0.908537	0.986803	-4.66117
PCSK9	-0.0423486	0.352175	-0.117302	0.909275	0.986803	-4.66119
MME	-0.0451423	-0.0638167	-0.11643	0.909946	0.986803	-4.6612
OMD	-0.0605625	-0.338342	-0.115171	0.910914	0.986803	-4.66122
MMP3	0.0587194	-0.1857	0.114618	0.91134	0.986803	-4.66123
CA13	-0.0568354	5.56223	-0.11456	0.911385	0.986803	-4.66123
GZMB	0.0667826	0.75885	0.11355	0.912163	0.986803	-4.66125
SERPINB8	-0.0374499	2.52012	-0.112778	0.912757	0.986803	-4.66126
COL1A1	0.032692	0.349758	0.110131	0.914795	0.987777	-4.6613
CD34	0.0277657	0.118242	0.10785	0.916552	0.987777	-4.66134
SCG2	-0.0341623	0.311108	-0.103851	0.919634	0.987777	-4.6614
AGER	0.0254086	-0.126058	0.10316	0.920166	0.987777	-4.66141
CFC1	0.0326429	0.329217	0.101131	0.921731	0.987777	-4.66144
DNER	0.0305677	-0.2433	0.101028	0.92181	0.987777	-4.66144
AARSD1	-0.0529711	5.0267	-0.100062	0.922555	0.987777	-4.66145
CLEC4D	0.0716709	1.1428	0.0998267	0.922736	0.987777	-4.66145
MB	0.0344673	-1.514	0.0997812	0.922771	0.987777	-4.66146
IVD	-0.0551479	-1.83067	-0.0996897	0.922842	0.987777	-4.66146
RP2	-0.0301782	2.26376	-0.0986939	0.92361	0.987777	-4.66147
TNFRSF13B	0.0283312	0.292575	0.0983846	0.923849	0.987777	-4.66147
IFNLR1	0.0317622	-1.05317	0.0981919	0.923997	0.987777	-4.66148
CD27	0.0336526	0.603958	0.0981216	0.924051	0.987777	-4.66148
CD300C	-0.0440062	0.45975	-0.0977363	0.924349	0.987777	-4.66148
CPE	0.0384024	-0.0968667	0.0951557	0.926339	0.988627	-4.66152
ITGA6	0.0224103	-0.043125	0.0918252	0.928909	0.988627	-4.66156
F3	-0.0232992	0.439608	-0.0908879	0.929633	0.988627	-4.66157
GALNT2	0.0273614	0.299075	0.0901121	0.930231	0.988627	-4.66158
LIFR	0.0228537	0.171392	0.0890533	0.931049	0.988627	-4.6616
HSD11B1	-0.0303357	0.245233	-0.0874905	0.932255	0.988627	-4.66162
PLIN3	0.0221918	2.75974	0.087237	0.932451	0.988627	-4.66162
LILRB4	-0.0259654	0.507833	-0.0859608	0.933437	0.988627	-4.66163
MSMB	0.0397198	0.275033	0.0835716	0.935282	0.988627	-4.66166
ENPP7	-0.041445	-0.246358	-0.0835632	0.935288	0.988627	-4.66166
SIT1	0.031937	2.28306	0.0819557	0.93653	0.988627	-4.66168
IL12A_IL12B	-0.0377834	-0.311375	-0.0804235	0.937714	0.988627	-4.6617
PRDX1	0.0358925	3.92767	0.0802527	0.937846	0.988627	-4.6617
CBLN4	-0.0256213	0.174792	-0.0792684	0.938606	0.988627	-4.66171
TFF1	0.0312851	0.13155	0.0779709	0.939609	0.988627	-4.66173
YTHDF3	0.0362048	2.25703	0.0776428	0.939862	0.988627	-4.66173
CRTAM	0.0415459	0.791683	0.0774018	0.940049	0.988627	-4.66173
CDHR2	0.0438576	0.525925	0.0758919	0.941216	0.988627	-4.66175
SMOC1	-0.0232414	-0.645742	-0.0751281	0.941806	0.988627	-4.66176
KLRB1	-0.0265897	1.19938	-0.0742171	0.94251	0.988627	-4.66177
ITGAV	-0.0175187	-0.108375	-0.0740579	0.942633	0.988627	-4.66177
CDHR1	0.0277914	-0.389558	0.0740574	0.942634	0.988627	-4.66177
SORT1	-0.0218394	0.7375	-0.0734103	0.943134	0.988627	-4.66177
RSPO3	0.0189924	0.0202583	0.0733799	0.943157	0.988627	-4.66177
CDCP1	-0.0556067	0.684758	-0.0725684	0.943785	0.988627	-4.66178
SNAP23	-0.0389321	4.86188	-0.0711328	0.944895	0.988627	-4.6618
GZMH	0.056304	0.624083	0.0705956	0.94531	0.988627	-4.6618
PVALB	-0.0423262	4.14606	-0.0701975	0.945618	0.988627	-4.66181
CA1	-0.0229466	3.98775	-0.0687411	0.946744	0.988627	-4.66182
RARRES2	-0.0356773	0.94695	-0.068564	0.946881	0.988627	-4.66182
THPO	0.0190697	0.595408	0.0671561	0.94797	0.988627	-4.66184
FMR1	0.0295965	1.31527	0.0669726	0.948112	0.988627	-4.66184
NCAN	0.0260171	0.140933	0.0662352	0.948682	0.988627	-4.66184
CLEC10A	-0.0203362	-0.49645	-0.0644904	0.950032	0.988858	-4.66186
PSPN	0.022983	-1.27377	0.0641035	0.950331	0.988858	-4.66186
GAS6	-0.0170842	0.362475	-0.0624773	0.95159	0.989425	-4.66188
GAL	-0.0223104	-0.258633	-0.0595495	0.953855	0.989996	-4.6619
BMP6	0.0207954	-1.07373	0.0576954	0.95529	0.989996	-4.66192
LILRB2	0.0170529	0.629908	0.056476	0.956234	0.989996	-4.66193
GALNT7	0.0173124	0.4017	0.0563697	0.956316	0.989996	-4.66193
MAX	-0.0189971	3.33668	-0.0538652	0.958255	0.989996	-4.66195
IL10RA	0.0172319	0.061025	0.052732	0.959132	0.989996	-4.66196
HYAL1	0.0152412	0.297383	0.0526381	0.959205	0.989996	-4.66196
VCAN	0.0145019	0.368283	0.0515967	0.960011	0.989996	-4.66196
CD97	0.0222177	0.759933	0.0515276	0.960065	0.989996	-4.66197
PHOSPHO1	-0.0175102	0.343667	-0.0510134	0.960463	0.989996	-4.66197
KRT5	-0.0256658	0.435167	-0.0504154	0.960926	0.989996	-4.66197
HEXIM1	-0.0154122	2.79745	-0.0503968	0.96094	0.989996	-4.66197
FCRL6	-0.0288949	0.721858	-0.0497714	0.961424	0.989996	-4.66198
CRIM1	-0.0122355	0.238658	-0.0467639	0.963754	0.991127	-4.662
GDNF	-0.0120213	-0.640217	-0.0465058	0.963953	0.991127	-4.662
IL1RL2	-0.0169208	0.218033	-0.0446749	0.965372	0.991825	-4.66201
ZBTB16	0.0166479	2.71387	0.04359	0.966212	0.991825	-4.66202
SNAP29	-0.0181167	5.15251	-0.0428582	0.966779	0.991825	-4.66202
FETUB	0.0126509	0.708392	0.0391209	0.969674	0.993075	-4.66204
ANGPTL1	-0.0109445	0.476558	-0.0385215	0.970138	0.993075	-4.66205
VMO1	-0.0157929	0.5629	-0.038511	0.970146	0.993075	-4.66205
PTEN	-0.0165995	1.31197	-0.0374461	0.970972	0.993186	-4.66205
LY96	0.00909595	0.302542	0.0363233	0.971841	0.993342	-4.66206
VCAM1	0.0131817	0.334575	0.0351097	0.972782	0.993571	-4.66206
STAT5B	0.0157586	6.25126	0.0335002	0.974029	0.994112	-4.66207
ITGB6	-0.00747986	-0.161225	-0.0304215	0.976415	0.995667	-4.66209
RTN4R	0.00742146	0.163992	0.0273537	0.978793	0.995667	-4.6621
NCS1	-0.00758012	0.5246	-0.0272167	0.978899	0.995667	-4.6621
CD207	-0.01113	0.0625	-0.0270187	0.979052	0.995667	-4.6621
CA6	-0.0149024	-1.43766	-0.0265229	0.979437	0.995667	-4.6621
HAGH	-0.0183401	4.51897	-0.025498	0.980231	0.995667	-4.66211
CD28	0.00892541	0.600092	0.0250462	0.980581	0.995667	-4.66211
TNF	0.00881008	0.54235	0.0238171	0.981534	0.995905	-4.66211
CXCL12	0.00516558	1.24736	0.0206382	0.983998	0.996967	-4.66212
ATP5PO	-0.00906982	0.726017	-0.0197943	0.984652	0.996967	-4.66212
PNPT1	-0.0116309	1.03193	-0.0196829	0.984739	0.996967	-4.66212
CSF3	-0.00644656	-0.485933	-0.0162035	0.987436	0.998525	-4.66213
SELPLG	0.00359993	-0.0244083	0.0143561	0.988869	0.998525	-4.66214
EDAR	0.00755383	2.11843	0.0138239	0.989281	0.998525	-4.66214
MIF	0.00389757	4.49868	0.0126097	0.990223	0.998525	-4.66214
AMFR	-0.0051882	1.51802	-0.0122317	0.990516	0.998525	-4.66214
TGFBI	0.00341267	0.168142	0.0112456	0.99128	0.998525	-4.66214
GDF15	0.00371263	0.587583	0.0101953	0.992095	0.998525	-4.66214
CETN2	0.00341481	1.21164	0.00788256	0.993888	0.998525	-4.66215
LHB	-0.00430412	-2.62454	-0.00727009	0.994363	0.998525	-4.66215
CTSD	-0.00137228	0.0353917	-0.00584275	0.99547	0.998525	-4.66215
IL18R1	0.00126671	0.6528	0.00510687	0.99604	0.998525	-4.66215
PLA2G1B	0.00186007	0.8315	0.00485492	0.996235	0.998525	-4.66215
NOS3	-0.0021702	1.75459	-0.0044809	0.996525	0.998525	-4.66215
PDCD1	0.00148891	0.36595	0.00287151	0.997773	0.998525	-4.66215
BRK1	-0.000802104	1.19621	-0.00250867	0.998055	0.998525	-4.66215
F7	0.000529379	0.320975	0.00218104	0.998309	0.998525	-4.66215
PRKRA	0.000737747	1.9758	0.00190186	0.998525	0.998525	-4.66215
